# Mapping the genetic landscape of eight common cardiovascular diseases

**DOI:** 10.64898/2026.04.26.26351760

**Authors:** Cato Romero, Douglas Wightman, Sean J. Jurgens, Eva van Walree, Marre E. Corver, Poeya Haydarlou, Marijn Schipper, Connie R. Bezzina, Danielle Posthuma, Sophie van der Sluis

## Abstract

Cardiovascular diseases (CVDs) frequently co-occur, yet the shared genetic basis of cardiovascular multimorbidity remains unclear. We analysed common- and rare-variant genetic overlap across eight major CVDs using genome-wide and exome-wide association data from ∼1.7 million individuals in European and East Asian biobanks. Fifteen CVD pairs showed significant genetic correlations, with shared common-variant covariance explaining a modest proportion of phenotypic comorbidity. Genomic structural equation modelling identified three latent genetic clusters, while pleiotropic loci and genes frequently spanned cluster boundaries. Prioritised genes converged on atherosclerosis-related processes, myocardial structural and electrical programmes, and vascular-wall biology. In conditional analyses, body composition and metabolic traits consistently attenuated shared genetic liability, whereas circulating biomarkers showed smaller effects. For adequately powered traits, common-variant architecture was broadly similar between European and East Asian ancestries. These results define a shared genetic framework for cardiovascular multimorbidity centred on systemic risk factors and vascular biology.

---

Cardiovascular diseases (CVDs) are among the leading causes of mortality worldwide, posing a significant burden on healthcare systems and patients. Although each CVD has its own distinct clinical course, these conditions frequently manifest together (1–4). Patients diagnosed with multiple CVDs face a substantially higher risk of complications and greater challenges in treatment (5,6). Comorbid CVD cases often exhibit more severe outcomes and accelerated disease progression compared to patients with any single CVD condition alone (7–9), highlighting the need to understand the biological basis of cardiovascular multimorbidity.

Recent genetic studies show substantial heritable overlap among different CVDs (10,11). However, the genetic architecture underlying cardiovascular multimorbidity—how multiple CVDs cluster genetically and which biological pathways drive this overlap—remains poorly characterised. Longitudinal studies further show that common metabolic markers can predict progression from an initial CVD event to additional cardiovascular conditions (12), suggesting that shared biological mechanisms may contribute to the accumulation of CVDs within individuals.

In this work, we leverage genetic data of ∼1.7 million people from five large European and East Asian biobanks to investigate genetic overlap between eight prevalent CVDs—abdominal aortic aneurysm (AAA), aortic valve stenosis (AS), atrial fibrillation (AF), other conduction disorders (CD), heart failure (HF), ischemic heart disease (IHD), venous thromboembolism (VTE), and varicose veins (VV). By analysing both common and rare variants, we aim to identify loci, genes, functional annotations, and risk factors illuminating the prevalent comorbidity among CVDs.

## Supplementary Tables for "Mapping the genetic landscape of eight common cardiovascular diseases" (part 1 of 3)

### Sheet: Table of contents
Table of contents
ST1. Cohorts overview
ST2. Snp heritability
ST3. Genetic correlations
ST4. Univariate Mixer
ST5. Bivariate Mixer
ST6. Genomic SEM
ST7. Phenotypic correlations
ST8. LAVA
ST9. coloc
ST10. LAVA-coloc comparison
ST11. FLAMES results
ST12. UKB ExWAS data coding
ST13. Overview rare variant
ST14. Rare gene significant
ST15. Rare gene pleiotropic
ST16. Gene2Func
ST17. MAGMA genes
ST18. MAGMA tissue-type
ST19. MAGMA cell-type
ST20. MAGMA Gene-set
ST21. Rare gene-set pleiotropic
ST22. Rare cell pleiotropic
ST23. Rare tissue pleiotropic
ST24. External traits
ST25. Genetic conditioning
ST26. Phenotypic conditioning
ST27. LAVA conditioning
ST28. Popcorn EUR-EAS
ST29. LDSC EAS
ST30. EAS genetic mediation
ST31. Evidence Summary

### Sheet: ST1. Cohorts overview
Supplementary Table 1. Sample size and phenotype definition overview of GWAS contributing cohorts (UK Biobank, FinnGen, Taiwan Precision Medicine Initiative, Biobank Japan).
Trait	Abbreviation	UKB ICD-10 Definition	UKB Cases	UKB Controls	FinnGen Definition	FinnGen Cases	FinnGen Controls	TPMI Definition	TPMI cases	TPMI controls	JBB definition	JBB cases	JBB controls	rg (se) between EAS versions of same trait	rg (se) between sex-stratified versions of the same trait
Abdominal Aortic Aneurysm	AAA	I71.3 (ruptured); I71.4 (no rupture)	2769	342432	Same as UKB	3869	381977	441, 442, 443.2, I67.0, I71.0, I71.1, I71.2, I71.3, I71.4, I71.5, I71.6, I71.8, I71.9, I72, I77.7, I79.0	1690	328417	I71 (broad)	1155	173601	NA (negative snph2 in TPMI version)	2.29 (1.42)
Aortic Valve Stenosis	AS	I35.0; I35.2	5820	342432	Same as UKB	9870	402311	424.1, I35 (broad)	3133	321121					1.08 (0.24)
Atrial Fibrillation	AF	I48	39080	342432	Same as UKB	50743	210652	427.3, I48	8465	304431	Same as UKB	4150	155540	1.20 (0.16)	0.96 (0.53)
Conduction Disorders	CD	I44; I45	18689	342432	Same as UKB	10944	312154	426, 794.31, 996.01, 996.04, V45.0, V53.3, I44.0, I44.1, I44.2, I44.3, I44.4, I44.5, I44.6, I44.7, I45.0, I45.1, I45.2, I45.3, I45.4, I45.5, I45.6, I45.8, I45.9, R94.31, Z95.0, Z95.810, Z95.9	2060	303181					4.76 (1.55)
Heart Failure	HF	I50	18366	342432	Same as UKB	29672	382509	398.91, 428, I09.81, I50	8497	312910	Same as UKB	10540	168186	1.76 (0.31)	0.89 (0.23)
Ischemic Heart Disease	IHD	I21, I22, I24, I25	52886	342432	I20, I21, I22, I23, I24, I25	69008	343173	410, 411, 412, 413, 414, 429.7, 996.03, V45.81, V45.82, I20, I21, I22, I23.0, I23.1, I23.2, I23.3, I23.6, I23.7, I23.8, I24.0, I24.1, I24.8, I24.9, I25, I51.0, I51.3, Z95.1, Z95.5, Z98.6	37139	297646	Same as FinnGen	32512	146214	1.71 (0.17)	0.94 (0.10)
Varicose Veins	VV	I83	23443	342432	Same as UKB	31719	357111	454, I83	2147	307210	Same as UKB	474	178252	0.76 (0.63)	1.04 (0.12)
Venous Thromboembolism	VTE	I26, I80.1, I80.2, I82.2	13189	342432	I26, I80, O87.1	21021	391160	415.11, 452, 453, 459.1, V12.51, I81, I82, I87.0, Z86.71	2418	307210					0.71 (0.17)

### Sheet: ST2. Snp heritability
Supplementary Table 2. Overview of CVD traits snp-heritability, effective sample size, and univariate MiXeR output (discoverability and polygenicity) from UK Biobank (UKB) and FINNGEN (FG)
note: heritability on liability scale was estimated with the following population prevalences: AAA = 0.66%, TAA = 0.51%, AF = 8.98%, AS = 1.57%, CD = 2.96%, CHD = 0.77%, HF = 4.80%, IHD = 12.19%, VTE = 3.42%, and VV = 3.41%.
CVD trait	Cohort	LDSC snp heritability	SE snp heritability
AAA	UKB	0.1323	0.0455
AF	UKB	0.1572	0.0121
AS	UKB	0.2135	0.0358
CD	UKB	0.0417	0.0119
HF	UKB	0.1087	0.0152
IHD	UKB	0.1358	0.0086
VTE	UKB	0.0995	0.0138
VV	UKB	0.1356	0.0099
AAA	FG	0.1403	0.0243
AF	FG	0.1296	0.0086
AS	FG	0.1227	0.0138
CD	FG	0.0704	0.0111
HF	FG	0.0555	0.0057
IHD	FG	0.0843	0.0055
VTE	FG	0.0695	0.0103
VV	FG	0.1414	0.0095

### Sheet: ST3. Genetic correlations
Supplementary Table 3. Genetic correlation between CVD within UKB / FG cohort, and cross-cohort estimates for the same trait
Trait 1	Trait 2	Genetic correlation	SE	Z	P	P_adj	cohort	Significant/replicated
HF	IHD	0.6578	0.0594	11.0649	1.8559e-28	5.19652e-27	UKB	significant
AF	HF	0.5512	0.0569	9.6886	3.3702e-22	4.71828e-21	UKB	significant
AF	IHD	0.2935	0.0346	8.4817	2.2193e-17	2.07135e-16	UKB	significant
IHD	VTE	0.3818	0.0531	7.1945	6.2703e-13	4.38921e-12	UKB	significant
VTE	VV	0.3509	0.0545	6.4398	1.1964e-10	6.69984e-10	UKB	significant
AS	IHD	0.4327	0.0679	6.3762	1.8152e-10	8.47093e-10	UKB	significant
CD	IHD	0.6069	0.103	5.8938	3.7749e-09	1.50996e-08	UKB	significant
CD	HF	0.6277	0.1301	4.8229	1.4149e-06	4.95215e-06	UKB	significant
AF	CD	0.4613	0.0972	4.7485	2.049e-06	6.37467e-06	UKB	significant
AAA	IHD	0.5079	0.1137	4.4689	7.8618e-06	2.2013e-05	UKB	significant
HF	VTE	0.3919	0.0928	4.2215	2.4271e-05	6.17807e-05	UKB	significant
AF	VTE	0.2293	0.0563	4.0708	4.6846e-05	0.000109307	UKB	significant
IHD	VV	0.1486	0.0433	3.4327	0.0006	0.00129231	UKB	significant
HF	VV	0.2088	0.0651	3.2052	0.0013	0.0026	UKB	significant
AS	HF	0.279	0.0958	2.9112	0.0036	0.00672	UKB	significant
AAA	VTE	0.4227	0.1532	2.7587	0.0058	0.01015	UKB	significant
CD	VTE	0.3379	0.1299	2.6025	0.0093	0.0153176	UKB	significant
AF	VV	0.0985	0.0388	2.5407	0.0111	0.0172667	UKB	significant
AAA	VV	0.2316	0.1053	2.1986	0.0279	0.0411158	UKB	significant
AF	AS	0.1373	0.0694	1.9769	0.0481	0.06734	UKB	not significant
AS	CD	0.2205	0.1263	1.7463	0.0808	0.107733	UKB	not significant
AS	VV	0.129	0.0757	1.7048	0.0882	0.112255	UKB	not significant
AS	VTE	0.0988	0.0912	1.0831	0.2788	0.339409	UKB	not significant
AAA	CD	0.1959	0.197	0.9945	0.32	0.365568	UKB	not significant
AAA	HF	0.1407	0.1434	0.9814	0.3264	0.365568	UKB	not significant
AAA	AF	0.0647	0.0977	0.6623	0.5078	0.543615	UKB	not significant
AAA	AS	0.111	0.1743	0.6369	0.5242	0.543615	UKB	not significant
CD	VV	0.0428	0.077	0.5558	0.5783	0.5783	UKB	not significant
AF	HF	0.7418	0.0401	18.5149	1.5658e-76	2.97502e-75	FINNGEN	replicated
AF	IHD	0.4673	0.0307	15.2097	3.0475e-52	5.79025e-51	FINNGEN	replicated
HF	IHD	0.5711	0.0432	13.2283	6.0208e-40	1.14395e-38	FINNGEN	replicated
AF	CD	0.5703	0.0573	9.9466	2.6086e-23	4.95634e-22	FINNGEN	replicated
AS	IHD	0.3614	0.0518	6.9821	2.9071e-12	5.52349e-11	FINNGEN	replicated
VTE	VV	0.2819	0.0466	6.0459	1.4854e-09	2.82226e-08	FINNGEN	replicated
AF	VV	0.197	0.0332	5.9265	3.0937e-09	5.87803e-08	FINNGEN	replicated
CD	IHD	0.413	0.0702	5.8861	3.9551e-09	7.51469e-08	FINNGEN	replicated
CD	HF	0.502	0.0882	5.6939	1.2418e-08	2.35942e-07	FINNGEN	replicated
AF	AS	0.2571	0.0486	5.2936	1.199e-07	2.2781e-06	FINNGEN	not replicated
AF	VTE	0.2335	0.057	4.0943	4.2346e-05	0.000804574	FINNGEN	replicated
HF	VTE	0.2721	0.0752	3.62	0.0003	0.0057	FINNGEN	replicated
AS	CD	0.2993	0.0868	3.4473	0.0006	0.0114	FINNGEN	not replicated
AS	HF	0.2451	0.0715	3.429	0.0006	0.0114	FINNGEN	replicated
AAA	AF	0.1963	0.0588	3.3366	0.0008	0.0152	FINNGEN	not replicated
HF	VV	0.163	0.049	3.3268	0.0009	0.0171	FINNGEN	replicated
IHD	VTE	0.1839	0.0566	3.2504	0.0012	0.0228	FINNGEN	replicated
AAA	VTE	0.2735	0.0884	3.0956	0.002	0.038	FINNGEN	replicated
CD	VV	0.1613	0.0603	2.6762	0.0074	0.1406	FINNGEN	not replicated
CD	VTE	0.2591	0.0979	2.6469	0.0081	0.1539	FINNGEN	not replicated
AAA	HF	0.2276	0.0929	2.4492	0.0143	0.2717	FINNGEN	not replicated
AAA	IHD	0.1516	0.0658	2.3048	0.0212	0.4028	FINNGEN	not replicated
AS	VV	0.1054	0.0489	2.1564	0.0311	0.5909	FINNGEN	not replicated
AAA	AS	0.1703	0.0871	1.9548	0.0506	0.9614	FINNGEN	not replicated
AAA	CD	0.1852	0.111	1.6674	0.0954	1	FINNGEN	not replicated
AS	VTE	0.1212	0.0749	1.6183	0.1056	1	FINNGEN	not replicated
AAA	VV	0.0799	0.0683	1.1703	0.2419	1	FINNGEN	not replicated
IHD	VV	-0.0277	0.0436	-0.6349	0.5255	1	FINNGEN	not replicated

### Sheet: ST4. Univariate Mixer
Supplementary Table 4. Overview of CVD traits univariate MiXeR output (discoverability and polygenicity) from UK Biobank (UKB) and FINNGEN (FG)
note: positive AIC and BIC values indicate sufficient model fit
CVD trait	Cohort	MiXeR estimated polygenicity	polygenicity SE	MiXeR estimated discoverability	AIC	BIC
AAA	UKB	0.000700662	0.00129737	0.000419437	-0.951532	-10.263
AF	UKB	0.000188923	1.04945e-05	0.000428742	1148.61	1139.29
AS	UKB	0.000208259	6.63512e-05	0.000699305	20.211	10.8996
CD	UKB	0.000132048	3.20027e-05	0.000167055	6.721	-2.59047
HF	UKB	0.000812656	0.000191916	6.42178e-05	0.733673	-8.5778
IHD	UKB	0.000582511	5.6426e-05	0.000108806	435.905	426.594
VTE	UKB	1.06072e-05	1.98005e-06	0.00381513	365.092	355.781
VV	UKB	0.000322095	2.8665e-05	0.00031316	688.642	679.33
AAA	FG	0.000438191	4.31225e-05	0.000382282	23.5177	14.2062
AF	FG	0.000208121	4.91337e-05	0.000363962	1379.21	1369.89
AS	FG	0.000375102	2.63853e-05	0.000279278	115.923	106.612
CD	FG	0.000569174	6.13889e-05	9.58221e-05	13.7686	4.45717
HF	FG	0.000844091	8.01215e-05	3.85849e-05	21.2188	11.9073
IHD	FG	0.000457247	3.29858e-05	9.02579e-05	481.473	472.161
VTE	FG	3.82291e-05	4.12322e-06	0.0014699	1018.05	1008.74
VV	FG	0.000340503	1.61604e-05	0.000327153	1116.39	1107.08

### Sheet: ST5. Bivariate Mixer
Supplementary Table 5. Bivariate MiXeR results between CVD pairs.
note: dice is the coefficient of overlap between the polygenicities of the two traits, pi1/pi2 refers to the estimated % of polygenicity of trait 1 and trait 2 respectively, pi12 is shared polygenicity, nc1,nc2,nc12 is the estimated number of trait influencing variants, rho zero refers to genetic correlation among snps that are not shared, and rho_beta refers to genetic correlation of snps that are shared. Positive AIC and BIC scores indicates sufficient fit.
trait1	trait2	dice (mean)	dice (std)	pi1 (mean)	pi1 (std)	pi2 (mean)	pi2 (std)	pi12 (mean)	pi12 (std)	nc1@p9 (mean)	nc1@p9 (std)	nc2@p9 (mean)	nc2@p9 (std)	nc12@p9 (mean)	nc12@p9 (std)	rho_zero (mean)	rho_zero (std)	rho_beta (mean)	rho_beta (std)	rg (mean)	rg (std)	fraction_concordant_within_shared (mean)	fraction_concordant_within_shared (std)	best_vs_min_AIC	best_vs_min_BIC	best_vs_max_AIC	best_vs_max_BIC
AF_FG	AS_FG	0.462769	0.0907631	6.01514e-05	3.21982e-05	0.000166993	3.23775e-05	9.74764e-05	2.21971e-05	191.83	102.684	532.56	103.256	310.864	70.7891	0.126431	0.00220021	0.649469	0.163129	0.299305	0.0218343	0.735873	0.0838667	6.56934	-2.62803	9.98963	0.792259
AF_UKB	AS_UKB	0.156505	0.0452538	0.000127476	1.93996e-05	0.000179857	5.73957e-05	2.80755e-05	7.76254e-06	406.535	61.8677	573.584	183.042	89.5361	24.7557	0.0492172	0.00167454	0.788042	0.18386	0.119156	0.0232523	0.806679	0.0929137	1.13158	-8.06579	20.3082	11.1109
AF_FG	HF_FG	0.442622	0.0828144	3.89543e-11	7.72441e-11	0.000394859	7.45201e-05	0.000157628	3.76838e-05	0.00012423	0.000246341	1259.25	237.653	502.693	120.178	0.347244	0.00426636	1	2.12325e-07	0.532757	0.0642849	0.999822	0.000107756	-1.99753	-11.1949	-1.99715	-11.1945
AF_UKB	HF_UKB	0.417587	0.104888	3.66931e-10	7.90382e-10	0.000470798	0.000168671	0.000155551	1.55997e-05	0.00117019	0.00252062	1501.43	537.912	496.069	49.7494	0.0982713	0.00316678	0.999997	6.66732e-06	0.512876	0.082221	0.999513	0.000541458	-1.97616	-11.1735	-1.98891	-11.1863
AF_FG	IHD_FG	0.532073	0.0598274	2.34291e-05	1.38405e-05	0.000209179	3.18763e-05	0.000134199	2.69831e-05	74.7182	44.1391	667.097	101.657	427.975	86.0523	0.307937	0.00205515	0.905606	0.0703857	0.519239	0.0103798	0.870524	0.0534586	12.3357	3.13835	28.9328	19.7354
AF_UKB	IHD_UKB	0.343538	0.0567936	4.60831e-05	1.45515e-05	0.000372634	4.48986e-05	0.000109468	1.94444e-05	146.964	46.4063	1188.37	143.187	349.106	62.0105	0.140358	0.00280874	0.753597	0.0896578	0.2964	0.0168749	0.775207	0.0440067	13.8291	4.63169	11.3963	2.19894
AF_FG	VTE_FG	0.237738	0.0662232	0.000136472	3.83374e-05	5.79852e-06	4.51924e-06	2.11555e-05	4.45312e-06	435.226	122.262	18.4922	14.4124	67.4675	14.2015	0.10582	0.00295637	0.788771	0.112492	0.254869	0.0208353	0.797164	0.0614599	12.1746	2.97723	8.71303	-0.484337
AF_UKB	VTE_UKB	0.0914387	0.0380109	0.000148162	1.67323e-05	3.13095e-07	1.36048e-06	7.38892e-06	2.93187e-06	472.507	53.3614	0.998497	4.33874	23.5641	9.35007	0.0670103	0.00217291	0.991176	0.0373069	0.210306	0.0366617	0.987764	0.0411149	-1.56142	-10.7588	-1.86402	-11.0614
AF_FG	VV_FG	0.390282	0.0551494	7.75825e-05	2.50746e-05	0.000169174	2.43968e-05	8.00453e-05	1.76546e-05	247.42	79.9658	539.517	77.8043	255.274	56.3027	0.146873	0.00214086	0.503172	0.0614957	0.200641	0.0131335	0.668308	0.0227272	18.0505	8.85318	50.5463	41.3489
AF_UKB	VV_UKB	0.138379	0.0450777	0.000129208	1.43547e-05	0.000195413	2.18069e-05	2.6343e-05	1.00701e-05	412.06	45.7787	623.194	69.5448	84.0108	32.1147	0.0910108	0.00190721	0.474207	0.190206	0.0601078	0.0151087	0.662207	0.0730017	5.17698	-4.02039	76.023	66.8256
AS_FG	HF_FG	0.587017	0.112605	2.79965e-05	3.96339e-05	0.000316014	9.59984e-05	0.000236473	3.76445e-05	89.2841	126.397	1007.81	306.15	754.14	120.053	0.137446	0.00224101	0.648946	0.175134	0.38754	0.0291387	0.740487	0.0986503	0.99774	-8.19963	-1.09594	-10.2933
AS_UKB	HF_UKB	0.450897	0.111176	1.95683e-05	1.83843e-05	0.000437985	0.000147651	0.000188364	6.69828e-05	62.4055	58.6296	1396.79	470.876	600.714	213.616	0.0295551	0.00180645	0.765114	0.141588	0.386816	0.0467323	0.791903	0.0843318	-0.941541	-10.1389	-0.819549	-10.0169
AS_FG	IHD_FG	0.757853	0.0720723	3.40089e-05	2.68026e-05	0.000112917	3.43539e-05	0.000230461	2.80997e-05	108.458	85.4765	360.107	109.559	734.966	89.6131	0.12721	0.00214113	0.496567	0.0499952	0.377316	0.0172066	0.665718	0.0184838	11.919	2.72161	0.873521	-8.32385
AS_UKB	IHD_UKB	0.547475	0.0816417	1.74102e-05	2.56844e-05	0.00029158	4.82727e-05	0.000190522	4.48377e-05	55.5233	81.9106	929.883	153.947	607.596	142.993	0.0620674	0.00161549	0.708286	0.0853273	0.421494	0.026581	0.753386	0.0415961	5.40448	-3.79289	0.866959	-8.33041
AS_FG	VTE_FG	0.160144	0.043871	0.000241305	3.0647e-05	3.78952e-06	2.38989e-06	2.31645e-05	6.03401e-06	769.55	97.7368	12.0852	7.62165	73.8744	19.2432	-0.00743813	0.00221574	0.719308	0.153453	0.191212	0.0277622	0.766179	0.0781445	8.88449	-0.312883	4.26568	-4.93169
AS_UKB	VTE_UKB	0.0654055	0.0224098	0.000201288	5.98769e-05	1.05757e-06	2.60796e-06	6.64444e-06	1.96847e-06	641.93	190.955	3.37273	8.31709	21.1899	6.27769	0.0261616	0.00151687	0.885815	0.187869	0.151241	0.036077	0.898718	0.121711	-0.407489	-9.60486	-0.721304	-9.91867
AS_FG	VV_FG	0.474527	0.0687685	0.000142298	2.22438e-05	0.000127048	2.29203e-05	0.000122172	2.17209e-05	453.804	70.9382	405.171	73.0954	389.62	69.2706	0.000452909	0.00289472	0.265446	0.0484979	0.124872	0.0216925	0.585627	0.015984	12.7775	3.58018	18.8852	9.68785
AS_UKB	VV_UKB	0.294484	0.0611229	0.000144971	5.38411e-05	0.000158795	2.12635e-05	6.29606e-05	1.61439e-05	462.331	171.706	506.416	67.8117	200.789	51.4849	0.0190441	0.00165095	0.800487	0.146245	0.230273	0.0251288	0.808492	0.07792	1.70075	-7.49662	11.6626	2.46528
HF_FG	IHD_FG	0.656491	0.0728276	0.000259696	7.91964e-05	5.05873e-05	1.27292e-05	0.000292791	3.37212e-05	828.202	252.567	161.329	40.595	933.743	107.541	0.267947	0.00234868	0.871112	0.0884937	0.582972	0.0222072	0.850096	0.0672642	2.46403	-6.73334	5.82184	-3.37553
HF_UKB	IHD_UKB	0.846444	0.0826003	0.000162853	0.000139812	1.86057e-05	2.95293e-05	0.000463496	5.40422e-05	519.357	445.877	59.3357	94.1725	1478.14	172.347	0.0960838	0.00253284	0.918438	0.0607194	0.784591	0.0443046	0.888126	0.0661444	1.71734	-7.48003	-0.591588	-9.78896
HF_FG	VTE_FG	0.0948068	0.0236075	0.000525533	7.78429e-05	5.25188e-11	5.81559e-11	2.6954e-05	5.47368e-06	1675.99	248.25	0.000167489	0.000185466	85.9594	17.4562	0.0725618	0.00161421	0.999996	2.67051e-06	0.221654	0.0281913	0.999216	0.000343211	-1.99314	-11.1905	-1.99531	-11.1927
HF_UKB	VTE_UKB	0.0266025	0.0176365	0.000618647	0.000166344	5.01932e-11	7.68322e-11	7.70197e-06	3.90299e-06	1972.94	530.49	0.000160072	0.000245027	24.5625	12.4471	0.0477322	0.00148139	0.999997	3.31192e-06	0.111779	0.0326883	0.999329	0.000428969	-1.99909	-11.1965	-1.99831	-11.1957
HF_FG	VV_FG	0.420696	0.126315	0.000384348	8.05655e-05	8.10809e-05	5.4853e-05	0.000168139	5.06266e-05	1225.73	256.933	258.576	174.932	536.214	161.454	0.038384	0.00294859	0.492567	0.207465	0.198151	0.0261452	0.675659	0.099432	4.65151	-4.54586	2.6381	-6.55927
HF_UKB	VV_UKB	0.400157	0.124196	0.000461663	0.000163503	5.707e-05	4.63128e-05	0.000164686	4.54498e-05	1472.3	521.43	182.003	147.697	525.202	144.945	0.0462756	0.00242033	0.688411	0.205093	0.288052	0.0331414	0.762988	0.111295	1.69507	-7.5023	1.19971	-7.99766
IHD_FG	VTE_FG	0.120916	0.0241681	0.000321144	3.33299e-05	4.72008e-06	3.54092e-06	2.2234e-05	4.17382e-06	1024.17	106.293	15.0529	11.2924	70.9067	13.3108	0.0359849	0.00234147	0.837638	0.127868	0.191092	0.0196779	0.829763	0.0742465	9.82762	0.63025	5.04265	-4.15472
IHD_UKB	VTE_UKB	0.0315951	0.0156864	0.0004744	4.16713e-05	9.98944e-12	1.18851e-11	7.70201e-06	3.903e-06	1512.92	132.895	3.18575e-05	3.79028e-05	24.5626	12.4471	0.0785296	0.00249934	0.999997	2.89962e-06	0.12373	0.0284158	0.999366	0.000380512	-1.99777	-11.1951	-1.99866	-11.196
IHD_FG	VV_FG	0.481197	0.0627155	0.000200824	3.23789e-05	0.000106666	2.69222e-05	0.000142554	1.98361e-05	640.451	103.26	340.169	85.858	454.621	63.2595	0.00996768	0.00254639	-0.0664194	0.0360454	-0.0323224	0.0168481	0.478829	0.0115027	49.081	39.8836	26.0053	16.8079
IHD_UKB	VV_UKB	0.271699	0.0917842	0.0003868	5.24882e-05	0.000126454	3.47697e-05	9.53015e-05	3.16655e-05	1233.55	167.391	403.277	110.885	303.928	100.985	0.0718521	0.00260969	0.583445	0.248604	0.147303	0.017116	0.718855	0.122043	5.54385	-3.65352	19.1537	9.95638
VTE_FG	VV_FG	0.191695	0.0295958	5.47477e-07	1.81743e-06	0.000222813	2.12602e-05	2.64066e-05	4.16391e-06	1.74597	5.79601	710.577	67.8013	84.2136	13.2792	0.137971	0.00210004	0.914042	0.0731852	0.293594	0.01576	0.88459	0.0674763	15.5821	6.38477	-0.471435	-9.66881
VTE_UKB	VV_UKB	0.0669443	0.0313288	7.60006e-12	1.00262e-11	0.000214054	2.39298e-05	7.70201e-06	3.903e-06	2.42375e-05	3.19746e-05	682.642	76.3151	24.5626	12.4471	0.0577406	0.00241994	0.999997	2.96483e-06	0.182352	0.040725	0.999311	0.000385385	-1.99433	-11.1917	-1.99764	-11.195

### Sheet: ST6. Genomic SEM 
Supplementary Table 6. Genomci SEM model coefficients for the simple three-factor model. Results are from traits within UK Biobank and FinnGen separately.
UKB										FINNGEN
chisq	df	p_chisq	AIC	CFI	SRMR					chisq	df	p_chisq	AIC	CFI	SRMR
29.1478	18	0.0466028	65.1478	0.980661	0.0630673					40.9941	18	0.00152527	76.9941	0.969362	0.0470217
lhs	op	rhs	Unstand_Est	Unstand_SE	STD_Genotype	STD_Genotype_SE	STD_All	p_value		lhs	op	rhs	Unstand_Est	Unstand_SE	STD_Genotype	STD_Genotype_SE	STD_All	p_value
F1	=~	AF	0.2146	0.0193381	0.50957	0.045939	0.50957	1.29381e-28		F1	=~	AF	0.30548	0.0171138	0.809187	0.0452646	0.809187	2.89084e-71
F1	=~	CD	0.160753	0.0189088	0.806544	0.0946967	0.806545	1.87138e-17		F1	=~	CD	0.175205	0.0163695	0.671665	0.0627601	0.671665	9.83962e-27
F1	=~	HF	0.399735	0.0320285	0.99393	0.079504	0.99393	9.52662e-36		F1	=~	HF	0.22279	0.0138245	0.883773	0.0548059	0.883772	1.98342e-58
F2	=~	AAA	0.239351	0.0492142	0.63342	0.129865	0.633419	1.15355e-06		F2	=~	AAA	0.170028	0.0364953	0.437955	0.0940884	0.437955	3.17883e-06
F2	=~	VTE	0.295142	0.0349834	0.834022	0.0986477	0.834022	3.2665e-17		F2	=~	VTE	0.180151	0.025344	0.66753	0.0938561	0.66753	1.17528e-12
F2	=~	VV	0.160422	0.0234229	0.383703	0.0559845	0.383703	7.43942e-12		F2	=~	VV	0.1636	0.024244	0.382269	0.0566314	0.382269	1.49823e-11
F3	=~	AS	0.210211	0.0351057	0.423779	0.0695453	0.423779	2.12516e-09		F3	=~	AS	0.162611	0.0203934	0.425476	0.0532308	0.425476	1.53978e-15
F3	=~	IHD	0.23819	0.00932728	0.996925	0.0337891	0.995007	7.67388e-144		F3	=~	IHD	0.28417	0.0110183	0.974914	0.0342673	0.994781	1.12833e-146
F1	~~	F2	0.45263	0.0761404	0.452543	0.0761467	0.452543	2.77004e-09		F1	~~	F2	0.521824	0.0692056	0.5217	0.0691962	0.5217	4.69284e-14
F1	~~	F3	0.690726	0.0484488	0.646645	0.044578	0.646645	4.06572e-46		F1	~~	F3	0.661503	0.0355515	0.633346	0.0339741	0.633346	2.82586e-77
F2	~~	F3	0.51469	0.0651272	0.482137	0.0602082	0.482137	2.72596e-15		F2	~~	F3	0.226578	0.0775313	0.214555	0.0740825	0.214555	0.00347342
AAA	~~	AAA	0.0856758	0.0481647	0.598781	0.33698	0.59878	0.0752713		AAA	~~	AAA	0.121511	0.024179	0.808195	0.160705	0.808196	5.02135e-07
AF	~~	AF	0.131014	0.0125969	0.740338	0.0710524	0.740338	2.46608e-25		AF	~~	AF	0.0492066	0.00859701	0.345217	0.0602491	0.345216	1.04237e-08
AS	~~	AS	0.197915	0.0384507	0.820411	0.158384	0.820411	2.64373e-07		AS	~~	AS	0.113763	0.015809	0.81897	0.112136	0.81897	6.19665e-13
CD	~~	CD	0.0139428	0.0105901	0.349485	0.266199	0.349486	0.187975		CD	~~	CD	0.0372393	0.0100418	0.548867	0.147828	0.548867	0.000208556
HF	~~	HF	0.0020061	0.0268286	0.0121029	0.165679	0.0121029	0.940394		HF	~~	HF	0.0139717	0.00514719	0.218946	0.0808298	0.218946	0.00663891
VTE	~~	VTE	0.0383803	0.0231942	0.304408	0.184748	0.304407	0.0979772		VTE	~~	VTE	0.0404662	0.011871	0.554404	0.162826	0.554404	0.000652419
VV	~~	VV	0.148416	0.0134677	0.852772	0.0773073	0.852772	3.05404e-28		VV	~~	VV	0.156392	0.0131345	0.85387	0.0716961	0.85387	1.08857e-32
IHD	~~	IHD	0.01	0.01	0.00996155	NA				IHD	~~	IHD	0.01	0.01	0.0104117	NA
F1	~~	F1	1	1	1	NA				F1	~~	F1	1	1	1	NA
F2	~~	F2	1	1	1	NA				F2	~~	F2	1	1	1	NA
F3	~~	F3	1	1	1	NA				F3	~~	F3	1	1	1	NA

### Sheet: ST7. Phenotypic correlations
Supplementary Table 7. Phenotypic (tetrachoric) correlation estiamtes for the trait with significant genetic correlations
Trait 1	Trait 2	Correlation	SE	P	genetic covariance	gcov se	proportion between genetic covariance and phenotypic correlation
IHD	VTE	0.173688	0.00467604	5.43575e-300	0.04432	0.00677	0.25517
AS	IHD	0.545081	0.00505756	1e-300	0.07336	0.01366	0.134586
CD	IHD	0.497939	0.00393861	1e-300	0.0461	0.01014	0.0925816
AF	IHD	0.47051	0.0030055	1e-300	0.04238	0.00488	0.0900724
HF	IHD	0.656303	0.00299531	1e-300	0.08036	0.00954	0.122444
AF	VTE	0.214846	0.00497499	1e-300	0.02882	0.00786	0.134143
HF	VTE	0.278012	0.00645329	1e-300	0.04072	0.01021	0.146468
VTE	VV	0.124282	0.00707462	4.38264e-69	0.04082	0.00666	0.328446
AAA	VTE	0.140497	0.0135303	2.93639e-25	0.04825	0.01947	0.343425
AS	HF	0.522077	0.00648049	1e-300	0.04276	0.01596	0.0819036
AF	CD	0.487841	0.00327168	1e-300	0.03735	0.00982	0.0765619
CD	HF	0.586487	0.0041336	1e-300	0.04263	0.01109	0.072687
AF	HF	0.667673	0.00283864	1e-300	0.07195	0.00968	0.107762
AF	VV	0.122417	0.00536515	3.11111e-115	0.01461	0.0059	0.119347
HF	VV	0.137855	0.00695621	2.1029e-87	0.02557	0.00875	0.185485

### Sheet: ST8. LAVA
Supplementary Table 8. Local genetic correlation analysis results significant for UKB CVDs and replicated with FG CVDs.
Locus	CHR	Start	Stop	n.snps	n.pcs	Trait 1	Trait 2	rho	rho.lower	rho.upper	P	P-adjusted	Cohort
113	1	154685546	156813845	1532	179	AF	HF	0.401955	0.15498	0.67681	0.00217505	0.0251946	UKB
698	4	109978983	111733579	2611	176	AF	IHD	0.54828	0.38605	0.72457	3.02338e-09	2.11637e-07	UKB
771	4	186881569	187985393	2083	242	VV	VTE	0.54333	0.29321	0.87312	8.44236e-05	0.00156184	UKB
919	5	172285683	173606995	2020	211	AF	HF	0.491236	0.19034	0.83859	0.00234342	0.0251946	UKB
970	6	33864263	34979270	1497	132	CD	HF	0.611449	0.20687	1	0.00564091	0.0394864	UKB
970	6	33864263	34979270	1497	132	HF	IHD	0.748636	0.38296	1	0.000637352	0.00871048	UKB
970	6	33864263	34979270	1497	132	CD	IHD	0.833562	0.44834	1	0.00040453	0.00788833	UKB
1037	6	106053916	107309327	2397	211	AF	HF	0.519603	0.18691	0.89922	0.00437825	0.0251946	UKB
1084	6	160583919	161371014	1262	89	AF	AS	0.6379	0.34652	1	0.000177021	0.00690382	UKB
1084	6	160583919	161371014	1262	89	AF	IHD	0.60897	0.37035	0.91298	1.70917e-05	0.000598209	UKB
1084	6	160583919	161371014	1262	89	AS	IHD	0.93576	0.84577	1	4.44646e-29	1.77858e-27	UKB
1087	6	163336362	164687462	2314	220	AF	IHD	0.59197	0.259	0.98913	0.00162125	0.0189146	UKB
1271	8	25859278	26679135	1476	150	AF	HF	0.631604	0.25403	1	0.00280273	0.0251946	UKB
1398	9	21674033	23091193	2039	180	AAA	HF	0.463358	0.19287	0.76125	0.00181654	0.0136241	UKB
1398	9	21674033	23091193	2039	180	AAA	IHD	0.583297	0.43675	0.73839	1.83546e-11	9.91148e-10	UKB
1398	9	21674033	23091193	2039	180	HF	IHD	0.863185	0.68396	1	7.37217e-14	3.02259e-12	UKB
1479	9	136042491	136770926	1302	170	IHD	VTE	0.537523	0.29262	0.86296	5.71763e-05	0.00111494	UKB
1479	9	136042491	136770926	1302	170	VV	VTE	0.713223	0.53851	0.91218	1.21985e-11	4.51345e-10	UKB
1613	11	2477450	3362508	1249	224	CD	IHD	0.651343	0.26988	1	0.00219589	0.0285466	UKB
1722	11	116247378	117295641	1981	174	AAA	IHD	0.602917	0.32455	0.92485	0.000119793	0.00224334	UKB
1743	12	3069507	3871114	1455	213	CD	HF	0.550182	0.25015	0.92193	0.00128253	0.0177341	UKB
1852	12	124843769	126079935	1964	260	HF	IHD	0.494412	0.19764	0.84613	0.00241536	0.016505	UKB
1965	14	32382246	33591113	1816	226	AF	CD	0.583982	0.29728	0.93496	0.000208829	0.00365451	UKB
2043	15	32177321	33484267	1541	169	AF	IHD	0.785077	0.43514	1	0.000182862	0.00320009	UKB
2072	15	69089816	70767983	2368	242	AF	IHD	0.619196	0.35981	0.9192	4.13744e-05	0.000965403	UKB
2079	15	78514102	79292536	1367	113	AS	IHD	0.504452	0.20221	0.85773	0.00247861	0.0236318	UKB
2098	15	98828262	99925972	2004	222	VV	AF	0.710956	0.36073	1	0.000463828	0.00463828	UKB
2168	16	86058598	86748867	1687	284	VV	AF	0.719587	0.44288	1	1.19401e-05	0.000597005	UKB
2233	17	76596288	77412786	1550	239	HF	IHD	0.5533	0.2341	0.92796	0.00167571	0.0146454	UKB
2318	19	10028841	11681978	1958	216	AAA	IHD	0.560544	0.29697	0.89571	0.00012463	0.00224334	UKB
113	1	154685546	156813845	1532	179	AF	HF	0.70886	0.51018	0.97597	1.6558e-09	1.92073e-07	FINNGEN
698	4	109978983	111733579	2611	176	AF	IHD	0.817889	0.66769	1	1.19598e-18	1.38734e-16	FINNGEN
771	4	186881569	187985393	2083	242	VV	VTE	0.531574	0.37748	0.70486	3.91169e-10	4.53756e-08	FINNGEN
919	5	172285683	173606995	2020	211	AF	HF	1	0.24632	1	1.62139e-08	1.88081e-06	FINNGEN
970	6	33864263	34979270	1497	132	CD	IHD	0.93713	0.59614	1	6.70125e-06	0.000777345	FINNGEN
970	6	33864263	34979270	1497	132	CD	HF	1	0.60997	1	2.4805e-07	2.87738e-05	FINNGEN
970	6	33864263	34979270	1497	132	HF	IHD	1	0.75044	1	4.12888e-11	4.7895e-09	FINNGEN
1037	6	106053916	107309327	2397	211	AF	HF	1	0.66025	1	5.85383e-08	6.79044e-06	FINNGEN
1084	6	160583919	161371014	1262	89	AF	AS	0.853388	0.62629	1	3.22251e-08	3.73811e-06	FINNGEN
1084	6	160583919	161371014	1262	89	AF	IHD	1	0.81136	1	1.52854e-13	1.77311e-11	FINNGEN
1084	6	160583919	161371014	1262	89	AS	IHD	0.958298	0.86851	1	1.04763e-29	1.21525e-27	FINNGEN
1087	6	163336362	164687462	2314	220	AF	IHD	1	-0.1368	1	0.000114421	0.0132728	FINNGEN
1271	8	25859278	26679135	1476	150	AF	HF	0.848839	0.43355	1	0.000302272	0.0350636	FINNGEN
1398	9	21674033	23091193	2039	180	AAA	HF	0.885547	0.52061	1	1.98737e-05	0.00230535	FINNGEN
1398	9	21674033	23091193	2039	180	HF	IHD	1	0.71515	1	5.78822e-12	6.71434e-10	FINNGEN
1398	9	21674033	23091193	2039	180	AAA	IHD	0.90586	0.79356	1	1.84063e-28	2.13513e-26	FINNGEN
1479	9	136042491	136770926	1302	170	IHD	VTE	0.699308	0.41791	1	6.65623e-06	0.000772123	FINNGEN
1479	9	136042491	136770926	1302	170	VV	VTE	0.696302	0.58087	0.8151	7.94937e-22	9.22127e-20	FINNGEN
1613	11	2477450	3362508	1249	224	CD	IHD	1	0.59903	1	7.6048e-06	0.000882157	FINNGEN
1722	11	116247378	117295641	1981	174	AAA	IHD	1	0.64254	1	1.30637e-08	1.51539e-06	FINNGEN
1743	12	3069507	3871114	1455	213	CD	HF	1	0.42147	1	3.1832e-06	0.000369251	FINNGEN
1852	12	124843769	126079935	1964	260	HF	IHD	1	0.76346	1	8.14198e-15	9.4447e-13	FINNGEN
1965	14	32382246	33591113	1816	226	AF	CD	1	0.5166	1	2.24313e-09	2.60203e-07	FINNGEN
2043	15	32177321	33484267	1541	169	AF	IHD	1	-0.12406	1	9.00336e-08	1.04439e-05	FINNGEN
2072	15	69089816	70767983	2368	242	AF	IHD	1	0.62663	1	5.45309e-07	6.32558e-05	FINNGEN
2079	15	78514102	79292536	1367	113	AS	IHD	0.642126	0.41256	0.90588	2.92211e-06	0.000338965	FINNGEN
2098	15	98828262	99925972	2004	222	VV	AF	0.595185	0.32006	0.92765	0.000118887	0.0137909	FINNGEN
2168	16	86058598	86748867	1687	284	VV	AF	0.484326	0.25909	0.73992	7.55653e-05	0.00876557	FINNGEN
2233	17	76596288	77412786	1550	239	HF	IHD	1	0.60846	1	3.3058e-09	3.83473e-07	FINNGEN
2318	19	10028841	11681978	1958	216	AAA	IHD	0.689651	0.40705	1	1.30177e-05	0.00151005	FINNGEN

### Sheet: ST9. coloc
Supplementary Table 9. coloc results of genome-wide significant risk loci colocalisation among CVDs in UKB and FG. 'H3' entails probability that locus has causal, but different variants for each trait, and 'H4' is probability that locus has causal and the same variants for each trait.
Locus	CHR	Start	Stop	Trait 1	Trait 2	nSNP	H3_UKB	H4_UKB	H3_FINNGEN	H4_FINNGEN
56	1	109814880	109836462	AAA	AS	39	0.008	0.974	0.012	0.825
56	1	109814880	109836462	AAA	IHD	39	0.008	0.985	0.005	0.986
56	1	109814880	109836462	AS	IHD	39	0.008	0.986	0.014	0.919
91	1	169099137	169520592	IHD	VTE	969	0.985	0	0.903	0.001
11	2	179285938	179633298	AF	CD	308	0.176	0.822	0.991	0.003
108	4	57717475	57902276	IHD	VV	423	0.032	0.957	0.029	0.963
17	4	111417664	112006917	AF	HF	794	0.513	0.487	0.08	0.92
52	4	111641186	111718067	AF	HF	130	0.513	0.487	0.08	0.92
70	6	160265593	161229797	AAA	AS	1624	0.028	0.903	0.007	0.988
70	6	160265593	161229797	AAA	IHD	1624	0.028	0.903	0.001	0.998
70	6	160265593	161229797	AS	IHD	1624	0	1	0.949	0.051
49	6	160608804	161089307	AAA	AS	890	0.026	0.905	0.006	0.988
49	6	160608804	161089307	AAA	IHD	890	0.026	0.905	0.001	0.998
49	6	160608804	161089307	AS	IHD	890	0	1	0.949	0.051
76	9	21961866	22125503	AAA	IHD	199	0.072	0.928	0.02	0.98
53	9	21995882	22125503	AAA	IHD	179	0.072	0.928	0.02	0.98
1	9	22072264	22125503	AAA	IHD	58	0.072	0.928	0.02	0.98
94	9	136031346	136384162	IHD	VV	735	0.014	0.93	0.003	0.994
94	9	136031346	136384162	VTE	VV	735	0.001	0.999	0.213	0.787
116	9	136144308	136155000	IHD	VV	20	0.013	0.931	0.001	0.995
116	9	136144308	136155000	VTE	VV	20	0.001	0.999	0.213	0.787
89	19	11159076	11214533	AAA	IHD	80	0.006	0.842	0.025	0.925

### Sheet: ST10. LAVA-coloc comparison
Supplementray Table 10. Loci with shared genetic effects between CVD from LAVA and coloc
Locus	CHR	Start	Stop	Trait 1	Trait 2	method
113	1	154685546	156813845	AF	HF	LAVA
698	4	109978983	111733579	AF	IHD	LAVA
771	4	186881569	187985393	VV	VTE	LAVA
919	5	172285683	173606995	AF	HF	LAVA
970	6	33864263	34979270	CD	HF	LAVA
970	6	33864263	34979270	HF	IHD	LAVA
970	6	33864263	34979270	CD	IHD	LAVA
1037	6	106053916	107309327	AF	HF	LAVA
1084	6	160583919	161371014	AF	AS	LAVA
1084	6	160583919	161371014	AF	IHD	LAVA
1084	6	160583919	161371014	AS	IHD	LAVA
1087	6	163336362	164687462	AF	IHD	LAVA
1271	8	25859278	26679135	AF	HF	LAVA
1398	9	21674033	23091193	AAA	HF	LAVA
1398	9	21674033	23091193	AAA	IHD	LAVA
1398	9	21674033	23091193	HF	IHD	LAVA
1479	9	136042491	136770926	IHD	VTE	LAVA
1479	9	136042491	136770926	VV	VTE	LAVA
1613	11	2477450	3362508	CD	IHD	LAVA
1722	11	116247378	117295641	AAA	IHD	LAVA
1743	12	3069507	3871114	CD	HF	LAVA
1852	12	124843769	126079935	HF	IHD	LAVA
1965	14	32382246	33591113	AF	CD	LAVA
2043	15	32177321	33484267	AF	IHD	LAVA
2072	15	69089816	70767983	AF	IHD	LAVA
2079	15	78514102	79292536	AS	IHD	LAVA
2098	15	98828262	99925972	VV	AF	LAVA
2168	16	86058598	86748867	VV	AF	LAVA
2233	17	76596288	77412786	HF	IHD	LAVA
2318	19	10028841	11681978	AAA	IHD	LAVA
56	1	109814880	109836462	AAA	AS	coloc
56	1	109814880	109836462	AAA	IHD	coloc
56	1	109814880	109836462	AS	IHD	coloc
91	1	169099137	169520592	IHD	VTE	coloc
11	2	179285938	179633298	AF	CD	coloc
108	4	57717475	57902276	IHD	VV	coloc
17	4	111417664	112006917	AF	HF	coloc
52	4	111641186	111718067	AF	HF	coloc
70	6	160265593	161229797	AAA	AS	coloc
70	6	160265593	161229797	AAA	IHD	coloc
70	6	160265593	161229797	AS	IHD	coloc
49	6	160608804	161089307	AAA	AS	coloc
49	6	160608804	161089307	AAA	IHD	coloc
49	6	160608804	161089307	AS	IHD	coloc
76	9	21961866	22125503	AAA	IHD	coloc
53	9	21995882	22125503	AAA	IHD	coloc
1	9	22072264	22125503	AAA	IHD	coloc
94	9	136031346	136384162	IHD	VV	coloc
94	9	136031346	136384162	VTE	VV	coloc
116	9	136144308	136155000	IHD	VV	coloc
116	9	136144308	136155000	VTE	VV	coloc
89	19	11159076	11214533	AAA	IHD	coloc

### Sheet: ST11. FLAMES results
Supplementary Table 11. Significant FLAMES output for LAVA or coloc loci that were associated with >1 CVD. 'Type' refers to whether the locus came from a significant result in LAVA, coloc, or unique coloc
symbol	ensg	XGB_score	PoPS_Score	rel_XGB_score	rel_PoPS_Score	FLAMES_raw	FLAMES_scaled	estimated_cumulative_precision	FLAMES_highest	FLAMES_causal	trait	chr	start	stop	trait1	trait2	type
CELSR2	ENSG00000143126	0.229379	0.166392	1	0.899586	0.206346	0.149276	0.660446	1	0	AAA	1	109814880	109836462	AAA	AS	coloc
CELSR2	ENSG00000143126	0.251409	0.186088	1	0.866501	0.217847	0.194804	0.706172	1	0	AS	1	109814880	109836462	AAA	AS	coloc
CELSR2	ENSG00000143126	0.412003	0.465763	1	1	0.6522	0.467815	0.851594	1	1	IHD	1	109814880	109836462	AAA	IHD	coloc
HAPLN2	ENSG00000132702	0.150764	0.393412	1	0.967455	0.145857	0.0685422	0.557848	1	0	HF	1	154685546	156813845	AF	HF	lava
KCNN3	ENSG00000143603	0.239737	1.32377	1	1	0.379504	0.30902	0.789295	1	1	AF	1	154685546	156813845	AF	HF	lava
ATP1B1	ENSG00000143153	0.121201	0.752937	0.639407	1	0.191861	0.275938	0.769329	1	1	IHD	1	169099137	169520592	IHD	VTE	coloc
ATP1B1	ENSG00000143153	0.114351	1.00394	0.630247	1	0.181018	0.389192	0.82656	1	1	IHD_FG	1	169099137	169520592	IHD	VTE	coloc
ATP1B1	ENSG00000143153	0.180199	1.27611	0.997097	0.648419	0.116844	0.246986	0.749253	1	0	VTE_FG	1	169099137	169520592	IHD	VTE	coloc
CCDC181	ENSG00000117477	0.162267	0.0326791	1	0.497342	0.0807024	0.211587	0.721056	1	0	IHD_FG	1	169099137	169520592	IHD	VTE	coloc
F5	ENSG00000198734	0.379797	2.1972	1	1	0.601219	0.65457	0.892381	1	1	VTE	1	169099137	169520592	IHD	VTE	coloc
F5	ENSG00000198734	0.454924	1.83268	1	1	0.720144	0.683136	0.899153	1	1	VTE_FG	1	169099137	169520592	IHD	VTE	coloc
NME7	ENSG00000143156	0.276732	0.0715848	1	0.517477	0.143203	0.350181	0.810206	1	1	IHD_FG	1	169099137	169520592	IHD	VTE	coloc
NME7	ENSG00000143156	0.236831	0.488692	1	0.449387	0.106429	0.278767	0.771156	1	0	VTE_FG	1	169099137	169520592	IHD	VTE	coloc
SELE	ENSG00000007908	0.106757	1.03269	0.878527	0.586891	0.0626548	0.159937	0.671884	1	0	VTE_FG	1	169099137	169520592	IHD	VTE	coloc
SLC19A2	ENSG00000117479	0.247187	0.228624	1	0.590914	0.146066	0.322684	0.796692	1	1	IHD_FG	1	169099137	169520592	IHD	VTE	coloc
TTN	ENSG00000155657	0.351761	2.25006	1	1	0.556838	0.68849	0.900502	1	1	AF	2	179285938	179633298	AF	CD	coloc
TTN	ENSG00000155657	0.143425	1.04253	0.800264	1	0.227042	0.33701	0.803953	1	1	CD	2	179285938	179633298	AF	CD	coloc
IGFBP7	ENSG00000163453	0.0903874	1.52653	0.688056	1	0.143083	0.260351	0.758838	1	1	IHD	4	57717475	57902276	IHD	VV	coloc
IGFBP7	ENSG00000163453	0.083349	0.977988	0.536053	1	0.131941	0.229683	0.735995	1	0	VV	4	57717475	57902276	IHD	VV	coloc
CFI	ENSG00000205403	0.0613625	0.544468	0.355916	1	0.0971369	0.152801	0.664279	1	0	IHD	4	109978983	111733579	AF	IHD	lava
EGF	ENSG00000138798	0.322474	0.0999611	1	0.478058	0.154161	0.428129	0.840093	1	1	IHD_FG	4	109978983	111733579	AF	IHD	lava
ENPEP	ENSG00000138792	0.605381	2.32593	1	0.956136	0.578827	0.737195	0.914257	1	1	AF_FG	4	109978983	111733579	AF	IHD	lava
PITX2	ENSG00000164093	0.739673	2.03584	1	1	1.1709	0.97726	1	1	1	AF	4	109978983	111733579	AF	IHD	lava
PITX2	ENSG00000164093	0.373147	2.49539	1	1	0.590691	0.82968	0.950778	1	1	AF_FG	4	109978983	111733579	AF	IHD	lava
PITX2	ENSG00000164093	0.895011	2.03584	1	1	1.4168	0.929138	1	1	1	AF	4	111417664	112006917	AF	HF	coloc
PITX2	ENSG00000164093	0.76626	2.49539	1	1	1.21299	0.988418	1	1	1	AF_FG	4	111417664	112006917	AF	HF	coloc
PITX2	ENSG00000164093	0.754909	0.679787	1	1	1.19502	0.960111	1	1	1	HF	4	111417664	112006917	AF	HF	coloc
PITX2	ENSG00000164093	0.758488	1.38473	1	1	1.20069	0.905956	0.995567	1	1	HF_FG	4	111417664	112006917	AF	HF	coloc
PITX2	ENSG00000164093	0.739673	2.03584	1	1	1.1709	0.97726	1	1	1	AF	4	111641186	111718067	AF	HF	coloc
PITX2	ENSG00000164093	0.723491	0.679787	1	1	1.14529	0.949615	1	1	1	HF	4	111641186	111718067	AF	HF	coloc
CYP4V2	ENSG00000145476	0.250706	0.515643	1	1	0.396868	0.556315	0.871907	1	1	VTE	4	186881569	187985393	VV	VTE	lava
F11	ENSG00000088926	0.27056	0.0324157	1	0.769397	0.208168	0.385793	0.825255	1	1	VTE	4	186881569	187985393	VV	VTE	lava
F11	ENSG00000088926	0.297995	0.154872	1	0.54918	0.163653	0.372862	0.820087	1	1	VTE_FG	4	186881569	187985393	VV	VTE	lava
FAT1	ENSG00000083857	0.252394	0.503941	1	1	0.399539	0.860719	0.96713	1	1	VTE_FG	4	186881569	187985393	VV	VTE	lava
RP11-215A19.2	ENSG00000272297	0.111363	0	0.810956	1	0.176288	0.262841	0.760563	1	1	VV	4	186881569	187985393	VV	VTE	lava
CPEB4	ENSG00000113742	0.169942	0.92071	1	1	0.269018	0.631782	0.887382	1	1	AF	5	172285683	173606995	AF	HF	lava
CPEB4	ENSG00000113742	0.28792	1.13645	1	1	0.455778	0.798793	0.936734	1	1	AF_FG	5	172285683	173606995	AF	HF	lava
CPEB4	ENSG00000113742	0.14524	0.580047	1	1	0.229914	0.434449	0.842064	1	1	HF	5	172285683	173606995	AF	HF	lava
NKX2-5	ENSG00000183072	0.428358	0.35394	1	0.677764	0.290325	0.527919	0.865923	1	1	AF	5	172285683	173606995	AF	HF	lava
IP6K3	ENSG00000161896	0.0891394	0.331779	0.532106	1	0.141108	0.126675	0.634639	1	0	CD	6	33864263	34979270	CD	HF	lava
NUDT3	ENSG00000272325	0.111473	0.319875	1	1	0.176461	0.165702	0.677879	1	0	IHD	6	33864263	34979270	CD	IHD	lava
NUDT3	ENSG00000272325	0.146622	0.194625	0.892132	0.858086	0.125814	0.116175	0.621905	1	0	IHD_FG	6	33864263	34979270	CD	IHD	lava
PACSIN1	ENSG00000124507	0.101087	0.373959	0.861999	1	0.160021	0.146789	0.657711	1	0	CD_FG	6	33864263	34979270	CD	HF	lava
RPS10	ENSG00000124614	0.134744	0.16044	0.996169	0.834818	0.112486	0.100022	0.601358	1	0	HF_FG	6	33864263	34979270	CD	HF	lava
SCUBE3	ENSG00000146197	0.163149	0.711478	0.88121	1	0.258264	0.276103	0.769436	1	1	HF	6	33864263	34979270	CD	HF	lava
SNRPC	ENSG00000124562	0.292138	0.178099	1	0.831389	0.24288	0.236096	0.741023	1	0	IHD	6	33864263	34979270	CD	IHD	lava
AIM1	ENSG00000112297	0.161809	0.176486	1	0.679244	0.109908	0.249514	0.751109	1	0	AF	6	106053916	107309327	AF	HF	lava
PRDM1	ENSG00000057657	0.121908	0.534404	0.833324	1	0.192981	0.308607	0.789064	1	1	HF	6	106053916	107309327	AF	HF	lava
LPA	ENSG00000198670	0.28682	-0.123624	1	0.353592	0.101417	0.327988	0.799438	1	0	AAA	6	160265593	161229797	AAA	AS	coloc
SLC22A3	ENSG00000146477	0.264725	1.51852	1	1	0.41906	0.571289	0.874964	1	1	AS	6	160265593	161229797	AAA	AS	coloc
SLC22A3	ENSG00000146477	0.284858	0.575857	1	1	0.45093	0.626997	0.886366	1	1	AS_FG	6	160265593	161229797	AAA	AS	coloc
SLC22A3	ENSG00000146477	0.276199	1.158	1	1	0.437223	0.545382	0.869639	1	1	IHD	6	160265593	161229797	AAA	IHD	coloc
SLC22A3	ENSG00000146477	0.225586	1.17276	1	1	0.357103	0.622946	0.885514	1	1	IHD_FG	6	160265593	161229797	AAA	IHD	coloc
IGF2R	ENSG00000197081	0.0743205	0.242781	0.519202	1	0.117649	0.182743	0.694837	1	0	AF	6	160583919	161371014	AF	AS	lava
SLC22A3	ENSG00000146477	0.190758	0.156071	0.966002	0.745905	0.142287	0.211767	0.721209	1	0	AF_FG	6	160583919	161371014	AF	AS	lava
SLC22A3	ENSG00000146477	0.264725	1.51852	1	1	0.41906	0.571289	0.874964	1	1	AS	6	160583919	161371014	AF	AS	lava
SLC22A3	ENSG00000146477	0.304578	0.575857	1	1	0.482148	0.648535	0.891027	1	1	AS_FG	6	160583919	161371014	AF	AS	lava
SLC22A3	ENSG00000146477	0.0660619	1.158	0.392705	1	0.104576	0.369621	0.81874	1	0	IHD	6	160583919	161371014	AF	IHD	lava
SLC22A3	ENSG00000146477	0.225586	1.17276	1	1	0.357103	0.622946	0.885514	1	1	IHD_FG	6	160583919	161371014	AF	IHD	lava
LPA	ENSG00000198670	0.28682	-0.123624	1	0.389565	0.111735	0.351865	0.810977	1	0	AAA	6	160608804	161089307	AAA	AS	coloc
SLC22A3	ENSG00000146477	0.264725	1.51852	1	1	0.41906	0.569978	0.874698	1	1	AS	6	160608804	161089307	AAA	AS	coloc
SLC22A3	ENSG00000146477	0.304578	0.575857	1	1	0.482148	0.648535	0.891027	1	1	AS_FG	6	160608804	161089307	AAA	AS	coloc
SLC22A3	ENSG00000146477	0.101764	1.158	0.479303	1	0.161092	0.410937	0.834426	1	1	IHD	6	160608804	161089307	AAA	IHD	coloc
SLC22A3	ENSG00000146477	0.225586	1.17276	1	1	0.357103	0.622946	0.885514	1	1	IHD_FG	6	160608804	161089307	AAA	IHD	coloc
QKI	ENSG00000112531	0.618143	0.296556	1	1	0.97852	0.841488	0.956719	1	1	AF	6	163336362	164687462	AF	IHD	lava
QKI	ENSG00000112531	0.155214	0.0727348	1	1	0.245704	0.689678	0.900805	1	1	IHD	6	163336362	164687462	AF	IHD	lava
DPYSL2	ENSG00000092964	0.10051	0.350054	0.964002	1	0.159107	0.241809	0.745388	1	0	AF	8	25859278	26679135	AF	HF	lava
EBF2	ENSG00000221818	0.0961465	1.47089	0.435864	1	0.1522	0.2553	0.755281	1	1	HF	8	25859278	26679135	AF	HF	lava
CDKN2A	ENSG00000147889	0.122426	0.298156	0.421553	1	0.193801	0.344087	0.807362	1	1	AAA	9	21674033	23091193	AAA	HF	lava
CDKN2A	ENSG00000147889	0.246314	0.882817	0.943478	1	0.389915	0.496024	0.858687	1	1	IHD_FG	9	21674033	23091193	AAA	IHD	lava
CDKN2B	ENSG00000147883	0.193438	0.16683	1	1	0.306212	0.481402	0.855106	1	1	AAA_FG	9	21674033	23091193	AAA	HF	lava
CDKN2B	ENSG00000147883	0.245454	1.13603	1	1	0.388554	0.62112	0.885132	1	1	IHD	9	21674033	23091193	AAA	IHD	lava
CDKN2B	ENSG00000147883	0.324987	0.671403	1	0.865544	0.281291	0.423614	0.838648	1	1	IHD_FG	9	21674033	23091193	AAA	IHD	lava
MTAP	ENSG00000099810	0.102008	0.249895	0.670427	1	0.161479	0.33115	0.801042	1	1	HF	9	21674033	23091193	AAA	HF	lava
CDKN2A	ENSG00000147889	0.0922373	0.298156	0.61703	1	0.146012	0.310167	0.789934	1	1	AAA	9	21961866	22125503	AAA	IHD	coloc
CDKN2A	ENSG00000147889	0.246314	0.882817	0.943478	1	0.389915	0.496024	0.858687	1	1	IHD_FG	9	21961866	22125503	AAA	IHD	coloc
CDKN2B	ENSG00000147883	0.193438	0.16683	1	1	0.306212	0.481402	0.855106	1	1	AAA_FG	9	21961866	22125503	AAA	IHD	coloc
CDKN2B	ENSG00000147883	0.245454	1.13603	1	1	0.388554	0.620639	0.885031	1	1	IHD	9	21961866	22125503	AAA	IHD	coloc
CDKN2B	ENSG00000147883	0.324987	0.671403	1	0.865544	0.281291	0.423614	0.838648	1	1	IHD_FG	9	21961866	22125503	AAA	IHD	coloc
CDKN2A	ENSG00000147889	0.0826682	0.298156	0.682863	1	0.130864	0.319819	0.79518	1	0	AAA	9	21995882	22125503	AAA	IHD	coloc
CDKN2A	ENSG00000147889	0.246314	0.882817	0.943478	1	0.389915	0.496024	0.858687	1	1	IHD_FG	9	21995882	22125503	AAA	IHD	coloc
CDKN2B	ENSG00000147883	0.193438	0.16683	1	1	0.306212	0.481402	0.855106	1	1	AAA_FG	9	21995882	22125503	AAA	IHD	coloc
CDKN2B	ENSG00000147883	0.285303	1.13603	1	1	0.451635	0.655365	0.89256	1	1	IHD	9	21995882	22125503	AAA	IHD	coloc
CDKN2B	ENSG00000147883	0.324987	0.671403	1	0.865544	0.281291	0.423614	0.838648	1	1	IHD_FG	9	21995882	22125503	AAA	IHD	coloc
CDKN2A	ENSG00000147889	0.0922373	0.298156	0.531287	1	0.146012	0.300611	0.784503	1	1	AAA	9	22072264	22125503	AAA	IHD	coloc
CDKN2A	ENSG00000147889	0.246314	0.882817	0.943478	1	0.389915	0.496024	0.858687	1	1	IHD_FG	9	22072264	22125503	AAA	IHD	coloc
CDKN2B	ENSG00000147883	0.193438	0.16683	1	1	0.306212	0.481402	0.855106	1	1	AAA_FG	9	22072264	22125503	AAA	IHD	coloc
CDKN2B	ENSG00000147883	0.245454	1.13603	1	1	0.388554	0.62112	0.885132	1	1	IHD	9	22072264	22125503	AAA	IHD	coloc
CDKN2B	ENSG00000147883	0.324987	0.671403	1	0.865544	0.281291	0.423614	0.838648	1	1	IHD_FG	9	22072264	22125503	AAA	IHD	coloc
CACFD1	ENSG00000160325	0.265893	0.40623	1	0.589223	0.156671	0.190709	0.702384	1	0	VTE	9	136031346	136384162	VTE	VV	coloc
CACFD1	ENSG00000160325	0.22414	0.269574	1	0.844826	0.18936	0.173698	0.685976	1	0	VV	9	136031346	136384162	IHD	VV	coloc
OBP2B	ENSG00000171102	0.171738	-0.0671579	1	0.683791	0.117433	0.0842613	0.580159	1	0	IHD	9	136031346	136384162	IHD	VV	coloc
OBP2B	ENSG00000171102	0.273683	-0.0268239	1	0.538206	0.147298	0.108735	0.612586	1	0	VV	9	136031346	136384162	IHD	VV	coloc
SLC2A6	ENSG00000160326	0.165577	1.74157	0.829878	1	0.262108	0.251193	0.752331	1	1	VTE	9	136031346	136384162	VTE	VV	coloc
ADAMTSL2	ENSG00000197859	0.0827875	0.419575	0.678584	1	0.131053	0.0955993	0.595525	1	0	VV	9	136042491	136770926	VV	VTE	lava
CACFD1	ENSG00000160325	0.265893	0.40623	1	0.589223	0.156671	0.190709	0.702384	1	0	VTE	9	136042491	136770926	IHD	VTE	lava
CACFD1	ENSG00000160325	0.22414	0.269574	1	0.844826	0.18936	0.173698	0.685976	1	0	VV	9	136042491	136770926	VV	VTE	lava
OBP2B	ENSG00000171102	0.156882	-0.0671579	1	0.683791	0.107275	0.0764717	0.569251	1	0	IHD	9	136042491	136770926	IHD	VTE	lava
SLC2A6	ENSG00000160326	0.165577	1.74157	0.829878	1	0.262108	0.251193	0.752331	1	1	VTE	9	136042491	136770926	IHD	VTE	lava
CACFD1	ENSG00000160325	0.265893	0.40623	1	0.589223	0.156671	0.190709	0.702384	1	0	VTE	9	136144308	136155000	VTE	VV	coloc
OBP2B	ENSG00000171102	0.171738	-0.0671579	1	0.683791	0.117433	0.0856902	0.582129	1	0	IHD	9	136144308	136155000	IHD	VV	coloc
SLC2A6	ENSG00000160326	0.11479	1.74157	0.603656	1	0.181713	0.189145	0.700921	1	0	VTE	9	136144308	136155000	VTE	VV	coloc
TNNI2	ENSG00000130598	0.119039	0.495258	1	1	0.188439	0.169689	0.681948	1	0	CD	11	2477450	3362508	CD	IHD	lava
BACE1	ENSG00000186318	0.063511	0.224594	0.536158	1	0.100538	0.136768	0.64643	1	0	AAA	11	116247378	117295641	AAA	IHD	lava
SIK3	ENSG00000160584	0.11983	0.38277	0.71175	1	0.18969	0.250881	0.752104	1	1	IHD	11	116247378	117295641	AAA	IHD	lava
ZNF259	ENSG00000109917	0.371841	0.137852	1	0.818358	0.304299	0.331088	0.801011	1	1	IHD_FG	11	116247378	117295641	AAA	IHD	lava
EFCAB4B	ENSG00000130038	0.206327	0.0505302	1	0.739364	0.152551	0.255033	0.755091	1	1	CD	12	3069507	3871114	CD	HF	lava
TSPAN9	ENSG00000011105	0.131899	0.357859	0.989255	0.899386	0.118628	0.203586	0.714086	1	0	HF	12	3069507	3871114	CD	HF	lava
SCARB1	ENSG00000073060	0.329811	0.527815	1	1	0.522091	0.743813	0.916368	1	1	IHD	12	124843769	126079935	HF	IHD	lava
AKAP6	ENSG00000151320	0.227759	0.7429	0.666429	1	0.360542	0.622706	0.885463	1	1	AF	14	32382246	33591113	AF	CD	lava
AKAP6	ENSG00000151320	0.169266	0.855052	0.578059	1	0.267948	0.48097	0.854997	1	1	AF_FG	14	32382246	33591113	AF	CD	lava
ARHGAP5	ENSG00000100852	0.578953	0.119986	1	0.486115	0.281438	0.503545	0.860458	1	1	AF	14	32382246	33591113	AF	CD	lava
ARHGAP5	ENSG00000100852	0.490238	-0.0241616	1	0.734083	0.359875	0.463012	0.850306	1	1	CD	14	32382246	33591113	AF	CD	lava
FMN1	ENSG00000248905	0.127443	0.221186	0.65542	1	0.201742	0.277358	0.770249	1	1	AF	15	32177321	33484267	AF	IHD	lava
RYR3	ENSG00000198838	0.0809857	0.368034	0.634774	1	0.1282	0.237429	0.742051	1	0	IHD	15	32177321	33484267	AF	IHD	lava
TLE3	ENSG00000140332	0.526976	-0.162694	1	0.326668	0.172147	0.601097	0.881006	1	1	AF	15	69089816	70767983	AF	IHD	lava
TLE3	ENSG00000140332	0.211659	0.118977	1	1	0.335056	0.430434	0.840818	1	1	IHD	15	69089816	70767983	AF	IHD	lava
ADAMTS7	ENSG00000136378	0.168316	0.0300548	1	0.579133	0.0974775	0.154629	0.666247	1	0	AS	15	78514102	79292536	AS	IHD	lava
ADAMTS7	ENSG00000136378	0.245533	0.519046	0.824289	0.795903	0.19542	0.231988	0.737818	1	0	IHD	15	78514102	79292536	AS	IHD	lava
CHRNB4	ENSG00000117971	0.186563	0.209659	1	0.706332	0.131776	0.152031	0.663447	1	0	AS_FG	15	78514102	79292536	AS	IHD	lava
MORF4L1	ENSG00000185787	0.460164	0.595929	1	0.831864	0.382794	0.384112	0.824601	1	1	IHD	15	78514102	79292536	AS	IHD	lava
IGF1R	ENSG00000140443	0.126095	0.632183	1	1	0.199608	0.511305	0.86224	1	1	AF	15	98828262	99925972	VV	AF	lava
IGF1R	ENSG00000140443	0.116393	0.475894	0.647131	1	0.184251	0.511957	0.862388	1	1	VV	15	98828262	99925972	VV	AF	lava
FOXF1	ENSG00000103241	0.233189	-0.148647	1	0.543043	0.126632	0.202674	0.713277	1	0	AF	16	86058598	86748867	VV	AF	lava
C1QTNF1	ENSG00000173918	0.114478	0.137885	0.63264	1	0.181218	0.181443	0.693583	1	0	HF	17	76596288	77412786	HF	IHD	lava
USP36	ENSG00000055483	0.118767	0.362085	0.62179	1	0.188008	0.214616	0.723636	1	0	IHD	17	76596288	77412786	HF	IHD	lava
ELAVL3	ENSG00000196361	0.0971204	0.692175	1	0.922629	0.0896061	0.0399954	0.514224	1	0	AAA_FG	19	10028841	11681978	AAA	IHD	lava
KANK2	ENSG00000197256	0.218027	0.471149	1	0.911925	0.198825	0.14433	0.654982	1	0	IHD	19	10028841	11681978	AAA	IHD	lava
S1PR5	ENSG00000180739	0.151206	1.2489	1	1	0.239359	0.153979	0.665549	1	0	AAA	19	10028841	11681978	AAA	IHD	lava
SMARCA4	ENSG00000127616	0.26522	0.493276	1	0.930822	0.246873	0.158274	0.67013	1	0	IHD	19	10028841	11681978	AAA	IHD	lava
SMARCA4	ENSG00000127616	0.501865	0.570748	1	0.797662	0.400319	0.282092	0.773274	1	1	IHD_FG	19	10028841	11681978	AAA	IHD	lava
KANK2	ENSG00000197256	0.105044	0.499102	0.781428	0.85389	0.0896961	0.0644072	0.551781	1	0	AAA_FG	19	11159076	11214533	AAA	IHD	coloc
LDLR	ENSG00000130164	0.179004	-0.0384262	1	0.411063	0.073582	0.0745207	0.566474	1	0	AAA	19	11159076	11214533	AAA	IHD	coloc
SMARCA4	ENSG00000127616	0.257463	0.493276	1	0.930822	0.239652	0.153503	0.665037	1	0	IHD	19	11159076	11214533	AAA	IHD	coloc
SMARCA4	ENSG00000127616	0.495365	0.570748	1	0.797662	0.395134	0.263799	0.761222	1	1	IHD_FG	19	11159076	11214533	AAA	IHD	coloc

### Sheet: ST12. UKB ExWAS data coding
Supplementary Table 12. Definitions of cardiac disease phenotypes in the UK Biobank. The Data-Field column specifies the UK Biobank data field used to extract phenotype information. The Data-Coding column lists the codes used to define each phenotype within the corresponding data field. The Exclude column indicates whether the specified coding was used to exclude participants from the phenotype definition.
Traits	Data-Field	Data-Coding	Exclude
Atrial Fibrillation or Flutter (AF)	20002	1471, 1483	NO
	20004	1524	NO
	40001	I48., I48.0, I48.1, I48.2, I48.3, I48.4, I48.9	NO
	40002	I48., I48.0, I48.1, I48.2, I48.3, I48.4, I48.9	NO
	41200	K571, K621, K622, K623, K624, X501, X502	NO
	41210	K571, K621, K622, K623, K624, X501, X502	NO
	41202	I48., I48.0, I48.1, I48.2, I48.3, I48.4, I48.9	NO
	41203	4273	NO
	41204	I48., I48.0, I48.1, I48.2, I48.3, I48.4, I48.9	NO
	41205	4273	NO
	42040	G573., G5730, G5731, G5732, G5733, G5734, G5735, G5736, G5737, G5738, G5739, G573z	NO
Heart Failure (HF)	20002	1076, 1079	NO
	40001	I11.0, I13.0, I13.2, I25.5, I42.0, I42.5, I42.8, I42.9, I50., I50.0, I50.1, I50.9	NO
	40002	I11.0, I13.0, I13.2, I25.5, I42.0, I42.5, I42.8, I42.9, I50., I50.0, I50.1, I50.9	NO
	41202	I11.0, I13.0, I13.2, I25.5, I42.0, I42.5, I42.8, I42.9, I50., I50.0, I50.1, I50.9	NO
	41203	4254, 4280, 4281, 4289	NO
	41204	I11.0, I13.0, I13.2, I25.5, I42.0, I42.5, I42.8, I42.9, I50., I50.0, I50.1, I50.9	NO
	41205	4254, 4280, 4281, 4289	NO
	42040	G573.,G5730,G5731,G5732,G5733,G5734,G5735,G5736,G5737,G5738,G5739,G573z	NO
	20002	1588	YES
	40001	I42.1, I42.2	YES
	40002	I42.1, I42.2	YES
	41202	I42.1, I42.2	YES
	41204	I42.1, I42.2	YES
	42040	G551., G5543, Gyu5M, G551., G5543, Gyu5M, P6y0.	YES
Abdominal aortic aneurysm (AAA)	40001	I173, I714	NO
	40002	I173, I714	NO
	41202	I173, I714	NO
	41203	4413, 4414	NO
	41204	I173, I714	NO
	41205	4413, 4414	NO
	41200	L18.3, L18.4, L18.5, L18.6, L19.3, L19.4, L19.5, L19.6, L27.1, L27.2, L27.5, L27.6, L28.1, L28.2	NO
	41210	L18.3, L18.4, L18.5, L18.6, L19.3, L19.4, L19.5, L19.6, L27.1, L27.2, L27.5, L27.6, L28.1, L28.2	NO
Ischemic Heart Disease (IHD)	20002	1075	NO
	20004	1070, 1095	NO
	40001	I20., I21., I22., I23., I24., I25.	NO
	40002	I20.,I21., I22., I23., I24., I25.	NO
	41202	I20., I21., I22., I23., I24., I25.	NO
	41203	410, 411, 412, 427.89	NO
	41204	I20., I21., I22., I23., I24., I25.	NO
	41205	410, 411, 412, 427.89	NO
	41200	K40.1, K40.2, K40.3, K40.4, K41.1, K41.2, K41.3, K41.4, K45.1, K45.2, K45.3, K45.4, K45.5, K49.1, K49.2, K49.8, K49.9, K50.2, K75.1, K75.2, K75.3, K75.4, K75.8, K75.9	NO
	41210	K40.1, K40.2, K40.3, K40.4, K41.1, K41.2, K41.3, K41.4, K45.1, K45.2, K45.3, K45.4, K45.5, K49.1, K49.2, K49.8, K49.9, K50.2, K75.1, K75.2, K75.3, K75.4, K75.8, K75.9	NO
	6150	1	NO
	42001	0, 1, 2	NO
	42040	G30., G38., G35, Gyu35, Gyu36, G36, Gyu31, G310.,	NO
Aortic Valve stenosis (AS)	20002	1490	NO
	40001	I350, I352	NO
	40002	I350, I352	NO
	41202	I350, I352	NO
	41204	I350, I352	NO
	41200	K31.2, K32.2, K35.2	NO
	41210	K31.2, K32.2, K35.2	NO
Conduction Disorders (CD)	40001	I440, I441, I442, I443, I444, I445, I446, I447, I450, I451, I452, I453, I454, I455, I456, I458, I459	NO
	40002	I440, I441, I442, I443, I444, I445, I446, I447, I450, I451, I452, I453, I454, I455, I456, I458, I459	NO
	41202	I440, I441, I442, I443, I444, I445, I446, I447, I450, I451, I452, I453, I454, I455, I456, I458, I459	NO
	41203	4260, 4261, 4263, 4264, 4265, 4266	NO
	41204	I440, I441, I442, I443, I444, I445, I446, I447, I450, I451, I452, I453, I454, I455, I456, I458, I459	NO
	41205	4260, 4261, 4263, 4264, 4265, 4266	NO
	42040	G56..	NO
Venous Thromboembolism (VTE)	20002	1068, 1093, 1094	NO
	40001	I26., I80.1, I80.2, I82.2	NO
	40002	I26., I80.1, I80.2, I82.2	NO
	41202	I26., I80.1, I80.2, I82.2	NO
	41203	4151;4511	NO
	41204	I26., I80.1, I80.2, I82.2	NO
	41205	4151;4511	NO
	41200	L791, L902	NO
	41210	L791, L902	NO
	40001	I80.0, I80.3, I80.8, I80.9, I81, I82.0, D68, D68.0, D68.1, D68.2, D68.3, D68.4, D68.5, D68.6, D68.8, D68.9	YES
	40002	I80.0, I80.3, I80.8, I80.9, I81, I82.0, D68, D68.0, D68.1, D68.2, D68.3, D68.4, D68.5, D68.6, D68.8, D68.9	YES
	41202	I80.0, I80.3, I80.8, I80.9, I81, I82.0, D68, D68.0, D68.1, D68.2, D68.3, D68.4, D68.5, D68.6, D68.8, D68.9	YES
	41204	I80.0, I80.3, I80.8, I80.9, I81, I82.0, D68, D68.0, D68.1, D68.2, D68.3, D68.4, D68.5, D68.6, D68.8, D68.9	YES
Varicose Veins (VV)	20002	1494	NO
	20004	1479	NO
	40001	I83.	NO
	40002	I83.	NO
	41202	I83.	NO
	41204	I83.	NO
	41200	L84., L85., L86., L87., L88.	NO
	41210	L84., L85., L86., L87., L88.	NO
	42040	G830., G831., G832., G833., G834., G835., G836., G837., G83z.	NO

### Sheet: ST13. Overview rare variant
Supplementary Table 13. Overview of CVD effective sample size, genomic inflation factors, and number of significant genes from the rare variant analyses of UK Biobank (UKB) and AllofUs (AoU)
	UKB								AoU
	AAA	AF	AS	CD	HF	IHD	VTE	VV	AAA	AF	AS	CD	HF	IHD	VTE	VV
									abdominal_aortic_aneurysm	atrial_fibrillation_or_flutter	aortic_stenosis	heart_block	heart_failure	ischemic_heart_disease	veneus_thromboembolism	varicose_veins
Lambda 95%
pLOF	0.981	1.118	1.015	1.05	1.113	1.133	1.066	1.118	1.003	1.02	1.011	1.027	1.047	1.092	0.986	0.983
Sample Size
Cases	2746	42500	6249	19135	21915	62941	19558	33646	2902	21386	4640	16454	23958	44050	18110	17318
Controls	485148	445394	481645	468759	465979	424953	468336	454248	312633	294149	310895	299081	291577	271485	297425	298217
Neff	10922.2	155192	24675.8	73538.1	83722.5	219285	75095.9	125303	11501.2	79746.1	18287.1	62383.9	88555.6	151602	68282.3	65470
Number of FDR significant genes (FDR-BH 5%)
pLOF	0	15	5	4	10	4	5	7	2	3	0	4	3	2	6	0

### Sheet: ST14. Rare gene significant
Supplementary Table 14: The genes significantly associated with the phenotypes in the UKB. Significant genes defined with FDR <5% (Benjamini & Hochberg). Replicated genes are highlighted in red where P<0.05/50 (Number of FDR associated genes) in the allofus data.
													AllofUs250kMixed
Gene	GeneName	Pheno	CHROM	GENPOS	N_cases	N_controls	TOPMASK	TOPMASK_BETA	TOPMASK_SE	TOPMASK_P	P_Cauchy	P_Cauchy_FDR	Pheno	N_cases	N_controls	TOPMASK	TOPMASK_BETA	TOPMASK_SE	TOPMASK_P	P_Cauchy
ENSG00000155657	TTN	HF	2	178527062	21915	465979	canonical.LOF__1e-05	1.14257	0.0707408	1.1079e-58	8.72727e-58	1.51305e-53	heart_failure	23958	291577	canonical.LOFnoflag__0.001	0.655185	0.0615543	1.85909e-26	7.13773e-26
ENSG00000155657	TTN	AF	2	178527062	42500	445394	canonical.LOF__1e-05	0.915018	0.0596142	3.59749e-53	3.44883e-52	5.97923e-48	atrial_fibrillation_or_flutter	21386	294149	canonical.LOF__0.001	0.546599	0.0624807	2.16621e-18	1.05603e-17
ENSG00000184500	PROS1	VTE	3	93874368	19558	468336	canonical.LOF_missense_any_PP__0.001	0.691519	0.0901604	1.72187e-14	2.89324e-13	2.50801e-09	veneus_thromboembolism	18110	297425	canonical.LOF_missense_PAI3D_PP__0.001	1.41732	0.194327	3.02065e-13	1.88249e-12
ENSG00000130164	LDLR	IHD	19	11089550	62941	424953	canonical.LOF_missense_AlphaMissense_PP__0.001	1.00244	0.0909643	3.05562e-28	7.1768e-27	1.24424e-22	ischemic_heart_disease	44050	271485	canonical.LOF_missense_PAI3D_PP__0.001	0.961803	0.141896	1.21647e-11	7.22109e-11
ENSG00000115718	PROC	VTE	2	127419949	19558	468336	canonical.LOF_missense_any_PP__0.01	1.22734	0.113987	4.90908e-27	5.68858e-26	9.86228e-22	veneus_thromboembolism	18110	297425	canonical.LOF_missense_PAI3D_PP__0.001	1.85723	0.2777	2.26412e-11	2.57432e-10
ENSG00000160789	LMNA	AF	1	156114968	42500	445394	canonical.LOFnoflag_missense_PAI3D_PP__0.001	1.01846	0.158217	1.2177e-10	8.61395e-10	4.978e-06	atrial_fibrillation_or_flutter	21386	294149	canonical.LOF_missense_3_PP__0.001	1.40952	0.223307	2.75448e-10	1.20202e-09
ENSG00000096968	JAK2	VTE	9	5022047	19558	468336	canonical.LOF_missense_PAI3D_PP__0.001	0.652996	0.12741	2.9731e-07	2.90301e-06	0.0125824	veneus_thromboembolism	18110	297425	canonical.missense_PAI3D_PP__0.001	0.797249	0.127052	3.49687e-10	2.71656e-09
ENSG00000160789	LMNA	CD	1	156114968	19135	468759	canonical.LOFnoflag_missense_any_PP__0.001	0.903646	0.113812	2.02535e-15	1.95399e-14	1.69382e-10	heart_block	16454	299081	canonical.LOF_missense_3_PP__1e-05	2.09276	0.337704	5.75453e-10	4.14856e-09
ENSG00000008710	PKD1	HF	16	2089782	21915	465979	canonical.LOFnoflag__0.001	1.25739	0.228232	3.60355e-08	3.59673e-07	0.00155891	heart_failure	23958	291577	canonical.LOFnoflag_missense_3_PP__1e-05	1.17872	0.210577	2.17375e-08	3.36402e-07
ENSG00000155657	TTN	IHD	2	178527062	62941	424953	canonical.LOF__0.001	0.248191	0.0392195	2.4797e-10	1.36491e-09	1.18317e-05	ischemic_heart_disease	44050	271485	canonical.LOF__1e-05	0.356533	0.0685579	1.98783e-07	5.61656e-07
ENSG00000183873	SCN5A	CD	3	38550354	19135	468759	canonical.LOFnoflag_missense_popEVE_PP__0.001	1.48382	0.227986	7.59451e-11	1.21457e-09	7.01903e-06	heart_block	16454	299081	canonical.LOFnoflag__1e-05	1.88706	0.378798	6.30304e-07	6.42178e-06
ENSG00000140986	RPL3L	AF	16	1944844	42500	445394	canonical.LOF_missense_any_PP__0.01	0.243828	0.0265639	4.35412e-20	9.1356e-19	7.9192e-15	atrial_fibrillation_or_flutter	21386	294149	canonical.LOF_missense_PAI3D_PP__0.01	0.217753	0.0438902	7.0018e-07	8.0064e-06
ENSG00000137834	SMAD6	CD	15	66703260	19135	468759	canonical.LOF_missense_PAI3D_PP__1e-05	1.10713	0.13614	4.21211e-16	6.66134e-15	1.15488e-10	heart_block	16454	299081	canonical.LOF__0.001	0.941103	0.198441	2.11115e-06	1.10956e-05
ENSG00000160789	LMNA	HF	1	156114968	21915	465979	canonical.LOFnoflag_missense_AlphaMissense_PP__1e-05	1.36817	0.225956	1.40385e-09	5.6717e-09	4.91651e-05	heart_failure	23958	291577	canonical.LOF_missense_3_PP__1e-05	1.45203	0.337322	1.67294e-05	0.000107328
ENSG00000159251	ACTC1	AF	15	34790493	42500	445394	canonical.LOF_missense_AlphaMissense_PP__0.001	1.08389	0.218239	6.81601e-07	3.42793e-06	0.00594299	atrial_fibrillation_or_flutter	21386	294149	canonical.missense_PAI3D_PP__0.001	1.41802	0.340221	3.07362e-05	0.000164994
ENSG00000135063	ENTREP1	AF	9	69325389	42500	445394	canonical.LOFnoflag_missense_PAI3D_PP__0.001	0.487454	0.0933253	1.7589e-07	1.15419e-06	0.0028586	atrial_fibrillation_or_flutter	21386	294149	canonical.LOF_missense_PAI3D_PP__0.01	0.500158	0.121001	3.57289e-05	0.000199498
ENSG00000130164	LDLR	AS	19	11089550	6249	481645	canonical.LOF_missense_REVEL_PP__0.01	0.948091	0.128711	1.75752e-13	3.50586e-12	6.07811e-08	aortic_stenosis	4640	310895	canonical.LOFnoflag__0.001	1.88663	0.463135	4.62903e-05	0.000313668
ENSG00000117139	KDM5B	AF	1	202729044	42500	445394	canonical.LOFnoflag_missense_REVEL_PP__0.01	0.614518	0.119095	2.47098e-07	2.00604e-06	0.00434735	atrial_fibrillation_or_flutter	21386	294149	canonical.missense_3_PP__1e-05	1.03089	0.263429	9.1027e-05	0.000363322
ENSG00000103335	PIEZO1	VV	16	88715609	33646	454248	canonical.LOF_missense_REVEL_PP__0.01	0.660461	0.0553083	7.19615e-33	3.35998e-31	5.8252e-27	varicose_veins	17318	298217	canonical.LOF_missense_PAI3D_PP__1e-05	0.545436	0.137449	7.23919e-05	0.000496427
ENSG00000134571	MYBPC3	AF	11	47331882	42500	445394	canonical.LOF__0.001	0.936508	0.193936	1.37259e-06	1.09152e-05	0.0157698	atrial_fibrillation_or_flutter	21386	294149	canonical.LOFnoflag__0.001	0.815551	0.215363	0.000152563	0.000704651
ENSG00000178209	PLEC	AF	8	143916265	42500	445394	canonical.LOF__1e-05	0.956176	0.179488	9.97172e-08	5.86417e-07	0.00169445	atrial_fibrillation_or_flutter	21386	294149	canonical.LOF__1e-05	0.902143	0.252394	0.000351115	0.000856544
ENSG00000008710	PKD1	AF	16	2089782	42500	445394	canonical.LOFnoflag__1e-05	1.11658	0.239443	3.1125e-06	4.22054e-05	0.048781	atrial_fibrillation_or_flutter	21386	294149	canonical.LOFnoflag__1e-05	0.983172	0.282217	0.000494447	0.00202842
ENSG00000130164	LDLR	HF	19	11089550	21915	465979	canonical.LOF_missense_any_PP__0.01	0.426125	0.0816865	1.82243e-07	3.03718e-06	0.00877592	heart_failure	23958	291577	canonical.LOF_missense_3_PP__0.001	0.606619	0.186395	0.00113598	0.00258225
ENSG00000137834	SMAD6	AS	15	66703260	6249	481645	canonical.LOF_missense_REVEL_PP__1e-05	1.20749	0.211198	1.08226e-08	7.87233e-08	0.000682413	aortic_stenosis	4640	310895	canonical.LOF_missense_PAI3D_PP__0.01	0.80893	0.243976	0.000914429	0.00265812
ENSG00000057294	PKP2	AF	12	32792450	42500	445394	canonical.LOF_missense_PAI3D_PP__0.001	0.618144	0.106171	5.80965e-09	3.93956e-08	0.0001366	atrial_fibrillation_or_flutter	21386	294149	canonical.LOF_missense_PAI3D_PP__0.001	0.537357	0.162288	0.000929202	0.00317939
ENSG00000092054	MYH7	HF	14	23412872	21915	465979	canonical.LOF_missense_REVEL_PP__0.001	0.337626	0.071692	2.48451e-06	2.75247e-05	0.0477196	heart_failure	23958	291577	canonical.missense_PAI3D_PP__1e-05	0.70811	0.199024	0.000373818	0.00442208
ENSG00000259030	FPGT-TNNI3K	AF	1	74198315	42500	445394	canonical.missense_PAI3D_PP__0.001	0.398176	0.0741182	7.77911e-08	2.68478e-06	0.00517178	atrial_fibrillation_or_flutter	21386	294149	canonical.missense_PAI3D_PP__1e-05	0.802429	0.220321	0.000270427	0.00442852
ENSG00000136011	STAB2	VTE	12	103587498	19558	468336	canonical.LOFnoflag_missense_any_PP__0.01	0.313788	0.0587096	9.05399e-08	2.24311e-06	0.0125824	veneus_thromboembolism	18110	297425	canonical.LOFnoflag_missense_PAI3D_PP__0.001	0.263704	0.08072	0.00108735	0.00476093
ENSG00000137801	THBS1	VV	15	39582325	33646	454248	canonical.LOF_missense_PAI3D_PP__0.001	0.45683	0.0834139	4.33431e-08	2.78381e-07	0.000965257	varicose_veins	17318	298217	canonical.LOF__1e-05	1.40664	0.481359	0.00347528	0.0105264
ENSG00000166033	HTRA1	IHD	10	122461685	62941	424953	canonical.LOFnoflag_missense_PAI3D_PP__0.001	0.610191	0.0962373	2.2905e-10	6.66374e-09	3.85098e-05	ischemic_heart_disease	44050	271485	canonical.LOF_missense_3_PP__0.001	0.555132	0.193757	0.00416889	0.0227892
ENSG00000088926	F11	VTE	4	186267151	19558	468336	canonical.LOF_missense_REVEL_PP__0.001	-0.705321	0.140237	4.91745e-07	8.19534e-06	0.0284165	veneus_thromboembolism	18110	297425	canonical.LOFnoflag_missense_PAI3D_PP__1e-05	-1.56342	0.621066	0.011825	0.0248432
ENSG00000144357	UBR3	CD	2	169827688	19135	468759	canonical.LOF__0.001	1.6282	0.322817	4.56594e-07	1.60526e-06	0.00695759	heart_block	16454	299081	canonical.LOFnoflag_missense_PAI3D_PP__0.001	0.353925	0.151378	0.0193856	0.0584457
ENSG00000144357	UBR3	HF	2	169827688	21915	465979	canonical.LOFnoflag_missense_REVEL_PP__0.001	1.46443	0.298861	9.58208e-07	3.03101e-06	0.00877592	heart_failure	23958	291577	canonical.LOFnoflag_missense_PAI3D_PP__0.001	0.282993	0.126526	0.0253093	0.0975297
ENSG00000096968	JAK2	HF	9	5022047	21915	465979	canonical.missense_PAI3D_PP__0.001	0.782701	0.132601	3.57684e-09	8.69002e-08	0.000502196	heart_failure	23958	291577	canonical.missense_PAI3D_PP__0.001	0.304365	0.122807	0.0131974	0.103063
ENSG00000116783	TNNI3K	AF	1	74235492	42500	445394	canonical.missense_any_PP__0.001	0.323812	0.067638	1.68935e-06	1.94644e-05	0.025958	atrial_fibrillation_or_flutter	21386	294149	canonical.LOF__0.01	0.182345	0.109444	0.095693	0.130384
ENSG00000066827	ZFAT	VV	8	134478520	33646	454248	canonical.LOF_missense_AlphaMissense_PP__1e-05	0.869462	0.140329	5.79549e-10	9.57286e-09	5.53216e-05	varicose_veins	17318	298217	canonical.LOF_missense_PAI3D_PP__0.001	0.269093	0.137294	0.0499977	0.168586
ENSG00000183230	CTNNA3	AF	10	65920337	42500	445394	canonical.LOF__0.001	0.799991	0.164707	1.19149e-06	4.98451e-06	0.00785604	atrial_fibrillation_or_flutter	21386	294149	canonical.LOF_missense_PAI3D_PP__1e-05	0.432541	0.224026	0.0535131	0.18275
ENSG00000203867	RBM20	AF	10	110644479	42500	445394	canonical.LOFnoflag_missense_PAI3D_PP__0.001	0.507146	0.0844097	1.87659e-09	3.34205e-08	0.0001366	atrial_fibrillation_or_flutter	21386	294149	canonical.missense_3_PP__1e-05	1.14339	0.757945	0.131415	0.380111
ENSG00000176692	FOXC2	VV	16	86568560	33646	454248	canonical.LOF_missense_PAI3D_PP__0.01	0.462461	0.0749084	6.6716e-10	5.60611e-09	4.85965e-05	varicose_veins	17318	298217	canonical.LOF_missense_3_PP__0.01	0.238825	0.126299	0.0586314	0.4168
ENSG00000197702	PARVA	IHD	11	12377670	62941	424953	canonical.LOF_missense_3_PP__0.001	0.746716	0.145355	2.78895e-07	2.18494e-06	0.00947008	ischemic_heart_disease	44050	271485	canonical.LOF_missense_3_PP__1e-05	-0.971284	0.502259	0.0531337	0.548852
ENSG00000164327	RICTOR	HF	5	38942336	21915	465979	canonical.missense_any_PP__1e-05	0.859741	0.18094	2.01883e-06	2.48839e-05	0.0477196	heart_failure	23958	291577	canonical.LOF_missense_3_PP__0.001	0.332934	0.32738	0.309171	0.577711
ENSG00000166831	RBPMS2	HF	15	64741221	21915	465979	canonical.LOF_missense_AlphaMissense_PP__0.001	0.984068	0.207521	2.11602e-06	7.44311e-06	0.0161301	heart_failure	23958	291577	canonical.LOF_missense_PAI3D_PP__0.001	0.378739	0.303238	0.211671	0.578966
ENSG00000204371	EHMT2	AF	6	31880096	42500	445394	canonical.LOFnoflag_missense_REVEL_PP__0.001	0.763355	0.164594	3.52128e-06	3.21323e-05	0.0397913	atrial_fibrillation_or_flutter	21386	294149	canonical.LOFnoflag_missense_PAI3D_PP__1e-05	0.506737	0.309629	0.101716	0.620032
ENSG00000196411	EPHB4	VV	7	100803494	33646	454248	canonical.LOFnoflag_missense_AlphaMissense_PP__0.001	0.535001	0.0975281	4.1205e-08	2.48679e-07	0.000965257	varicose_veins	17318	298217	canonical.missense_PAI3D_PP__0.001	-0.464833	0.25087	0.0638999	0.659923
ENSG00000135409	AMHR2	AS	12	53423958	6249	481645	canonical.LOF_missense_AlphaMissense_PP__1e-05	2.22095	0.43711	3.75491e-07	1.18644e-05	0.0429078	aortic_stenosis	4640	310895	canonical.missense_PAI3D_PP__1e-05	1.48748	0.819357	0.0694576	0.707182
ENSG00000134330	IAH1	AS	2	9474578	6249	481645	canonical.LOF_missense_PAI3D_PP__0.001	1.40783	0.287983	1.01562e-06	6.44339e-06	0.0372363	aortic_stenosis	4640	310895	canonical.missense_3_PP__0.001	2.52036	1.88573	0.181371	0.825761
ENSG00000167191	GPRC5B	VV	16	19861836	33646	454248	canonical.missense_PAI3D_PP__0.001	0.9097	0.179054	3.76253e-07	3.31037e-06	0.00956531	varicose_veins	17318	298217	canonical.LOF__0.001	1.07603	0.539937	0.0462743	0.826503
ENSG00000008710	PKD1	AS	16	2089782	6249	481645	canonical.LOFnoflag__1e-05	1.97727	0.40085	8.11017e-07	1.23746e-05	0.0429078	aortic_stenosis	4640	310895	canonical.missense_3_PP__1e-05	-1.05124	1.09844	0.338549	0.891589
ENSG00000149308	NPAT	VV	11	108158947	33646	454248	canonical.LOFnoflag__1e-05	1.29904	0.264822	9.32782e-07	3.90955e-06	0.00968285	varicose_veins	17318	298217	canonical.missense_PAI3D_PP__0.001	-0.583988	0.405678	0.149998	0.962165
ENSG00000161547	SRSF2	HF	17	76736187	21915	465979	canonical.missense_AlphaMissense_PP__0.001	0.882854	0.192648	4.58965e-06	5.36413e-06	0.0132854	heart_failure	-	-	-	-	-	-	-

### Sheet: ST15. Rare gene pleiotropic
Supplementary Table 15: The gene associations of replicated genes in all phenotypes in the UKB and AllofUs data. Cells are coloured red if associations are significantly pleiotropic (FDR<5%, when assessing these 16 genes). Cells are coloured red if the P-value in the AllofUs data is less than 0.05/12 (where 12 is the number of genes with pleiotropic effects in the UKB)
		UKB									AoU
											AAA	AF	AS	CD	HF	IHD	VTE	VV
Gene	GeneName	AAA	AF	AS	CD	HF	IHD	VTE	VV	Pleiotropy	abdominal_aortic_aneurysm	atrial_fibrillation_or_flutter	aortic_stenosis	heart_block	heart_failure	ischemic_heart_disease	veneus_thromboembolism	varicose_veins	ReplicatedPleiotropy
ENSG00000008710	PKD1	0.255851	4.22054e-05	1.23746e-05	0.991957	3.59673e-07	4.08772e-05	0.000111529	0.151425	AF+AS+HF+IHD+VTE	0.480789	0.00202842	0.891589	0.100339	3.36402e-07	0.000266203	7.98369e-07	0.0642624	AF+HF+IHD+VTE
ENSG00000130164	LDLR	0.00117655	0.00409263	3.50586e-12	0.0979319	3.03718e-06	7.1768e-27	0.472722	0.0247229	AAA+AF+AS+HF+IHD	0.821405	0.222824	0.000313668	0.014955	0.00258225	7.22109e-11	0.295042	0.254509	AS+HF+IHD
ENSG00000160789	LMNA	0.915919	8.61395e-10	0.0111203	1.95399e-14	5.6717e-09	0.000531097	0.820555	0.803248	AF+AS+CD+HF+IHD	0.222612	1.20202e-09	0.0534357	4.14856e-09	0.000107328	0.00424668	0.287847	0.617069	AF+CD+HF
ENSG00000155657	TTN	0.656495	3.44883e-52	0.250933	2.2824e-05	8.72727e-58	1.36491e-09	0.826876	0.770345	AF+CD+HF+IHD	0.0586995	1.05603e-17	0.689364	0.019649	7.13773e-26	5.61656e-07	0.94154	0.221568	AF+HF+IHD
ENSG00000137834	SMAD6	0.200104	0.0925722	7.87233e-08	6.66134e-15	0.964129	0.433374	0.967568	0.104636	AS+CD	0.571089	0.540913	0.00265812	1.10956e-05	0.479361	0.61821	0.962241	0.806185	AS+CD
ENSG00000096968	JAK2	0.658076	0.00494795	0.443192	0.214824	8.69002e-08	0.0089437	2.90301e-06	0.86633	AF+HF+IHD+VTE	0.688169	0.0486987	0.399034	0.104401	0.103063	0.223212	2.71656e-09	0.00359224	VTE
ENSG00000117139	KDM5B	0.717944	2.00604e-06	0.886015	0.0476638	0.0409073	0.0159884	0.830085	0.00378253	AF+IHD+VV	0.98012	0.000363322	0.851973	0.0359608	0.00314715	0.585465	0.875914	0.734418	AF
ENSG00000134571	MYBPC3	0.0308412	1.09152e-05	0.152119	0.0195427	0.407066	0.00144662	0.822744	0.844783	AF+CD+IHD	0.948155	0.000704651	0.19832	0.0518087	0.00209027	0.00831009	0.823609	0.741005	AF
ENSG00000103335	PIEZO1	0.796263	0.932765	0.92791	0.880964	0.696999	0.00751737	0.0859491	3.35998e-31	IHD+VV	0.928004	0.835694	0.158646	0.728441	0.770907	0.883531	0.824552	0.000496427	VV
ENSG00000140986	RPL3L	0.507299	9.1356e-19	0.797447	0.00370514	0.140307	0.171566	0.604356	0.167984	AF+CD	0.0660798	8.0064e-06	0.667572	0.649969	0.0374537	0.0943056	0.605299	0.621634	AF
ENSG00000159251	ACTC1	0.0246392	3.42793e-06	0.253651	0.00512693	0.0553372	0.0333278	0.649809	0.443847	AF+CD	0.465564	0.000164994	0.11395	0.0155252	0.00175636	0.058468	0.36428	0.104091	AF
ENSG00000183873	SCN5A	0.170531	0.000582214	0.268702	1.21457e-09	0.249444	0.931022	0.984459	0.892145	AF+CD	0.912147	0.00456944	0.13723	6.42178e-06	0.066067	0.623641	0.877222	0.0973235	CD
ENSG00000115718	PROC	0.158719	0.578379	0.872803	0.169171	0.60148	0.408468	5.68858e-26	0.109627	-	-	-	-	-	-	-	-	-	-
ENSG00000135063	ENTREP1	0.913286	1.15419e-06	0.82967	0.554885	0.884259	0.850224	0.116778	0.0639283	-	-	-	-	-	-	-	-	-	-
ENSG00000178209	PLEC	0.214768	5.86417e-07	0.987617	0.369913	0.86276	0.646317	0.748019	0.0865522	-	-	-	-	-	-	-	-	-	-
ENSG00000184500	PROS1	0.0474485	0.297088	0.808827	0.573739	0.343738	0.804252	2.89324e-13	0.388864	-	-	-	-	-	-	-	-	-	-

### Sheet: ST16. Gene2Func
Supplementary Table 16. GENE2FUNC results from FUMA for shared CVD genes
Category	GeneSet	N_genes	N_overlap	p	p-adjusted	genes
GO_bp	GOBP_HEART_DEVELOPMENT	584	6	1.85336e-06	0.0143654	LMNA:TTN:PITX2:AKAP6:SMAD6:IGF1R
GO_bp	GOBP_CARDIOCYTE_DIFFERENTIATION	154	4	3.46063e-06	0.0268234	LMNA:TTN:PITX2:AKAP6
GWAScatalog	Medication use (antithrombotic agents)	10	5	2.20352e-14	9.75059e-11	CELSR2:F5:LPA:CDKN2B-AS1:LDLR
GWAScatalog	Peripheral artery disease	27	5	7.0099e-12	3.10188e-08	CELSR2:F5:LPA:CDKN2B-AS1:LDLR
GWAScatalog	Parental lifespan	19	4	6.3074e-10	2.79103e-06	CELSR2:LPA:CDKN2B-AS1:LDLR
GWAScatalog	Aging traits (healthspan	24	4	1.72547e-09	7.63519e-06	CELSR2:LPA:CDKN2B-AS1:LDLR
GWAScatalog	Heart failure	26	4	2.42553e-09	1.0733e-05	CELSR2:PITX2:LPA:CDKN2B-AS1
GWAScatalog	Abdominal aortic aneurysm	29	4	3.84848e-09	1.70295e-05	CELSR2:LPA:CDKN2B-AS1:LDLR
GWAScatalog	Myocardial infarction	207	6	4.06427e-09	1.79844e-05	CELSR2:NME7:LPA:CDKN2B-AS1:ZNF259:LDLR
GWAScatalog	Medication use (salicylic acid and derivatives)	7	3	9.93234e-09	4.39506e-05	LPA:CDKN2B-AS1:LDLR
GWAScatalog	Coronary artery disease	522	7	3.27018e-08	0.000144706	CELSR2:NME7:SLC22A3:LPA:CDKN2B-AS1:ZNF259:LDLR
GWAScatalog	Lipoprotein phospholipase A2 activity in cardiovascular disease	11	3	4.6743e-08	0.000206838	CELSR2:LPA:LDLR
GWAScatalog	Ischemic stroke	61	4	8.34072e-08	0.000369077	F5:PITX2:CDKN2B-AS1:LDLR
GWAScatalog	Medication use (HMG CoA reductase inhibitors)	64	4	1.01421e-07	0.000448786	CELSR2:LPA:CDKN2B-AS1:LDLR
GWAScatalog	Coronary artery disease or ischemic stroke	16	3	1.583e-07	0.000700479	SLC22A3:LPA:LDLR
GWAScatalog	Total cholesterol levels	192	5	1.67353e-07	0.000740538	CELSR2:LPA:CDKN2B-AS1:ZNF259:LDLR
GWAScatalog	Lipoprotein (a) levels	78	4	2.26328e-07	0.0010015	CELSR2:SLC22A3:LPA:LDLR
GWAScatalog	Atrial fibrillation	217	5	3.07313e-07	0.00135986	TTN:PITX2:AKAP6:TLE3:IGF1R
GWAScatalog	Coronary artery disease or large artery stroke	20	3	3.21698e-07	0.00142351	SLC22A3:LPA:LDLR
GWAScatalog	Coronary artery disease (myocardial infarction	86	4	3.35787e-07	0.00148586	SLC22A3:LPA:CDKN2B-AS1:LDLR
GWAScatalog	Minimum ankle–brachial index	2	2	4.6054e-07	0.00203789	LPA:CDKN2B-AS1
GWAScatalog	Medication use (vasodilators used in cardiac diseases)	2	2	4.6054e-07	0.00203789	LPA:CDKN2B-AS1
GWAScatalog	Coronary artery disease in diabetes	2	2	4.6054e-07	0.00203789	LPA:CDKN2B-AS1
GWAScatalog	Parental longevity (combined parental attained age	25	3	6.47638e-07	0.0028658	LPA:CDKN2B-AS1:LDLR
GWAScatalog	Medication use (agents acting on the renin-angiotensin system)	113	4	1.00641e-06	0.00445335	CELSR2:LPA:CDKN2B-AS1:LDLR
GWAScatalog	Lipoprotein (a) levels in response to niacin in statin-treated individuals	3	2	1.38105e-06	0.00611115	SLC22A3:LPA
GWAScatalog	Medication use (beta blocking agents)	36	3	2.00096e-06	0.00885424	CELSR2:LPA:CDKN2B-AS1
GWAScatalog	Lp (a) levels	4	2	2.76096e-06	0.0122173	SLC22A3:LPA
GWAScatalog	Plasma plasminogen levels	4	2	2.76096e-06	0.0122173	SLC22A3:LPA
GWAScatalog	Electrocardiogram morphology (amplitude at temporal datapoints)	381	5	4.88761e-06	0.0216277	NME7:TTN:PITX2:TLE3:IGF1R
GWAScatalog	Coronary heart disease	60	3	9.49105e-06	0.0419979	CELSR2:LPA:LDLR
GWAScatalog	Left ventricular mass	7	2	9.65145e-06	0.0427077	TTN:IGF1R
GWAScatalog	Sick sinus syndrome	7	2	9.65145e-06	0.0427077	TTN:PITX2

### Sheet: ST17. MAGMA genes
Supplementary Table 17. MAGMA gene p-value results for UKB and FG CVD traits
GENE	SYMBOL	AAA	AF	AS	CD	HF	IHD	VTE	VV	AAA FinnGen	AF FinnGen	AS FinnGen	CD FinnGen	HF FinnGen	IHD FinnGen	VTE FinnGen	VV FinnGen
ENSG00000000003	TSPAN6	0.5637	0.28111	0.58978	0.90505	0.094072	0.69194	0.43236	0.24147	0.36257	0.41945	0.78494	0.61263	0.39478	0.36422	0.42069	0.1402
ENSG00000000005	TNMD	0.62332	0.63557	0.42876	0.39412	0.050932	0.36728	0.19865	0.20988	0.79333	0.71415	0.87826	0.4681	0.029036	0.52933	0.14948	0.16863
ENSG00000000419	DPM1	0.71711	0.84252	0.98648	0.2897	0.41281	0.27135	0.96977	0.39919	0.42913	0.32102	0.25686	0.87438	0.26629	0.017757	0.30578	0.9933
ENSG00000000457	SCYL3	0.72821	1.173e-08	0.98194	0.091626	0.13262	0.57974	0.060133	0.25368	0.54606	0.019918	0.89389	0.32401	0.16034	0.6931	0.0025713	0.79567
ENSG00000000460	C1orf112	0.6101	3.1878e-06	0.9313	0.034729	0.156	0.65528	0.16716	0.19106	0.30915	0.0081068	0.95614	0.1959	0.33484	0.72225	0.00022807	0.49034
ENSG00000000938	FGR	0.40418	0.42496	0.24041	0.29612	0.58701	0.13771	0.28619	0.060807	0.56105	0.79384	0.20325	0.25973	0.00011269	0.43884	0.96886	0.0032072
ENSG00000000971	CFH	0.22266	0.037178	0.075717	0.22462	0.24984	0.28548	0.74946	0.020404	0.7981	0.096146	0.34461	0.033927	0.060216	0.71044	0.15788	0.99166
ENSG00000001036	FUCA2	0.74402	0.25927	0.52438	0.7105	0.6661	0.054225	0.36614	0.045888	0.48008	0.85214	0.93872	0.65727	0.9434	0.40046	0.51668	0.096236
ENSG00000001084	GCLC	0.28247	0.11861	0.51285	0.72021	0.008996	0.37213	0.00501	0.69482	0.62703	0.20305	0.22532	0.39391	0.16958	0.70744	0.28891	0.0063985
ENSG00000001167	NFYA	0.70943	0.44801	0.0022454	0.72155	0.57916	0.99309	0.1565	0.2031	0.8998	0.87316	0.046425	0.70117	0.42858	0.43604	0.4347	0.65942
ENSG00000001460	STPG1	0.6043	0.73402	0.11137	0.70536	0.07122	0.0029544	0.2437	0.12507	0.80856	0.72805	0.17439	0.31437	0.68886	0.11176	0.83561	0.049952
ENSG00000001461	NIPAL3	0.20625	0.65699	0.075983	0.38192	0.093032	0.0077387	0.24145	0.10696	0.68091	0.69086	0.28974	0.20045	0.63803	0.079161	0.82576	0.25174
ENSG00000001561	ENPP4	0.28196	0.098203	0.023727	0.66754	0.75818	0.17079	0.1096	0.99019	0.32507	0.84208	0.893	0.1215	0.70576	0.15328	0.060185	0.19455
ENSG00000001617	SEMA3F	0.93783	0.90272	0.10211	0.36924	0.16157	0.0032752	0.065025	0.00060267	0.30986	0.12918	0.34972	0.54391	0.32171	0.47995	0.24687	3.6735e-05
ENSG00000001626	CFTR	0.40946	0.26462	0.25587	0.85757	0.026637	0.00031033	0.44952	0.43355	0.47769	0.92521	0.074891	0.36103	0.14741	0.0031787	0.054973	0.013427
ENSG00000001629	ANKIB1	0.38258	0.09096	0.23132	0.27562	0.58659	0.50379	0.74025	0.19291	0.087832	0.40622	0.64677	0.58987	0.91292	0.071488	0.59774	0.54589
ENSG00000001630	CYP51A1	0.70331	0.0011004	0.032396	0.24827	0.32514	0.73806	0.43127	0.28847	0.53974	0.29103	0.681	0.76425	0.31978	0.017172	0.27341	0.36685
ENSG00000001631	KRIT1	0.52324	0.0052753	0.1927	0.24798	0.4667	0.88434	0.83256	0.20671	0.22977	0.45939	0.76102	0.49075	0.54244	0.079766	0.38944	0.68982
ENSG00000002016	RAD52	0.35609	0.040892	0.79355	0.47811	0.52984	0.68306	0.33669	0.098333	0.23286	0.096499	0.6186	0.11567	0.0837	0.47225	0.68992	0.21463
ENSG00000002330	BAD	0.92833	0.063364	0.90875	0.30473	0.11924	0.024647	0.10202	0.26485	0.043411	0.0061525	0.18074	0.3367	0.078688	0.28256	0.12789	0.00023811
ENSG00000002549	LAP3	0.9745	0.024811	0.48641	0.037013	0.18832	0.75155	0.1263	0.22762	0.73531	0.56465	0.82093	0.58323	0.53896	0.73371	0.91703	0.79695
ENSG00000002587	HS3ST1	0.47643	0.7042	0.26844	0.31654	0.14555	0.15732	0.069897	0.91874	0.14103	0.41881	0.98216	0.21636	0.43747	0.53856	0.61286	0.92504
ENSG00000002726	AOC1	0.20084	0.00058538	0.41681	0.24943	0.19195	0.12447	0.0062519	0.27862	0.09854	0.15166	0.17762	0.72768	0.31073	0.86368	0.32355	0.15973
ENSG00000002745	WNT16	0.18694	0.33627	0.16875	0.79515	0.32399	0.10631	0.78036	0.76797	0.74948	0.41489	0.86744	0.61134	0.79298	0.70642	0.21656	0.48869
ENSG00000002746	HECW1	0.39485	0.054157	0.667	0.90239	0.87903	0.4403	0.39761	0.55756	0.20389	0.51353	0.24488	0.80887	0.19043	0.36241	0.68301	0.21222
ENSG00000002822	MAD1L1	0.86411	0.54118	0.34144	0.26185	0.033033	0.6702	0.75324	0.089571	0.06215	0.25428	0.574	0.0047701	0.66909	0.065379	0.15756	0.5727
ENSG00000002834	LASP1	0.46665	0.13193	0.034077	0.44672	0.085154	0.71379	0.13078	0.96498	0.24667	0.34239	0.57237	0.32432	0.1661	0.049148	0.022682	0.35281
ENSG00000002919	SNX11	0.80525	0.00026454	0.56246	0.96895	0.095588	0.17181	0.96776	0.31896	0.29292	0.10616	0.045693	0.51766	0.40511	0.062965	0.8076	0.2742
ENSG00000002933	TMEM176A	0.42056	0.047968	0.41062	0.62248	0.0075512	0.43266	0.15221	0.040322	0.058749	0.086042	0.79646	0.17395	0.23778	0.40467	0.7649	0.45311
ENSG00000003056	M6PR	0.60832	0.57315	0.58514	0.98966	0.088697	0.32616	0.60743	0.32583	0.32742	0.84091	0.59766	0.36658	0.48531	0.16173	0.20639	0.69839
ENSG00000003096	KLHL13	0.32031	0.37308	0.56911	0.26543	0.76352	0.66207	0.37698	0.018768	0.64163	0.25946	0.54572	0.2437	0.86295	0.97645	0.85388	0.31383
ENSG00000003137	CYP26B1	0.95353	0.54801	0.79193	0.24733	0.51405	0.34652	0.62343	0.41504	0.82451	0.30391	0.032101	0.85403	0.65444	0.22059	0.99785	0.0077369
ENSG00000003147	ICA1	0.73793	0.46596	0.83697	0.28298	0.64584	0.38912	0.64484	0.19242	0.43936	0.15903	0.40825	0.71613	0.50095	0.041246	0.025622	0.35853
ENSG00000003249	DBNDD1	0.95961	0.16428	0.67297	0.18293	0.8463	0.15233	0.34572	0.34608	0.72912	0.17234	0.16607	0.49751	0.077198	0.46911	0.00083288	0.012408
ENSG00000003393	ALS2	0.95413	0.52992	0.29019	0.5594	0.69247	0.030436	0.72212	0.12375	0.12978	0.074056	0.52023	0.080409	0.029116	0.43734	0.094331	0.56169
ENSG00000003400	CASP10	0.48009	0.21318	0.69283	0.30861	0.014134	0.46254	0.17373	0.243	0.66997	0.6668	0.07619	0.91863	0.93488	0.66418	0.74893	0.17647
ENSG00000003402	CFLAR	0.26622	0.44741	0.35806	0.83266	0.071532	0.59213	0.39052	0.65193	0.54286	0.84115	0.26206	0.62944	0.89345	0.34904	0.46688	0.54462
ENSG00000003436	TFPI	0.71079	0.31385	0.4439	0.35477	0.45354	0.042702	0.14027	0.57721	0.82021	0.0056094	0.98413	0.46801	0.32238	0.03944	0.25459	0.12662
ENSG00000003509	NDUFAF7	0.86029	0.0041868	0.40505	0.21189	0.33085	0.0066902	0.62604	0.30492	0.96274	0.098568	0.52172	0.417	0.0055579	0.0067561	0.61485	0.088908
ENSG00000003756	RBM5	0.72978	0.8952	0.36116	0.17989	0.32703	0.00014432	0.015344	0.0027175	0.1175	0.12482	0.66233	0.19055	0.97051	0.53906	0.046569	1.9694e-07
ENSG00000003987	MTMR7	0.78398	0.84271	0.077893	0.79449	0.26928	0.36454	0.09854	0.011925	0.31456	0.65331	0.62248	0.01795	0.53949	0.079504	0.24773	0.23812
ENSG00000003989	SLC7A2	0.70389	0.69578	0.58195	0.75511	0.83978	0.29375	0.3493	0.93308	0.18815	0.15256	0.97136	0.48814	0.97263	0.64574	0.67788	0.19369
ENSG00000004059	ARF5	0.31298	0.32883	0.49828	0.37333	0.19678	0.11738	0.54735	0.25201	0.86202	0.34835	0.66839	0.49667	0.83958	0.24977	0.79938	0.27886
ENSG00000004139	SARM1	0.17031	0.68288	0.41989	0.59776	0.6191	0.83432	0.41525	0.035835	0.37046	0.13513	0.01385	0.56253	0.43832	0.73977	0.3355	0.0025584
ENSG00000004142	POLDIP2	0.11706	0.70692	0.21705	0.62024	0.44534	0.79586	0.43693	0.15228	0.22468	0.17602	0.079909	0.59425	0.24395	0.81351	0.12896	0.064478
ENSG00000004399	PLXND1	0.23234	0.013643	0.28396	0.18502	0.66189	0.02228	0.21194	0.29829	0.073375	0.3294	0.091628	0.19988	0.95391	0.0096075	0.92996	0.52961
ENSG00000004455	AK2	0.51605	0.28796	0.75715	0.45324	0.66267	0.73021	0.87939	0.52613	0.1818	0.85582	0.031402	0.082903	0.60161	0.84384	0.97144	0.15309
ENSG00000004468	CD38	0.57038	0.37442	0.84388	0.9408	0.4249	0.5817	0.53338	0.80571	0.91814	0.13405	0.99597	0.53848	0.052645	0.39886	0.70376	0.57228
ENSG00000004478	FKBP4	0.56727	0.062422	0.65759	0.3705	0.56504	0.048455	0.58821	0.058544	0.37203	0.71489	0.56937	0.55518	0.36756	0.57887	0.62102	0.22116
ENSG00000004487	KDM1A	0.96892	0.34133	0.24541	0.081316	0.13568	0.24197	0.76445	0.37543	0.68887	0.035848	0.098718	0.98823	0.28724	0.58819	0.067536	2.8801e-05
ENSG00000004534	RBM6	0.8263	0.80676	0.40571	0.23575	0.30112	0.00014627	0.016295	0.000941	0.098634	0.13347	0.60059	0.19731	0.9327	0.52649	0.06096	1.1288e-06
ENSG00000004660	CAMKK1	0.90614	0.4797	0.64083	0.73001	0.6936	0.1504	0.073809	0.0078057	0.20358	0.89191	0.41284	0.75208	0.28503	0.46296	0.14601	0.72109
ENSG00000004700	RECQL	0.79331	0.39813	0.32646	0.17764	0.51153	0.14638	0.43886	0.18332	0.67494	0.0029999	0.47666	0.55241	0.14642	0.0037163	0.076705	0.13573
ENSG00000004766	CCDC132	0.20175	0.15703	0.61757	0.42527	0.014381	0.60186	0.46427	0.21384	0.51008	0.44883	0.65112	0.56328	0.47626	0.52401	0.98272	0.1595
ENSG00000004776	HSPB6	0.63755	0.10101	0.17257	0.5879	0.68028	0.53989	0.022208	0.48285	0.46597	0.65089	0.99825	0.81664	0.023654	0.3332	0.35683	0.47893
ENSG00000004777	ARHGAP33	0.46912	0.062454	0.55294	0.43568	0.77422	0.27941	0.036567	0.036037	0.80036	0.48589	0.63354	0.49774	0.25098	0.84955	0.74925	0.31908
ENSG00000004779	NDUFAB1	0.99687	0.044562	0.92583	0.12781	0.88815	0.34756	0.91696	0.13934	0.26004	0.063292	0.078226	0.041972	0.32036	0.56668	0.57733	0.97806
ENSG00000004799	PDK4	0.91398	0.17047	0.4238	0.48675	0.603	0.071175	0.28952	0.26717	0.84279	0.0057439	0.24136	0.14101	0.045244	0.050947	0.75981	0.20241
ENSG00000004809	SLC22A16	0.070377	0.16656	0.23025	0.24411	0.61771	0.3793	0.61215	0.8538	0.63254	0.027732	0.50322	0.78899	0.92737	0.97833	0.21793	0.87715
ENSG00000004838	ZMYND10	0.83084	0.67453	0.9277	0.10583	0.41886	0.71958	0.18701	0.070489	0.27998	0.5498	0.44933	0.30506	0.47586	0.87803	0.36181	0.017034
ENSG00000004846	ABCB5	0.5394	0.41088	0.98213	0.21752	0.10575	0.21288	0.7172	0.81554	0.51219	0.93387	0.16609	0.74329	0.8077	0.46722	0.30323	0.49073
ENSG00000004848	ARX	0.95803	0.30973	0.1034	0.38208	0.0026682	0.23719	0.11526	0.19718	0.27129	0.64969	0.65993	0.88018	0.022481	0.74127	0.16737	0.35246
ENSG00000004864	SLC25A13	0.073695	0.42051	0.21681	0.086725	0.67202	0.30161	0.49356	0.50793	0.97711	0.16319	0.01603	0.98861	0.89863	0.43165	0.087426	0.71036
ENSG00000004866	ST7	0.3308	0.74652	0.00010715	0.62107	0.46868	0.0060432	0.31931	0.99607	0.35927	0.060084	0.035626	0.020879	0.29338	0.23707	0.33815	0.53293
ENSG00000004897	CDC27	0.04541	0.084432	0.10793	0.53612	0.03051	0.51548	0.3323	0.87298	0.26843	0.00096029	0.0084873	0.30645	4.4367e-05	0.071089	0.50006	3.818e-05
ENSG00000004939	SLC4A1	0.16199	0.32044	0.54246	0.18341	0.69579	0.41946	0.51382	0.060502	0.29055	0.068228	0.64247	0.37537	0.0068419	0.94101	0.8777	0.078315
ENSG00000004948	CALCR	0.8806	0.045673	0.2903	0.0708	0.95368	0.39119	0.62833	0.61071	0.87424	0.06304	0.143	0.15628	0.95476	0.62073	0.16938	0.45
ENSG00000004975	DVL2	0.76914	0.22153	0.15947	0.4646	0.53147	0.68835	0.48671	0.032404	0.36597	0.075215	0.14526	0.30351	0.20339	0.28466	0.67395	0.13028
ENSG00000005001	PRSS22	0.96142	0.84354	0.32813	0.83484	0.018097	0.70476	0.60516	0.059554	0.68942	0.012152	0.40033	0.22125	0.48083	0.064433	0.43672	0.62146
ENSG00000005007	UPF1	0.3682	0.086939	0.78806	0.38494	0.38963	0.044036	0.31979	0.26533	0.10928	0.00038135	0.20411	0.811	0.12299	0.49475	0.10775	0.68706
ENSG00000005020	SKAP2	0.38098	0.041371	0.74069	0.17159	0.10792	0.35232	0.87466	0.14109	0.089702	0.0081503	0.21686	0.51745	0.31256	0.38775	0.092965	0.19118
ENSG00000005022	SLC25A5	0.1645	0.81628	0.083109	0.28551	0.15137	0.27795	0.51184	0.69474	0.91428	0.71603	0.89177	0.68174	0.090847	0.4138	0.12453	0.66052
ENSG00000005059	CCDC109B	0.21037	0.91797	0.36601	0.9221	0.13271	0.025639	0.22782	0.20345	0.48163	1.5846e-05	0.30964	0.31441	0.090701	0.24204	0.45524	0.5071
ENSG00000005075	POLR2J	0.35069	0.86047	0.80366	0.8032	0.39738	0.71373	0.78852	0.68341	0.60679	0.011458	0.72834	0.24001	0.1233	0.83471	0.51732	0.048317
ENSG00000005100	DHX33	0.85175	0.24835	0.43994	0.3926	0.71475	0.0089938	0.4925	0.28353	0.40613	0.95239	0.051297	0.16567	0.46036	0.1612	0.34645	0.26378
ENSG00000005102	MEOX1	0.42977	0.14234	0.041935	0.2085	0.61616	0.35147	0.57951	0.03738	0.8997	0.27749	9.8853e-06	0.26731	0.10114	0.073292	0.22459	0.5968
ENSG00000005108	THSD7A	0.8527	0.045098	0.74418	0.1193	0.56979	0.71724	0.20241	0.39313	0.26981	0.98187	0.48609	0.44779	0.24056	0.25683	0.58264	0.50537
ENSG00000005156	LIG3	0.94395	0.18826	0.21069	0.40603	0.64791	0.067905	0.24586	0.087299	0.37593	0.068226	0.54451	0.38191	0.60999	0.92511	0.35736	0.97996
ENSG00000005175	RPAP3	0.096649	0.10545	0.55439	0.17707	0.63809	0.14451	0.2654	0.02728	0.23777	0.057677	0.33296	0.030592	0.39715	0.63624	0.25003	2.2139e-05
ENSG00000005187	ACSM3	0.64066	0.63239	0.48034	0.3209	0.90734	0.36139	0.0744	0.53622	0.94381	0.59868	0.19637	0.58257	0.99255	0.70213	0.47845	0.98625
ENSG00000005189	AC004381.6	0.52112	0.67687	0.31634	0.47608	0.78474	0.29413	0.1024	0.44571	0.98549	0.86568	0.67256	0.30431	0.95527	0.56516	0.42693	0.88518
ENSG00000005194	CIAPIN1	0.20392	0.0022933	0.1766	0.020883	0.45216	0.0018683	0.81707	0.1904	0.13861	0.67025	0.66714	0.85541	0.36504	0.15019	0.54666	0.38539
ENSG00000005238	FAM214B	0.22554	0.34806	0.25611	0.68023	0.82964	0.49247	0.52423	0.30572	0.10729	0.33478	0.57207	0.3763	0.0040784	0.76469	0.10223	0.20763
ENSG00000005243	COPZ2	0.96621	0.16751	0.44853	0.85706	0.32345	0.75507	0.91328	0.018666	0.06156	0.66251	0.012709	0.31261	0.19497	0.095743	0.31853	0.028736
ENSG00000005249	PRKAR2B	0.018246	0.19692	0.94096	0.24846	0.48426	0.053948	0.28322	0.73265	0.63906	0.077035	0.16811	0.77736	0.41856	0.0074411	0.018183	0.66946
ENSG00000005339	CREBBP	0.87308	0.050674	0.59818	0.80689	0.41141	0.056237	0.26614	0.46292	0.47015	0.057121	0.16869	0.86155	0.12469	0.50452	0.18745	0.68156
ENSG00000005379	BZRAP1	0.85381	0.16562	0.68715	0.40707	0.83592	0.03654	0.46857	0.35175	0.086192	0.30381	0.012519	0.66496	0.025885	0.33244	0.0076068	0.16008
ENSG00000005381	MPO	0.96638	0.53749	0.1687	0.72616	0.95464	0.048711	0.57497	0.94895	0.28065	0.48966	0.89992	0.78068	0.62137	0.79911	0.0016778	0.55605
ENSG00000005421	PON1	0.7983	0.83066	0.94554	0.23913	0.45643	0.2376	0.57761	0.58726	0.61002	0.86029	0.85083	0.051136	0.22152	0.95851	0.42562	0.30613
ENSG00000005436	GCFC2	0.44683	0.7409	0.1539	0.53212	0.42998	0.081758	0.75997	0.31724	0.49285	0.74468	0.90709	0.83919	0.070407	0.85835	0.06544	0.31535
ENSG00000005448	WDR54	0.075942	0.41947	0.20424	0.52116	0.02499	0.86968	0.85068	0.0064266	0.56969	0.69498	0.51909	0.99677	0.14425	0.41627	0.51851	0.083907
ENSG00000005469	CROT	0.034352	0.58292	0.58277	0.57624	0.84778	0.26823	0.71271	0.99544	0.84459	0.8296	0.29781	0.68979	0.42849	0.58407	0.98435	0.16603
ENSG00000005471	ABCB4	0.56795	0.85035	0.58926	0.89479	0.78942	0.37844	0.68598	0.45201	0.42298	0.99758	0.022905	0.11362	0.28621	0.60904	0.99675	0.39341
ENSG00000005483	KMT2E	0.14917	0.75856	0.37213	0.47333	0.46816	0.26971	0.22217	0.081934	0.034883	0.015413	0.69386	0.64949	0.71399	0.65997	0.65348	0.29206
ENSG00000005486	RHBDD2	0.71702	0.36509	0.41292	0.23482	0.60526	0.087039	0.3733	0.60932	0.61869	0.00016065	0.81911	0.36869	0.038575	0.12369	0.36894	0.37182
ENSG00000005513	SOX8	0.079272	0.23433	0.78447	0.7849	0.96238	0.771	0.40632	6.4445e-05	0.28061	0.76891	0.021231	0.55507	0.55487	0.76605	0.78309	0.23706
ENSG00000005700	IBTK	0.34266	0.79918	0.5896	0.067889	0.28701	0.20755	0.70706	0.98421	0.24665	0.1162	0.89985	0.43956	0.74956	0.23292	0.32171	0.14438
ENSG00000005801	ZNF195	0.77605	0.44028	0.445	0.11885	0.81762	0.25103	0.30331	0.5661	0.20265	0.26404	0.61306	0.015813	0.23709	0.77382	0.36858	0.34167
ENSG00000005810	MYCBP2	0.68937	0.33518	0.19591	0.08343	0.78442	0.80531	0.50938	0.015999	0.0063969	0.91627	0.32377	0.025219	0.087679	0.056032	0.68075	0.94061
ENSG00000005812	FBXL3	0.25511	0.52429	0.83926	0.1462	0.78419	0.86979	0.7572	0.46203	0.25982	0.63125	0.15109	0.25512	0.43941	0.027111	0.93761	0.20348
ENSG00000005844	ITGAL	0.023342	0.67434	0.33741	0.42486	0.12003	0.54164	0.39977	0.93486	0.41125	0.078136	0.56528	0.27007	0.038155	0.28037	0.1733	0.13985
ENSG00000005882	PDK2	0.94949	0.02946	0.53715	0.53935	0.22903	0.36301	0.12466	0.029448	0.94051	0.70927	0.26203	0.30572	0.88156	0.096474	0.91065	0.0053748
ENSG00000005884	ITGA3	0.95783	0.36841	0.31862	0.50808	0.45695	0.94257	0.16267	0.019467	0.52874	0.97413	0.28658	0.30319	0.21802	0.046978	0.96249	8.7198e-05
ENSG00000005889	ZFX	0.97049	0.59816	0.95102	0.95997	0.97875	0.19421	0.36409	0.55041	0.76609	5.4559e-06	0.3238	0.23597	0.014393	0.0020743	0.010568	0.001024
ENSG00000005893	LAMP2	0.81471	0.97341	0.01907	0.22868	0.44032	0.040974	0.76436	0.47919	0.38426	0.9877	0.36871	0.84246	0.88351	0.35321	0.051416	0.10476
ENSG00000005955	GGNBP2	0.21253	0.96241	0.17088	0.015555	0.024313	0.014263	0.1197	0.051711	0.25988	0.00011522	0.11433	0.11798	0.011752	0.005229	0.12656	0.014162
ENSG00000005961	ITGA2B	0.40752	0.60753	0.86753	0.017899	0.55904	0.94061	0.14151	0.28658	0.98115	0.032125	0.421	0.33192	0.0077339	0.11067	0.4666	0.24148
ENSG00000005981	ASB4	0.62848	0.49899	0.72604	0.096285	0.18337	0.62781	0.13028	0.35785	0.44312	0.80809	0.1114	0.35891	0.64279	0.93422	0.47062	0.26707
ENSG00000006007	GDE1	0.50632	0.32803	0.14494	0.74701	0.42123	0.15183	0.74723	0.3275	0.56521	0.41091	0.82542	0.69267	0.47759	0.7249	0.17642	0.047319
ENSG00000006015	C19orf60	0.77186	0.60504	0.46876	0.87118	0.092255	0.03431	0.69988	0.19212	0.80647	0.89508	0.1323	0.95543	0.60627	0.17415	0.64697	0.056725
ENSG00000006016	CRLF1	0.82895	0.53705	0.46082	0.96847	0.18057	0.057285	0.58858	0.2683	0.6574	0.8504	0.24442	0.97335	0.86706	0.15453	0.40354	0.036757
ENSG00000006025	OSBPL7	0.46888	0.014658	0.32949	0.57904	0.48912	0.12934	0.75091	0.49749	0.18714	0.036286	0.036425	0.99061	0.49791	0.57611	0.99046	0.11816
ENSG00000006042	TMEM98	0.45756	0.55896	0.58383	0.59295	0.6922	0.86601	0.3016	0.78057	0.48958	0.70373	0.68937	0.0073183	0.22389	0.70334	0.041185	0.11714
ENSG00000006047	YBX2	0.59242	0.38845	0.30453	0.97206	0.73369	0.86905	0.19877	0.2615	0.10524	0.14811	0.94195	0.61916	0.87605	0.5999	0.4913	0.82065
ENSG00000006059	KRT33A	0.92618	0.74327	0.58162	0.67489	0.69937	0.24164	0.75991	0.13573	0.99189	0.99687	0.016324	0.092901	0.24162	0.65964	0.65459	0.0013765
ENSG00000006071	ABCC8	0.17824	0.43673	0.72037	0.91754	0.055023	0.073432	0.52924	0.2181	0.22422	0.14539	0.40057	0.40647	0.020011	0.3111	0.68276	0.025093
ENSG00000006074	CCL18	0.1278	0.33455	0.797	0.034055	0.69387	0.58586	0.59828	0.062871	0.049837	0.20226	0.68568	0.72371	0.87269	0.83128	0.13108	0.40841
ENSG00000006075	CCL3	0.26939	0.45311	0.5354	0.15898	0.3725	0.19606	0.87356	0.73367	0.021092	0.54594	0.55597	0.44037	0.98081	0.5798	0.064839	0.96713
ENSG00000006114	SYNRG	0.27274	0.0085224	0.23846	0.6234	0.54833	0.76616	0.2461	0.57558	0.073518	0.57945	0.88205	0.88881	0.26839	0.6366	0.015567	0.15452
ENSG00000006116	CACNG3	0.48528	0.10916	0.94061	0.86696	0.64053	0.77996	0.75576	0.14729	0.36239	0.53053	0.28104	0.25799	0.42068	0.59425	0.87487	0.15222
ENSG00000006118	TMEM132A	0.50549	0.52372	0.36777	0.85022	0.89963	0.28684	0.29028	0.84473	0.91922	0.16407	0.80047	0.55149	0.67505	0.10217	0.27286	0.25346
ENSG00000006125	AP2B1	0.22678	0.83495	0.55894	0.65247	0.59452	0.060191	0.84868	0.20958	0.70216	0.70564	0.11099	0.38019	0.52721	0.19127	0.97392	0.06796
ENSG00000006128	TAC1	0.30112	0.66134	0.27014	0.18058	0.22934	0.90601	0.65471	0.66571	0.33746	0.24469	0.53122	0.61508	0.14348	0.0023102	0.68956	0.013123
ENSG00000006194	ZNF263	0.31608	0.16269	0.34486	0.13049	0.49662	0.010221	0.46285	0.15352	0.041544	0.0021818	0.31455	0.020831	0.059516	0.027828	0.43571	0.095178
ENSG00000006210	CX3CL1	0.91384	0.0010819	0.48013	0.0006306	0.02318	0.0012437	0.82959	0.15019	0.13532	0.76871	0.50735	0.24064	0.19822	0.38953	0.35208	0.72984
ENSG00000006282	SPATA20	0.13326	0.17162	0.52302	0.60079	0.69879	0.65203	0.16563	0.14387	0.75093	0.04879	0.88903	0.17086	0.40023	0.12128	0.64955	0.78006
ENSG00000006283	CACNA1G	0.83218	0.0054226	0.51689	0.12422	0.040706	0.45303	0.63975	0.31276	0.98278	0.56543	0.41571	0.37379	0.3652	0.33163	0.89124	0.46162
ENSG00000006327	TNFRSF12A	0.58535	0.35691	0.46609	0.22364	0.51996	0.56626	0.63041	0.53622	0.60094	0.92947	0.75239	0.17879	0.03454	0.042752	0.20692	0.70853
ENSG00000006377	DLX6	0.8388	0.53252	0.84841	0.80876	0.83298	0.36833	0.061635	0.00354	0.81793	0.58182	0.26295	0.47163	0.40148	0.19667	0.41727	0.090382
ENSG00000006432	MAP3K9	0.9452	0.85945	0.77952	0.12727	0.023098	0.17826	0.1129	0.89954	0.58304	0.50731	0.64964	0.34557	0.0023201	0.52028	0.4197	0.53634
ENSG00000006451	RALA	0.4534	0.24328	0.91291	0.45715	0.14711	0.84275	0.86338	0.6628	0.26618	0.06966	0.078846	0.49412	0.46169	0.22842	0.72578	0.40857
ENSG00000006453	BAIAP2L1	0.70698	0.25984	0.15684	0.72865	0.34976	0.001898	0.70121	0.77818	0.66003	0.96529	0.46442	0.042622	0.43066	0.95165	0.53594	0.1532
ENSG00000006459	KDM7A	0.68022	0.29767	0.025711	0.77069	0.040396	0.36261	0.65273	0.10902	0.67086	0.45664	0.32454	0.70409	0.1862	0.031064	0.61683	0.00081763
ENSG00000006468	ETV1	0.085591	0.8058	0.53418	0.30677	0.38611	0.02161	0.97413	0.25756	0.031404	0.00058169	0.59047	0.1071	0.91867	0.19597	0.9781	0.402
ENSG00000006530	AGK	0.008547	0.081932	0.27171	0.50223	0.32326	0.19476	0.3052	0.6221	0.088858	0.4336	0.28771	0.72303	0.32871	0.18385	0.63526	0.48419
ENSG00000006534	ALDH3B1	0.78851	0.86665	0.32423	0.95098	0.98875	0.37315	0.95595	0.93353	0.95121	0.26617	0.7794	0.3232	0.61994	0.1857	0.40471	0.86978
ENSG00000006555	TTC22	0.66725	0.16779	0.95254	0.59747	0.72162	0.48788	0.92827	0.11417	0.25459	0.39394	0.60982	0.41037	0.029825	0.049625	0.52969	0.15806
ENSG00000006576	PHTF2	0.85677	0.43128	0.3945	0.21519	0.49337	0.80557	0.10361	0.74324	0.72052	0.66239	0.70469	0.95566	0.99905	0.38844	0.44146	0.96956
ENSG00000006606	CCL26	0.62044	0.39779	0.94021	0.76183	0.17199	0.66736	0.70507	0.34247	0.55658	0.52886	0.2793	0.16445	0.43803	0.27501	0.20983	0.054387
ENSG00000006607	FARP2	0.37264	0.13732	0.98593	0.82186	0.87815	0.41094	0.025642	0.00037071	0.024754	0.26812	0.39853	0.31104	0.1137	0.3109	0.40412	0.029911
ENSG00000006611	USH1C	0.23824	0.64617	0.72291	0.23963	0.85494	0.68933	0.18531	0.000132	0.75134	0.35845	0.49431	0.64429	0.26378	0.33401	0.00031131	3.1462e-05
ENSG00000006625	GGCT	0.544	0.25001	0.42173	0.94673	0.62849	0.19199	0.73518	0.13549	0.77082	0.82953	0.50957	0.64009	0.652	0.52069	0.4244	0.92108
ENSG00000006634	DBF4	0.71427	0.47966	0.16906	0.84405	0.53389	0.83201	0.94426	0.31779	0.28677	0.00081363	0.22624	0.23792	0.1958	0.057262	0.87177	0.30318
ENSG00000006638	TBXA2R	0.32058	0.097886	0.56883	0.70748	0.55598	0.25495	0.94523	0.59263	0.34421	0.25018	0.07657	0.17669	0.59948	0.78133	0.33451	0.10988
ENSG00000006652	IFRD1	0.12451	0.057149	0.37125	0.097286	0.82809	0.041948	0.28177	0.68004	0.41453	0.62121	0.68352	0.99331	0.61056	0.96784	0.50729	0.84596
ENSG00000006659	LGALS14	0.054314	0.87662	0.91936	0.30063	0.90132	0.33598	0.59933	0.83291	0.018026	0.15065	0.64464	0.79869	0.62487	0.060061	0.80968	0.031361
ENSG00000006695	COX10	0.14181	0.3049	0.27302	0.60993	0.072333	0.54711	0.56248	0.54765	0.30438	0.037512	0.6752	0.14796	0.73929	0.47325	0.91961	0.67926
ENSG00000006704	GTF2IRD1	0.25855	0.61394	0.2416	0.19256	0.41491	0.2054	0.58543	0.58276	0.25873	0.0091242	0.097691	0.0011173	0.01311	0.14541	0.37738	0.056082
ENSG00000006712	PAF1	0.5535	0.88712	0.051349	0.5259	0.77956	0.77299	0.53585	0.56693	0.57257	0.039448	0.26548	0.95516	0.027765	0.37284	0.059937	0.10715
ENSG00000006715	VPS41	0.27757	0.064295	0.91182	0.67147	0.66948	0.30353	0.46819	0.37313	0.0035246	0.0048504	0.14504	0.56033	0.87125	0.009917	0.43579	0.67892
ENSG00000006740	ARHGAP44	0.28826	0.84827	0.61105	0.31364	0.026198	0.013853	0.45685	0.78644	0.08723	0.71124	0.73301	0.34229	0.57969	0.40415	0.60391	0.64212
ENSG00000006744	ELAC2	0.031667	0.67562	0.54294	0.8021	0.96688	0.0094895	0.65773	0.026147	0.44045	0.72719	0.77871	0.77139	0.30762	0.019622	0.7517	0.47336
ENSG00000006747	SCIN	0.05629	0.83927	0.53465	0.91377	0.91319	0.58236	0.079207	0.42691	0.4821	0.12112	0.99006	0.48879	0.68362	0.051906	0.37573	0.039387
ENSG00000006757	PNPLA4	0.56078	0.36042	0.63096	0.54324	0.43532	0.25906	0.68399	0.42965	0.24403	0.49555	0.36874	0.33321	0.61817	0.46167	0.86423	0.99657
ENSG00000006788	MYH13	0.81312	0.95414	0.38751	0.13197	0.5237	0.68449	0.63472	0.53098	0.49574	0.56933	0.67514	0.90134	0.14693	0.46089	0.69766	0.77122
ENSG00000006831	ADIPOR2	0.92307	0.4307	0.50145	0.82061	0.61403	0.92243	0.086643	0.18265	0.75474	0.71637	0.67252	0.94815	0.24895	0.30061	0.63297	0.14878
ENSG00000006837	CDKL3	0.55107	0.036357	0.52562	0.013034	0.2877	0.43411	0.82174	0.064288	0.49742	0.066749	0.95949	0.67167	0.46296	0.14215	0.30992	0.039602
ENSG00000007001	UPP2	0.19813	0.49291	0.74726	0.28749	0.16256	0.40857	0.49353	0.56743	0.40719	0.013506	0.46061	0.60211	0.12719	0.10289	0.47763	0.2041
ENSG00000007038	PRSS21	0.29335	0.99534	0.53362	0.10072	0.11588	0.21844	0.53045	0.69689	0.64352	0.95535	0.40585	0.048316	0.091076	0.47572	0.20156	0.14681
ENSG00000007047	MARK4	0.17237	0.6131	0.17771	0.97975	0.53854	0.00039531	0.36121	0.25202	0.3814	0.13707	0.15707	0.03525	0.0072987	0.0083559	0.058694	0.021139
ENSG00000007062	PROM1	0.5892	0.92485	0.12278	0.0014905	0.95411	0.66803	0.075924	0.17264	0.7809	0.91173	0.38973	0.015629	0.038879	0.4124	0.67827	0.017802
ENSG00000007080	CCDC124	0.46312	0.12987	0.91485	0.33679	0.44151	0.14477	0.54436	0.75105	0.68129	0.11595	0.92491	0.037014	0.04504	0.018296	0.56642	0.33653
ENSG00000007129	CEACAM21	0.88813	0.89241	0.28775	0.67088	0.016973	0.048999	0.0036249	0.12806	0.49338	0.99991	0.052344	0.22526	0.30704	0.20675	0.58648	0.24457
ENSG00000007168	PAFAH1B1	0.38306	0.33956	0.40683	0.31962	0.43145	1.3427e-05	0.21263	0.039043	0.079012	0.49816	0.67813	0.040652	0.26175	0.35365	0.25786	0.28743
ENSG00000007171	NOS2	0.64972	0.12454	0.37386	0.3136	0.91507	0.56292	0.31971	0.27046	0.89515	0.74689	0.31685	0.6477	0.32238	0.13772	0.3859	0.75558
ENSG00000007174	DNAH9	0.66211	0.74703	0.41685	0.23791	0.25114	0.075473	0.15092	0.032394	0.40943	0.10488	0.64961	0.89132	0.38705	0.045811	0.30349	3.4294e-05
ENSG00000007202	KIAA0100	0.599	0.00055851	0.23697	0.5737	0.10101	0.026047	0.22112	0.3701	0.03685	0.11226	0.3091	0.21543	0.67514	0.25148	0.89762	0.19448
ENSG00000007216	SLC13A2	0.92964	0.21891	0.83276	0.4203	0.15043	0.53744	0.89094	0.035894	0.24221	0.95252	0.062459	0.78162	0.34459	0.58186	0.51491	0.33861
ENSG00000007237	GAS7	0.84467	0.16038	0.26548	0.13178	0.6028	0.2177	0.48933	0.54235	0.17443	0.22015	0.29475	0.5529	0.0021062	0.19125	0.50948	0.023281
ENSG00000007255	TRAPPC6A	0.22428	0.71635	0.30112	0.87282	0.13054	0.019209	0.85954	0.16802	0.17622	0.36743	0.59943	0.045637	0.028623	0.50721	0.24116	0.149
ENSG00000007264	MATK	0.94971	0.88744	0.98026	0.82666	0.88773	0.084929	0.2828	0.24328	0.96876	0.043673	0.60319	0.29138	0.8624	0.026993	0.53639	0.48186
ENSG00000007306	CEACAM7	0.71642	0.008938	0.73691	0.31349	0.60666	0.013393	0.15772	0.52627	0.21278	0.44146	0.50851	0.12755	0.79181	0.16836	0.053055	0.022399
ENSG00000007312	CD79B	0.14813	0.012678	0.44373	0.35915	0.91011	0.18776	0.15901	0.072715	0.76481	0.023453	0.61487	0.59875	0.033951	0.2245	0.038966	0.0072046
ENSG00000007314	SCN4A	0.15672	0.75646	0.29106	0.91011	0.25318	0.6967	0.17831	0.17655	0.56509	0.46147	0.62064	0.97782	0.085665	0.18657	0.39878	0.0012913
ENSG00000007341	ST7L	0.06534	0.14197	0.15631	0.8506	0.36879	0.79935	0.13047	0.48487	0.59406	0.1136	0.1204	0.61619	0.010163	0.5525	0.021004	0.67172
ENSG00000007372	PAX6	0.78819	0.50641	0.44788	0.67043	0.25384	0.97045	0.48827	0.06158	0.09762	0.97226	0.94855	0.77151	0.74699	0.29525	0.20804	0.092416
ENSG00000007376	RPUSD1	0.54742	0.20485	0.23721	0.67833	0.79202	0.92629	0.56913	0.80925	0.52957	0.6078	0.69162	0.24879	0.31991	0.63134	0.66122	0.037441
ENSG00000007384	RHBDF1	0.21186	0.61027	0.16736	0.38899	0.50997	0.73554	0.12147	0.052064	0.73738	0.74993	0.31276	0.00051843	0.68682	0.59094	0.0039341	0.35215
ENSG00000007392	LUC7L	0.81366	0.80846	0.14316	0.3743	0.57834	0.28914	0.01368	0.20272	0.10939	0.0065944	0.36094	0.73436	0.33454	0.55928	0.058816	0.84753
ENSG00000007402	CACNA2D2	0.35438	0.51052	0.99326	0.031637	0.096896	0.55742	0.010981	0.10564	0.49895	0.56188	0.12112	0.48732	0.66411	0.16054	0.013754	0.051838
ENSG00000007516	BAIAP3	0.72674	0.6001	0.7041	0.94931	0.82792	0.11066	0.54153	0.42605	0.35486	0.57658	0.11783	0.60019	0.55825	0.36158	0.13971	0.82996
ENSG00000007520	TSR3	0.9115	0.5821	0.87657	0.85359	0.64286	0.45257	0.38282	0.21417	0.074447	0.22069	0.031122	0.34649	0.61788	0.59554	0.38522	0.66813
ENSG00000007541	PIGQ	0.45421	0.00013578	0.13184	0.93296	0.39094	0.88805	0.50358	0.3631	0.8423	0.019288	0.59324	0.69085	0.24693	0.70872	0.58282	0.38211
ENSG00000007545	CRAMP1L	0.28183	0.093355	0.012715	0.34489	0.11812	0.39274	0.56798	0.24766	0.90974	0.12452	0.29097	0.89434	0.018056	0.65942	0.23503	0.036563
ENSG00000007866	TEAD3	0.032794	0.65721	0.0012561	0.63979	0.12971	0.079191	0.50158	0.088617	0.31645	0.84342	0.35587	0.12164	0.7962	0.30814	0.20852	0.32603
ENSG00000007908	SELE	0.77469	7.8796e-05	0.78116	0.041136	0.44804	0.57797	0.27767	0.20293	0.34028	0.01674	0.87884	0.24218	0.40921	0.52988	0.00034297	0.34653
ENSG00000007923	DNAJC11	0.36662	0.054726	0.44754	0.93216	0.14808	0.047694	0.16847	0.18665	0.63423	0.17196	0.44583	0.87304	0.5207	0.16934	0.99734	0.34734
ENSG00000007933	FMO3	0.86673	0.1545	0.84552	0.18284	0.8819	0.77881	0.98232	0.98458	0.0015387	0.024373	0.10063	0.22958	0.41891	0.56154	0.026638	0.8196
ENSG00000007944	MYLIP	0.64273	0.86249	0.87323	0.14292	0.28216	0.0094736	0.48341	0.32882	0.3287	0.98773	0.22833	0.69543	0.95411	0.90795	0.1906	0.96005
ENSG00000007952	NOX1	0.86712	0.010646	0.66926	0.66091	0.33661	0.12069	0.23124	0.023975	0.80685	0.28557	0.29279	0.16257	0.10869	0.34173	0.54719	0.4179
ENSG00000007968	E2F2	0.45569	0.35466	0.63862	0.24731	0.49551	0.22466	0.34532	0.069353	0.34166	0.8755	0.16177	0.33509	0.28062	0.39318	0.14723	0.0076534
ENSG00000008018	PSMB1	0.57104	0.53243	0.2277	0.70949	0.72725	0.84245	0.98022	0.63591	0.090334	0.65287	0.72563	0.75501	0.42621	0.69489	0.23294	0.78283
ENSG00000008056	SYN1	0.64828	0.76409	0.034128	0.59134	0.91366	0.29893	0.59551	0.74268	0.79849	0.031011	0.85614	0.96609	0.026166	0.51206	0.089517	0.8127
ENSG00000008083	JARID2	0.19582	0.49625	0.40097	0.34317	0.35962	0.069645	0.12736	0.050263	0.40838	0.50223	0.62472	0.16495	0.14123	0.60882	0.19709	0.41152
ENSG00000008086	CDKL5	0.27415	0.012915	0.88233	0.54008	0.59266	0.047125	0.47507	0.35167	0.16923	0.43379	0.17908	0.21321	0.37017	0.045595	0.11611	0.75223
ENSG00000008118	CAMK1G	0.80384	0.9631	0.66799	0.17568	0.14725	0.72833	0.53707	0.98535	0.01545	0.01328	0.15751	0.28103	0.27633	0.15936	0.073773	0.94646
ENSG00000008130	NADK	0.12436	0.34767	0.045009	0.58157	0.97757	0.0011259	0.46448	0.71752	0.12635	0.091365	0.7708	0.75903	0.35104	0.40089	0.89984	0.048081
ENSG00000008196	TFAP2B	0.83807	0.47578	0.71893	0.26764	0.12324	0.12681	0.32837	0.42489	0.8273	0.00093735	0.52358	0.021941	0.0077844	0.33413	0.80457	0.030337
ENSG00000008197	TFAP2D	0.53951	0.19603	0.54715	0.58055	0.40597	0.80781	0.79847	0.62595	0.53387	0.079263	0.59982	0.17662	0.56808	0.73548	0.57471	0.55582
ENSG00000008226	DLEC1	0.56359	0.018167	0.053273	0.13884	0.68858	0.51608	0.62387	0.045978	0.44004	0.39612	0.51421	0.82925	0.64775	0.19716	0.20673	0.0036914
ENSG00000008256	CYTH3	0.4218	0.21812	0.83202	0.56053	0.65097	0.30105	0.64288	0.21145	0.23453	0.018177	0.51671	0.96468	0.50861	0.10172	0.89128	0.72321
ENSG00000008277	ADAM22	0.62424	0.21295	0.3227	0.18147	0.55363	0.89193	0.91501	0.2268	0.32482	0.011433	0.55552	0.285	0.020274	0.18987	0.79605	0.14345
ENSG00000008282	SYPL1	0.40006	0.45539	0.30623	0.3056	0.70608	0.2902	0.97683	0.16666	0.51188	0.033593	0.18502	0.125	0.17486	0.45345	0.03403	0.12304
ENSG00000008283	CYB561	0.29299	0.81482	0.24197	0.94571	0.19607	0.17189	0.9657	0.41533	0.20843	0.0072624	0.090966	0.072664	0.4822	0.034302	0.30806	0.77767
ENSG00000008294	SPAG9	0.19199	0.27411	0.030474	0.91861	0.59982	0.085252	0.52707	0.036483	0.097584	0.16671	0.038983	0.21839	0.76326	0.081634	0.0021372	0.92138
ENSG00000008300	CELSR3	0.41332	0.43894	0.41548	0.17434	0.65217	0.38446	0.8517	0.013244	0.75793	0.23666	0.19648	0.99399	0.75682	0.87784	0.30214	0.56411
ENSG00000008311	AASS	0.76592	0.3091	0.15665	0.98374	0.21994	0.26147	0.45326	0.39069	0.85043	0.41307	0.12315	0.60911	0.20014	0.79805	0.0081108	0.49708
ENSG00000008323	PLEKHG6	0.87819	0.19128	0.51293	0.25147	0.29415	0.86948	0.80587	0.49252	0.072683	0.98047	0.52625	0.094792	0.1499	0.42249	0.55202	0.75029
ENSG00000008324	SS18L2	0.4979	0.98972	0.89934	0.54297	0.85778	0.28525	0.21806	0.0055993	0.20663	0.66304	0.84167	0.53919	0.18337	0.054156	0.33096	0.60586
ENSG00000008382	MPND	0.94171	0.0061721	0.1845	0.65299	0.57601	0.10708	0.62401	0.10823	0.014796	0.14285	0.52292	0.92805	0.60128	0.3408	0.76761	0.094147
ENSG00000008394	MGST1	0.9401	0.19557	0.1889	0.11054	0.026842	0.4226	0.49929	0.96768	0.01767	0.70329	0.012588	0.94827	0.096252	0.040272	0.91014	0.41447
ENSG00000008405	CRY1	0.41024	0.020311	0.65596	0.46121	0.57056	0.077548	0.54083	0.45044	0.65617	0.090225	0.0061035	0.60844	0.30516	0.62323	0.11378	0.088305
ENSG00000008438	PGLYRP1	0.27511	0.10474	0.67928	0.94895	0.90895	0.0048685	0.53833	0.68838	0.7597	0.53404	0.26614	0.10814	0.33363	0.41553	0.83321	0.13895
ENSG00000008441	NFIX	0.23618	0.020534	0.10029	0.18805	0.78683	0.43061	0.86948	0.0024409	0.27079	0.88933	0.48294	0.018734	0.04631	0.89926	0.19215	0.025817
ENSG00000008513	ST3GAL1	0.70454	0.34497	0.30736	0.68813	0.47839	0.10751	0.6304	0.86237	0.046859	0.7222	0.10343	0.33984	0.29712	0.17397	0.7295	0.10102
ENSG00000008516	MMP25	0.29553	0.71636	0.38697	0.15282	0.6211	0.81575	0.29328	0.34439	0.5928	0.48816	0.077089	0.13305	0.028869	0.28742	0.75398	0.48889
ENSG00000008517	IL32	0.73066	0.14954	0.72212	0.13019	0.20426	0.50951	0.2687	0.89317	0.95774	0.99765	0.028384	0.58935	0.47697	0.50085	0.42366	0.12549
ENSG00000008735	MAPK8IP2	0.22901	0.0091913	0.83251	0.92503	0.068112	0.42648	0.79441	0.11254	0.75163	0.032599	0.32355	0.2897	0.55006	0.72997	0.39215	0.069441
ENSG00000008838	MED24	0.071748	0.17148	0.70644	0.27822	0.088871	0.073402	0.82223	0.31578	0.055601	0.00052967	0.0039408	0.3751	0.4879	0.098955	0.00074758	0.24387
ENSG00000008853	RHOBTB2	0.80403	0.80789	0.78157	0.559	0.57964	0.55094	0.87415	0.049495	0.21063	0.74888	0.32935	0.46246	0.49846	0.58163	0.79535	0.58317
ENSG00000008869	HEATR5B	0.64566	0.13561	0.61896	0.59111	0.083309	0.15926	0.87171	0.27188	0.80494	9.2565e-05	0.094183	0.36225	2.0207e-07	0.0090273	0.13313	0.97129
ENSG00000008952	SEC62	0.86246	0.45417	0.1728	0.70844	0.50997	0.50344	0.51036	0.16525	0.84429	0.19536	0.19239	0.95365	0.60121	0.23283	0.2396	0.21217
ENSG00000008988	RPS20	0.70875	0.21327	0.068545	0.60996	0.01734	0.79035	0.032548	0.43102	0.62368	0.35118	0.66191	0.36535	0.34193	0.63455	0.1784	0.76029
ENSG00000009307	CSDE1	0.85948	0.22939	0.15946	0.15809	0.81242	0.66646	0.21645	0.5009	0.43386	0.46741	0.25292	0.37894	0.24855	0.24141	0.20073	0.03447
ENSG00000009335	UBE3C	0.35148	0.07199	0.10992	0.62011	0.21654	0.070023	0.127	0.31952	0.32915	0.21718	0.57777	0.52246	0.21651	0.42499	0.41709	0.90205
ENSG00000009413	REV3L	0.30948	0.082747	0.62658	0.011914	0.38014	0.053427	0.81686	0.53905	0.67239	0.37401	0.78986	0.54377	0.3053	0.36937	0.0027702	0.011359
ENSG00000009694	TENM1	0.1051	0.96625	0.75534	0.38143	0.29682	0.98142	0.54058	0.32928	0.56567	0.31008	0.44838	0.42654	0.25572	0.60832	0.50821	0.99528
ENSG00000009709	PAX7	0.51709	0.6323	0.21748	0.62488	0.54301	0.12821	0.2583	0.16799	0.26206	0.017131	0.05501	0.66683	0.73582	0.52821	0.36097	0.081006
ENSG00000009724	MASP2	0.88169	0.38653	0.6891	0.099979	0.12233	0.8055	0.99548	0.45449	0.026635	0.73597	0.12465	0.17646	0.31709	0.9127	0.22026	0.9583
ENSG00000009765	IYD	0.47084	0.28614	0.34625	0.73806	0.61091	0.71654	0.16165	0.1151	0.75369	0.299	0.61012	0.026923	0.51512	0.28359	0.80966	0.26851
ENSG00000009780	FAM76A	0.78994	0.43924	0.27482	0.49786	0.49707	0.34291	0.79476	0.052284	0.02284	0.81845	0.79098	0.59454	0.33419	0.81153	0.48901	0.71827
ENSG00000009790	TRAF3IP3	0.40077	0.17942	0.40276	0.26891	0.46728	0.14377	0.077511	0.36975	0.0241	0.036556	0.2631	0.80562	0.22104	0.11085	0.0031491	0.20899
ENSG00000009830	POMT2	0.65021	0.17449	0.94392	0.10482	0.29478	0.49926	0.71622	0.99582	0.63916	0.61047	0.02893	0.57175	0.76513	0.052148	0.93205	0.65122
ENSG00000009844	VTA1	0.1403	0.015065	0.36161	0.090435	0.22921	0.99394	0.084281	0.095406	0.88127	0.31008	0.72078	0.79623	0.52182	0.030539	0.66494	0.17086
ENSG00000009950	MLXIPL	0.41982	0.60654	0.022111	0.59689	0.3826	0.24282	0.35049	0.087656	0.66281	0.95418	0.075748	0.55325	0.73935	0.98361	0.041501	0.054787
ENSG00000009954	BAZ1B	0.5985	0.54409	0.0257	0.30358	0.67094	0.16565	0.25104	0.048665	0.81123	0.89401	0.11221	0.68167	0.59949	0.55897	0.035237	0.026925
ENSG00000010017	RANBP9	0.37391	0.71223	0.1062	0.88863	0.050258	0.10808	0.22849	0.22244	0.63005	0.1114	0.16963	0.27034	0.61854	0.18149	0.50278	0.1024
ENSG00000010030	ETV7	0.56263	0.40409	0.4928	0.12538	0.50776	0.49307	0.291	0.97043	0.50787	0.19347	0.050568	0.5329	0.37399	0.41376	0.19064	0.18369
ENSG00000010072	SPRTN	0.54137	0.078297	0.19237	0.29628	0.067263	0.70866	0.18643	0.17087	0.35659	0.68163	0.88912	0.4456	0.61632	0.49501	0.10564	0.35799
ENSG00000010165	METTL13	0.90785	0.35653	0.21473	0.86907	0.37221	0.10547	0.43088	0.091842	0.29836	0.26116	0.056391	0.7742	0.47258	0.89104	0.14736	0.18369
ENSG00000010219	DYRK4	0.32954	0.85849	0.80356	0.6446	0.26581	0.83214	0.29237	0.88304	0.030011	0.17117	0.43757	0.44841	0.51505	0.4635	0.64849	0.36956
ENSG00000010244	ZNF207	0.71692	0.56737	0.43742	0.20459	0.18847	0.11043	0.80333	0.37328	0.37408	0.3075	0.47995	0.94244	0.9214	0.0047715	0.99148	0.23615
ENSG00000010256	UQCRC1	0.93604	0.10132	0.84772	0.198	0.52298	0.28648	0.50416	0.33885	0.052426	0.27141	0.73051	0.26833	0.12504	0.44907	0.46297	0.11672
ENSG00000010270	STARD3NL	0.86092	0.42626	0.015602	0.083972	0.20145	0.88048	0.9751	0.83762	0.94958	0.58472	0.63708	0.078376	0.59385	0.4962	0.50618	0.11583
ENSG00000010278	CD9	0.086773	0.80184	0.086444	0.67236	0.64259	0.14295	0.26542	0.50758	0.63095	0.9238	0.83444	0.54063	0.53083	0.82808	0.19503	0.98148
ENSG00000010282	HHATL	0.84952	0.14	0.4324	0.18591	0.14595	0.49742	0.26553	0.13311	0.84342	0.16844	0.683	0.62438	0.35252	0.062859	0.28703	0.57529
ENSG00000010292	NCAPD2	0.44849	0.074265	0.95494	0.64965	0.3788	0.068643	0.56822	0.22648	0.66132	0.070073	0.23009	0.80481	0.21354	0.24737	0.33557	0.07382
ENSG00000010295	IFFO1	0.24661	0.20318	0.97983	0.89066	0.7293	0.13744	0.91973	0.48236	0.80032	0.06616	0.74398	0.72576	0.16647	0.0054292	0.65389	0.30289
ENSG00000010310	GIPR	0.01892	0.034749	0.91839	0.45026	0.012247	0.03197	0.056705	0.59078	0.0033691	0.43961	0.43139	0.69715	0.22759	0.16883	0.0036325	0.1433
ENSG00000010318	PHF7	0.3153	0.33557	0.96984	0.96323	0.82153	0.45999	0.79292	0.1892	0.95075	0.28145	0.15514	0.14541	0.57078	0.76808	0.10798	0.81299
ENSG00000010319	SEMA3G	0.44743	0.48657	0.094266	0.2712	0.30123	0.39011	0.6399	0.77202	0.78052	0.62385	0.61565	0.25465	0.66451	0.87855	0.010925	0.3698
ENSG00000010322	NISCH	0.56305	0.92647	0.53663	0.87393	0.90949	0.1599	0.42541	0.059572	0.99678	0.64601	0.083925	0.45195	0.53504	0.83649	0.42176	0.62917
ENSG00000010327	STAB1	0.56142	0.26612	0.025484	0.91373	0.95964	0.37528	0.40224	0.20557	0.99057	0.44582	0.29744	0.13883	0.71482	0.056814	0.15153	0.20738
ENSG00000010361	FUZ	0.17817	0.51672	0.77202	0.70523	0.9089	0.84386	0.32594	0.025543	0.6341	0.0044527	0.58286	0.54725	0.021889	0.23804	0.021807	2.5508e-06
ENSG00000010379	SLC6A13	0.32692	0.0066258	0.16547	0.95279	0.22313	0.64238	0.85916	0.098176	0.47736	0.50791	0.42578	0.14008	0.40494	0.33611	0.11286	0.57353
ENSG00000010438	PRSS3	0.32233	0.28953	0.46169	0.56626	0.25905	0.49386	0.14709	0.092915	0.487	0.0051532	0.53913	0.21298	0.50466	0.05155	0.65259	0.86306
ENSG00000010539	ZNF200	0.66881	0.72085	0.025012	0.75968	0.63652	0.44047	0.46879	0.48208	0.33434	0.19715	0.98336	0.14757	0.45437	0.023843	0.76649	0.3373
ENSG00000010610	CD4	0.53308	0.99462	0.98895	0.010131	0.18132	0.1751	0.80357	0.11061	0.81442	0.65731	0.37787	0.52728	0.7915	0.0046783	0.69966	0.5595
ENSG00000010626	LRRC23	0.79902	0.28618	0.69963	0.47256	0.78043	0.13089	0.78351	0.055927	0.069569	0.58076	0.30239	0.51528	0.54021	0.26433	0.57854	0.97744
ENSG00000010671	BTK	0.065889	0.14314	0.68609	0.084015	0.75898	0.84787	0.13541	0.02587	0.60894	0.20387	0.19172	0.85076	0.76325	0.89385	0.63489	0.05628
ENSG00000010704	HFE	0.44261	0.23533	0.4456	0.051631	0.33741	0.12602	0.40302	0.10846	0.13472	0.0011932	0.29024	0.74058	0.026746	0.1404	0.3973	0.00014118
ENSG00000010803	SCMH1	0.72093	2.1673e-05	0.41224	0.17281	0.68084	0.066788	0.55061	0.0019946	0.034272	5.049e-05	0.72404	0.98922	0.15816	0.051225	0.042716	0.0038404
ENSG00000010810	FYN	0.75975	0.40238	0.31716	0.42306	0.9544	0.67371	0.44581	0.22823	0.083825	0.028245	0.23504	0.72382	0.23013	0.15422	0.21439	0.020808
ENSG00000010818	HIVEP2	0.20996	0.30987	0.85475	0.25908	0.72971	0.017724	0.24485	0.84906	0.37152	0.00018226	0.036828	0.98088	0.010477	0.53545	0.31306	0.96568
ENSG00000010932	FMO1	0.97674	0.5824	0.11757	0.10829	0.62101	0.51257	0.77071	0.40226	0.62503	0.3068	0.23924	0.87892	0.043614	0.60048	0.0012197	0.67459
ENSG00000011007	TCEB3	0.35754	0.076305	0.81217	0.092196	0.35431	0.89039	0.093226	0.64988	0.64058	0.35905	0.58353	0.27506	0.39115	0.22802	0.14722	0.28609
ENSG00000011009	LYPLA2	0.29864	0.3283	0.88689	0.061594	0.024478	0.87329	0.14434	0.41321	0.90816	0.010252	0.7312	0.44492	0.54354	0.11805	0.84218	0.065954
ENSG00000011021	CLCN6	0.76243	0.65954	0.73956	0.7298	0.71804	0.00078449	0.90541	0.14745	0.97071	0.32558	0.3812	0.3925	0.10617	3.1372e-08	0.018699	0.17076
ENSG00000011028	MRC2	0.67079	0.72876	0.038453	0.64862	0.11957	0.08029	0.53166	0.22661	0.00095238	0.3992	0.15263	0.17779	0.056739	0.063065	0.059441	0.090722
ENSG00000011052	NME2	0.24037	0.00745	0.080927	0.98412	0.68576	0.0060569	0.33672	0.083269	0.97032	0.044402	0.99122	0.68979	0.87244	0.48233	0.060201	0.50711
ENSG00000011083	SLC6A7	0.32271	0.37947	0.49875	0.57284	0.77228	0.17489	0.78549	0.86304	0.22856	0.84352	0.10267	0.78565	0.69166	0.84072	0.73673	0.65321
ENSG00000011105	TSPAN9	0.54307	0.016609	0.41739	0.80471	0.12939	0.050487	0.27497	0.0034272	0.77117	0.34784	0.24892	0.50969	0.26863	0.087737	0.52757	0.00084533
ENSG00000011114	BTBD7	0.39096	0.64531	0.67412	0.33437	0.091789	0.13162	0.52104	0.81575	0.12694	0.00097565	0.25859	0.03541	0.022004	0.060731	0.72171	0.098367
ENSG00000011132	APBA3	0.82241	0.12656	0.92386	0.38777	0.23976	0.86496	0.56894	0.41139	0.59464	0.84882	0.40408	0.37304	0.23963	0.35402	0.51439	0.30542
ENSG00000011143	MKS1	0.79627	0.49481	0.33157	0.70129	0.34663	0.09451	0.33702	0.47427	0.12515	0.12843	0.60867	0.63363	0.2785	0.15827	0.021933	0.16808
ENSG00000011198	ABHD5	0.6995	0.041457	0.51129	0.80949	0.94406	0.23929	0.053594	0.31449	0.26673	0.48083	0.092753	0.26147	0.29681	0.37207	0.65568	0.045535
ENSG00000011201	KAL1	0.062234	0.22875	0.11892	0.89032	0.7424	0.99916	0.53043	0.77582	0.2925	0.54774	0.079847	0.19006	0.36871	0.94009	0.67797	0.97447
ENSG00000011243	AKAP8L	0.40569	0.88277	0.73318	0.70035	0.59977	0.10865	0.17607	0.11922	0.89055	0.047431	0.28566	0.86195	0.37365	0.38241	0.55286	0.00088282
ENSG00000011258	MBTD1	0.86222	0.020036	0.097148	0.66078	0.16854	0.094609	0.24823	0.36717	0.60084	0.022692	0.7227	0.27951	0.84362	0.20945	0.0086862	0.44915
ENSG00000011260	UTP18	0.868	0.019463	0.12163	0.77637	0.04082	0.027897	0.26821	0.24328	0.91702	0.099398	0.89275	0.34523	0.92719	0.42371	0.014709	0.35764
ENSG00000011275	RNF216	0.4985	0.031023	0.55714	0.40311	0.53023	0.45694	0.14127	0.34533	0.32452	0.76646	0.13108	0.30573	0.14148	0.9145	0.66555	0.11702
ENSG00000011295	TTC19	0.07139	0.9814	0.058983	0.93448	0.094847	0.96493	0.4642	0.26097	0.2492	0.8172	0.80077	0.49864	0.33685	0.30818	0.67226	0.37606
ENSG00000011304	PTBP1	0.52898	0.18992	0.030246	0.7917	0.50167	0.034894	0.47152	0.064349	1.3111e-05	0.85692	0.82447	0.8749	0.36826	0.76868	0.61388	0.79227
ENSG00000011332	DPF1	0.82953	0.13792	0.5918	0.93406	0.85162	0.28542	0.18499	0.70695	0.29581	0.62735	0.27174	0.87417	0.46353	0.68774	0.6692	0.0049997
ENSG00000011347	SYT7	0.045255	0.47673	0.57995	0.30583	0.03948	0.53963	0.24523	0.80213	0.65116	0.82803	0.42996	0.55159	0.31485	0.60772	0.16188	0.92881
ENSG00000011376	LARS2	0.7337	0.55613	0.17088	0.68491	0.55278	0.20023	0.43489	0.035467	0.52188	0.66157	0.42121	0.00055918	0.77207	0.8704	0.57052	0.97829
ENSG00000011405	PIK3C2A	0.023878	0.64122	0.044974	0.51531	0.73297	0.44839	0.37218	0.21516	0.55488	0.30561	0.54644	0.22893	0.28964	0.95833	0.93515	0.0025466
ENSG00000011422	PLAUR	0.24595	0.91898	0.012114	0.78238	0.17797	0.01438	0.36469	0.52888	0.29608	0.19119	0.55227	0.0050192	0.27316	0.0014695	0.36265	0.050128
ENSG00000011426	ANLN	0.17671	0.15684	0.26016	0.18534	0.2024	0.78049	0.3056	0.0095205	0.322	0.77135	0.0060961	0.94578	0.38253	0.51565	0.0096807	0.14061
ENSG00000011454	RABGAP1	0.46138	0.3296	0.88777	0.55392	0.23868	0.3529	0.38454	0.83314	0.056533	0.60651	0.68243	0.63857	0.011704	0.99294	0.36926	0.856
ENSG00000011465	DCN	0.1247	0.096163	0.17916	0.51755	0.46261	0.58658	0.24625	0.1011	0.74134	0.48093	0.29585	0.71228	0.013395	0.16687	0.43505	0.28568
ENSG00000011478	QPCTL	0.12274	0.10569	0.84788	0.34735	0.10559	0.0031298	0.062745	0.5725	0.30765	0.051614	0.51208	0.87321	0.22589	0.016779	0.036751	0.017462
ENSG00000011485	PPP5C	0.19865	0.14452	0.42502	0.12386	0.085619	0.40538	0.46532	0.44816	0.93409	0.39761	0.60866	0.62619	0.2255	0.081411	0.27723	0.4386
ENSG00000011523	CEP68	0.47236	1.7764e-15	0.056307	0.57073	0.37118	0.0081333	0.93174	0.18304	0.85037	1.1707e-11	0.14548	0.2405	0.42258	3.3956e-06	0.0016802	0.12532
ENSG00000011566	MAP4K3	0.36282	0.073323	0.45746	0.57636	0.81193	0.3979	0.97008	0.47678	0.099801	0.86077	0.51918	0.30945	0.11881	0.045322	0.061818	0.15444
ENSG00000011590	ZBTB32	0.84422	0.29719	0.43981	0.17015	0.37033	0.14893	0.23632	0.16986	0.76496	0.47609	0.81349	0.24365	0.51008	0.78388	0.61058	0.21687
ENSG00000011600	TYROBP	0.054664	0.67223	0.77339	0.76424	0.017039	0.96692	0.022073	0.9514	0.6086	0.44626	0.17359	0.31089	0.77165	0.62759	0.61813	0.53538
ENSG00000011638	TMEM159	0.37998	0.88615	0.63773	0.88483	0.61998	0.63881	0.20798	0.1755	0.9564	0.96958	0.82516	0.82381	0.50675	0.56322	0.46798	0.022441
ENSG00000012048	BRCA1	0.098424	0.83299	0.017199	0.50739	0.10987	0.24531	0.25445	1.3412e-07	0.22035	0.088945	0.0034016	0.70072	0.74641	0.10736	0.39755	4.6252e-06
ENSG00000012061	ERCC1	0.83924	0.29591	0.45851	0.78439	0.69352	0.00073675	0.23717	0.29534	0.2111	0.071585	0.30486	0.028232	0.0005701	4.6871e-06	0.078167	0.27246
ENSG00000012124	CD22	0.84082	0.36561	0.57783	0.80038	0.1624	0.59228	0.68095	0.30025	0.1594	0.45092	0.57287	0.19972	0.46281	0.24376	0.96717	0.78187
ENSG00000012174	MBTPS2	0.13263	0.0046829	0.12557	0.037579	0.80082	0.19384	0.3794	0.18514	0.083157	0.16453	0.24635	0.32803	0.3159	0.010828	0.9608	0.5401
ENSG00000012211	PRICKLE3	0.43248	0.99341	0.49189	0.85426	0.020076	0.043878	0.13627	0.002731	0.29656	0.027924	0.52983	0.97065	0.12381	0.8121	0.30197	0.39109
ENSG00000012223	LTF	0.41369	0.44388	0.61653	0.55431	0.30683	0.31704	0.36808	0.082262	0.22697	0.059601	0.86758	0.11655	0.077633	0.0036113	0.39138	0.14021
ENSG00000012232	EXTL3	0.50083	0.52103	0.87315	0.57701	0.55658	0.77662	0.4856	0.23509	0.97732	0.0024419	0.80566	0.51399	0.023981	0.84374	0.91996	0.016933
ENSG00000012504	NR1H4	0.30849	0.20434	0.26217	0.68896	0.31067	0.14378	0.013272	0.82743	0.42821	0.092363	0.40257	0.47023	0.39341	0.92038	0.66591	0.16647
ENSG00000012660	ELOVL5	0.32366	0.39841	0.89261	0.40998	0.58098	0.92371	0.93591	0.67589	0.36163	0.53072	0.61666	0.96426	0.4364	0.080453	0.041959	0.23651
ENSG00000012779	ALOX5	0.55317	0.37461	0.34429	0.89796	0.30656	0.97372	0.14887	0.015936	0.36219	0.21009	0.17689	0.064058	0.17716	0.41151	0.21569	0.78705
ENSG00000012822	CALCOCO1	0.48407	0.79283	0.41074	0.37674	0.81955	0.060337	0.26214	0.29697	0.25219	0.10646	0.76389	0.91299	0.8237	0.035273	0.023633	0.52372
ENSG00000012963	UBR7	0.042023	0.76566	0.66239	0.44183	0.43169	0.92438	0.12611	0.16704	0.33944	0.05275	0.96332	0.32639	0.081521	0.8174	0.85269	0.66143
ENSG00000012983	MAP4K5	0.65491	0.77382	0.54472	0.44673	0.79438	0.19679	0.19975	0.66483	0.60124	0.10241	0.27391	0.48877	0.11929	0.29039	0.28852	0.019236
ENSG00000013016	EHD3	0.63542	0.31928	0.12032	0.064385	0.23845	0.46419	0.15954	0.83191	0.50656	0.0074836	0.10533	0.29696	0.0011682	0.45289	0.041492	0.54754
ENSG00000013275	PSMC4	0.72608	0.0071811	0.23478	0.21712	0.81636	0.18944	0.075897	0.80524	0.25753	0.069613	0.1982	0.99952	0.20453	0.52833	0.89232	0.87899
ENSG00000013288	MAN2B2	0.82976	0.06239	0.24489	0.31244	0.67772	0.53619	0.60385	0.71269	0.20987	0.70593	0.73645	0.59592	0.25521	0.56322	0.1375	0.080538
ENSG00000013293	SLC7A14	0.83412	0.73516	0.3552	0.76652	0.7992	0.23177	0.11428	0.5638	0.35844	0.1034	0.32514	0.52765	0.82947	0.3346	0.84254	0.016082
ENSG00000013297	CLDN11	0.74681	0.90754	0.89519	0.61276	0.29713	0.20162	0.53372	0.0065077	0.21188	0.13145	0.44706	0.64697	0.76785	0.11721	0.37512	1.5619e-06
ENSG00000013306	SLC25A39	0.56504	0.49954	0.99272	0.48045	0.14326	0.0067626	0.86846	0.65491	0.97403	0.45378	0.59497	0.7347	0.45429	0.13445	0.30104	0.37763
ENSG00000013364	MVP	0.75029	0.36122	0.77004	0.024938	0.60626	0.43307	0.10499	0.1298	0.1517	0.56415	0.55033	0.13616	0.98804	0.59588	0.87723	0.62764
ENSG00000013374	NUB1	0.72603	0.22901	0.77567	0.83726	0.2151	0.95719	0.041959	0.69265	0.50216	0.054456	0.71987	0.007803	0.084978	0.28765	0.71609	0.70029
ENSG00000013375	PGM3	0.84737	0.47121	0.1162	0.85894	0.47049	0.23468	0.93125	0.99753	0.35169	0.15681	0.55494	0.35036	0.24284	0.29376	0.57133	0.0086234
ENSG00000013392	RWDD2A	0.39976	0.62992	0.38023	0.7632	0.49899	0.2713	0.98264	0.99187	0.76342	0.52517	0.24018	0.77639	0.38555	0.77313	0.62939	0.16485
ENSG00000013441	CLK1	0.5443	0.77954	0.15285	0.26319	0.60601	0.93342	0.22497	0.47384	0.13361	0.32714	0.20702	0.37399	0.43639	0.095333	0.01798	0.88938
ENSG00000013503	POLR3B	0.10452	0.44454	0.5465	0.21018	0.71752	0.03994	0.15619	0.80826	0.99022	0.25454	0.016053	0.030773	0.50784	0.94525	0.84875	0.19214
ENSG00000013523	ANGEL1	0.20538	0.011772	0.49216	0.8033	0.27206	0.11517	0.79676	0.10527	0.62377	0.10125	0.25729	0.776	0.48113	0.24275	0.76233	0.64694
ENSG00000013561	RNF14	0.95007	0.96535	0.82982	0.97176	0.0074335	0.30308	0.91859	0.90053	0.08529	0.34659	0.14802	0.35368	0.729	0.57131	0.50903	0.13796
ENSG00000013573	DDX11	0.7053	0.61057	0.47686	0.018833	0.94823	0.30225	0.72827	0.44157	0.039095	0.045745	0.95855	0.89364	0.18192	0.55034	0.018391	0.17142
ENSG00000013583	HEBP1	0.79301	0.83798	0.24684	0.24691	0.8566	0.85752	0.95946	0.62773	0.526	0.013885	0.552	0.75747	0.031042	0.14044	0.9513	0.38992
ENSG00000013588	GPRC5A	0.92405	0.031938	0.67037	0.80746	0.24365	0.053412	0.71209	0.69597	0.91006	0.52634	0.86735	0.33125	0.58041	0.034264	0.67961	0.50587
ENSG00000013725	CD6	0.71821	0.26593	0.7097	0.97208	0.046405	0.40834	0.19387	0.20816	0.7811	0.077405	0.058141	0.066006	0.018807	0.076288	0.014998	0.0060648
ENSG00000013810	TACC3	0.023852	0.16778	0.43887	0.33275	0.77367	0.82872	0.38354	4.684e-07	0.98608	0.014653	0.83877	0.82129	0.14335	0.39298	0.4031	0.017506
ENSG00000014123	UFL1	0.24657	0.24963	0.087504	0.21883	0.21489	0.00099178	0.13914	0.23433	0.96114	0.018857	0.50378	0.13714	0.43475	0.00026085	0.61221	0.68871
ENSG00000014138	POLA2	0.32077	0.35758	0.11156	0.34801	0.30568	0.94612	0.32255	0.45934	0.55268	0.1036	0.020122	0.33334	0.16821	0.041737	0.95559	0.035394
ENSG00000014164	ZC3H3	0.70511	0.86448	0.053813	0.51255	0.05043	0.80835	0.41111	0.45996	0.17067	0.27766	0.90758	0.74922	0.2813	0.083333	0.0078971	0.62275
ENSG00000014216	CAPN1	0.32606	0.40145	0.45263	0.25048	0.82997	0.49802	0.79497	0.29437	0.49243	0.0019105	0.0072319	0.67583	0.86229	1.9583e-07	0.81083	0.75438
ENSG00000014257	ACPP	0.93168	0.2228	0.96342	0.15832	0.84446	0.58139	0.41827	0.14766	0.66153	0.57645	0.79392	0.97554	0.57809	0.45238	0.03664	0.16397
ENSG00000014641	MDH1	0.65721	0.30667	0.21072	0.083572	0.38481	2.191e-06	0.96567	0.97498	0.71938	0.54582	0.036959	0.54172	0.34369	0.4062	0.036923	0.00043183
ENSG00000014824	SLC30A9	0.056555	0.091368	0.58873	0.71244	0.085482	0.32679	0.45847	0.62357	0.66942	0.41128	0.95097	0.48238	0.2022	0.60165	0.83515	0.19621
ENSG00000014914	MTMR11	0.22901	0.00028412	0.0002824	0.10396	0.88091	3.9367e-05	0.097862	0.57403	0.78625	0.50735	0.38231	0.0027212	0.81694	3.6364e-05	0.31784	0.88744
ENSG00000014919	COX15	0.49541	0.80403	0.028808	0.3895	0.95591	0.12594	0.096571	0.99404	0.27387	0.089201	0.509	0.37269	0.60087	0.24332	0.19387	0.88175
ENSG00000015133	CCDC88C	0.23868	0.32218	0.5791	0.83327	0.099148	0.92329	0.66654	0.93262	0.26312	0.71945	0.31312	0.577	0.12581	0.17553	0.2124	0.15152
ENSG00000015153	YAF2	0.48542	0.048889	0.99478	0.91721	0.30451	0.1312	0.23995	0.0024245	0.14959	0.46843	0.017656	0.10151	0.40868	0.025622	0.44216	0.00093846
ENSG00000015171	ZMYND11	0.093464	0.75466	0.97384	0.83191	0.30369	0.45344	0.76185	0.47809	0.18227	0.10708	0.57611	0.94424	0.84756	0.43575	0.50885	0.58559
ENSG00000015285	WAS	0.37272	0.60386	0.63349	0.065714	0.2467	0.53631	0.94181	0.69396	0.12016	0.55358	0.077215	0.76746	0.085465	0.17611	0.22809	0.083703
ENSG00000015413	DPEP1	0.92623	0.025566	0.27838	0.097466	0.12481	0.37693	0.58516	0.20523	0.0088122	0.0043888	0.097651	0.90038	0.62951	0.27739	5.5072e-06	0.095273
ENSG00000015475	BID	0.82317	0.71684	0.5618	0.57167	0.75184	0.15005	0.67683	0.40202	0.61048	0.10755	0.80119	0.29856	0.45698	0.31241	0.75778	0.33572
ENSG00000015479	MATR3	0.39317	0.3809	0.91553	0.18707	0.88265	0.0040868	0.85354	0.9585	0.16913	0.65854	0.79032	0.15832	0.00072308	0.19459	0.76876	0.074665
ENSG00000015520	NPC1L1	0.40248	0.92886	0.4466	0.91025	0.59504	0.69915	0.28813	0.66181	0.84028	0.28639	0.32518	0.26097	0.45561	0.0012069	0.1055	0.12221
ENSG00000015532	XYLT2	0.59993	0.094796	0.99372	0.0091494	0.48966	0.46047	0.76844	0.84023	0.75908	0.18285	0.033701	0.44748	0.39168	0.61895	0.22578	0.74967
ENSG00000015592	STMN4	0.51632	0.71102	0.87839	0.16266	0.84411	0.44115	0.0089809	0.51633	0.27998	0.81055	0.052701	0.066874	0.63083	0.70811	0.52114	0.3638
ENSG00000015676	NUDCD3	0.4678	0.26329	0.37194	0.69225	0.81688	0.71287	0.6093	0.79104	0.10136	0.77204	0.63282	0.71178	0.69321	0.35943	0.65436	0.21519
ENSG00000016082	ISL1	0.091851	0.33107	0.63311	0.073744	0.23953	0.27791	0.65232	0.6	0.38223	0.17734	0.93538	0.3774	0.41648	0.053374	0.90242	0.34357
ENSG00000016391	CHDH	0.1806	0.37823	0.39207	0.62294	0.51864	0.076281	0.71879	0.33283	0.94081	0.68909	0.17028	0.70263	0.56418	0.72379	0.42883	0.33764
ENSG00000016402	IL20RA	0.76605	0.89095	0.056295	0.31876	0.58083	0.83388	0.55257	0.47151	0.98007	0.061015	0.81384	0.38499	0.80487	0.30892	0.18102	0.67472
ENSG00000016490	CLCA1	0.12382	0.88658	0.48574	0.28163	0.82437	0.951	0.25634	0.34872	0.39396	0.61632	0.90701	0.85357	0.15751	0.0080169	0.73115	0.10708
ENSG00000016602	CLCA4	0.15309	0.69047	0.92963	0.97995	0.52552	0.31936	0.76829	0.67257	0.73376	0.99641	0.43633	0.92785	0.56394	0.5672	0.77259	0.11234
ENSG00000016864	GLT8D1	0.27868	0.10299	0.059874	0.59139	0.77355	0.27569	0.61175	0.27478	0.83654	0.15625	0.727	0.040686	0.81972	0.32671	0.013118	0.27193
ENSG00000017260	ATP2C1	0.014093	0.74932	0.57522	0.44037	0.094354	0.88417	0.55594	0.09097	0.40326	0.49485	0.95552	0.061538	0.029545	0.15384	0.2385	0.28301
ENSG00000017373	SRCIN1	0.19718	0.58052	0.53356	0.75886	0.63148	0.090934	0.05766	0.69539	0.13236	0.48606	0.67858	0.42211	0.1038	0.77884	0.042658	0.38835
ENSG00000017427	IGF1	0.82846	0.20859	0.084192	0.568	0.41483	0.27395	0.1145	0.43005	0.64295	0.0088695	0.03343	0.30211	0.20426	0.035727	0.49596	0.023553
ENSG00000017483	SLC38A5	0.078179	0.28677	0.094172	0.67773	0.46692	0.066742	0.078259	0.89107	0.4104	0.13567	0.33478	0.76822	0.36149	0.18891	0.30317	0.24945
ENSG00000017621	MAGIX	0.53219	0.98118	0.16446	0.98047	0.052773	0.057028	0.10201	0.006534	0.30347	0.066098	0.50353	0.86101	0.12771	0.88642	0.25577	0.49291
ENSG00000017797	RALBP1	0.015686	0.5474	0.82022	0.49357	0.47438	0.681	0.57726	0.36132	0.46187	0.73512	0.19992	0.13343	0.50405	0.53373	0.13255	0.4395
ENSG00000018189	RUFY3	0.35636	0.25107	0.24456	0.026464	0.22193	0.30927	0.38778	0.10933	0.9733	0.12484	0.51568	0.46684	0.58971	0.98099	0.8668	0.088287
ENSG00000018236	CNTN1	0.66436	0.85063	0.6903	0.18041	0.85586	0.19547	0.35448	0.87316	0.1384	0.49816	0.34064	0.042796	0.97609	0.029117	0.070524	0.71901
ENSG00000018280	SLC11A1	0.23139	0.33372	0.30343	0.87843	0.45105	0.089227	0.0006457	0.35012	0.71338	0.53126	0.0031617	0.98069	0.53095	0.53188	0.43274	0.034274
ENSG00000018408	WWTR1	0.12423	0.86583	0.95073	0.74054	0.70369	0.99664	0.97366	0.4332	0.60243	0.58528	0.081816	0.40719	0.67595	0.0055384	0.51534	0.23991
ENSG00000018510	AGPS	0.67401	0.51548	0.063827	0.50832	0.28407	0.33922	0.073302	0.13765	0.74621	0.045304	0.11425	0.93036	0.12753	0.33923	0.56988	0.16933
ENSG00000018610	CXorf56	0.14799	0.70593	0.061424	0.43849	0.6289	0.86853	0.4567	0.73035	0.48475	0.77081	0.62965	0.73126	0.84106	0.28219	0.012796	0.92064
ENSG00000018625	ATP1A2	0.60458	0.13492	0.65029	0.94901	0.93894	0.29252	0.12192	0.40431	0.13561	0.85333	0.48206	0.27702	0.57683	0.21826	0.090901	0.18626
ENSG00000018699	TTC27	0.5142	0.25085	0.80537	0.10191	0.23994	0.24879	0.18868	0.49576	0.012733	0.83146	0.31156	0.60536	0.20579	0.029876	0.00081521	0.17692
ENSG00000018869	ZNF582	0.62561	0.18886	0.97932	0.98928	0.65125	0.97531	0.063706	0.42987	0.79651	0.3926	0.060366	0.52501	0.066746	0.18904	0.0022883	0.41198
ENSG00000019102	VSIG2	0.085214	0.67381	0.59537	0.3566	0.2689	0.97066	0.066983	0.63609	0.082624	0.99597	0.82977	0.93486	0.61168	0.90219	0.42456	0.25994
ENSG00000019144	PHLDB1	0.36071	0.80591	0.67462	0.5928	0.34115	0.63615	0.81968	0.15833	0.64816	0.20701	0.59645	0.053557	0.23506	0.050918	0.66681	0.28855
ENSG00000019169	MARCO	0.87162	0.00069489	0.67601	0.097156	0.87863	0.70346	0.78856	0.24778	0.41957	0.84863	0.11649	0.35934	0.033013	0.04312	0.64964	0.0012934
ENSG00000019186	CYP24A1	0.69048	0.34256	0.11002	0.61382	0.15923	0.049967	0.30246	0.30051	0.75599	0.27119	0.29668	0.2093	0.49019	0.36823	0.0062523	0.10848
ENSG00000019485	PRDM11	0.88685	0.83468	0.56806	0.42231	0.95487	0.85404	0.80035	0.3072	0.97847	0.073012	0.12583	0.81267	0.56766	0.49179	0.093388	0.015568
ENSG00000019505	SYT13	0.17562	0.98577	0.94398	0.65969	0.96032	0.32962	0.20496	0.45282	0.28385	0.6807	0.09031	0.68343	0.10914	0.17482	0.00060738	0.020324
ENSG00000019582	CD74	0.31097	0.38934	0.20802	0.39498	0.89959	0.67377	0.48395	0.59049	0.10325	0.030557	0.78019	0.25304	0.11282	0.0075059	0.96879	0.11816
ENSG00000019991	HGF	0.65267	0.39528	0.35583	0.17633	0.18393	0.0078058	0.70376	0.42264	0.74148	0.68856	0.13898	0.28732	0.20459	0.51855	0.040107	0.47553
ENSG00000019995	ZRANB1	0.15341	0.024141	0.018103	0.058111	0.99492	0.93547	0.0025486	0.82643	0.12669	0.041995	0.63643	0.12036	0.35994	0.041922	0.01697	0.14223
ENSG00000020129	NCDN	0.82778	0.99371	0.25727	0.78192	0.43064	0.17277	0.41923	0.35936	0.34398	0.13435	0.48672	0.98154	0.10987	0.025509	0.23927	0.12604
ENSG00000020181	GPR124	0.4984	0.5091	0.77576	0.36339	0.31499	0.34508	0.70996	0.11645	0.83621	0.58911	0.056282	0.77899	0.86841	0.92844	0.93976	0.22686
ENSG00000020256	ZFP64	0.84588	0.62786	0.53076	0.37309	0.054121	0.16955	0.31436	0.38942	0.73896	0.069439	0.39162	0.26587	0.52967	0.60965	0.69247	0.47831
ENSG00000020426	MNAT1	0.45762	0.051224	0.5234	0.4193	0.32857	0.48207	0.57051	0.13191	0.62182	0.12687	0.0047203	0.33141	0.13208	0.38226	0.24178	0.11327
ENSG00000020577	SAMD4A	0.33387	1.8853e-05	0.45948	0.68528	0.30701	0.5237	0.88368	0.3676	0.61224	0.070245	0.023828	0.82792	0.87788	0.79161	0.066843	0.0085839
ENSG00000020633	RUNX3	0.27581	0.37211	0.73351	0.20245	0.051507	0.96582	0.95935	0.39082	0.33952	0.67522	0.25233	0.79301	0.20631	0.0077587	0.19545	0.21122
ENSG00000020922	MRE11A	0.96299	0.88185	0.77575	0.73899	0.61805	0.34498	0.4412	0.80366	0.2829	0.097994	0.98007	0.52326	0.99287	0.2561	0.86292	0.58555
ENSG00000021300	PLEKHB1	0.5354	0.6541	0.48685	0.39489	0.16471	0.41102	0.61632	0.32918	0.53542	0.62441	0.51173	0.92021	0.1473	0.63013	0.9777	0.031658
ENSG00000021355	SERPINB1	0.51774	0.32974	0.18845	0.20649	0.69218	0.3202	0.070986	0.22774	0.0022028	0.64052	0.9447	0.93322	0.86715	0.72933	0.09015	0.1409
ENSG00000021461	CYP3A43	0.80829	0.19038	0.36913	0.031425	0.93953	0.73465	0.95638	0.66013	0.27515	0.23132	0.076485	0.60087	0.0030959	0.00062933	0.014693	0.16222
ENSG00000021488	SLC7A9	0.21909	0.23073	0.3968	0.42146	0.90157	0.40313	0.56917	0.26381	0.63453	0.67998	0.35989	0.90691	0.96033	0.45821	0.92204	0.2327
ENSG00000021574	SPAST	0.81491	0.11682	0.53028	0.8112	0.68436	0.038701	0.15473	0.015601	0.51202	0.078164	0.62344	0.1543	0.14231	0.045733	0.38518	0.0025106
ENSG00000021645	NRXN3	0.24056	0.92908	0.78249	0.20088	0.89859	0.15438	0.62135	0.64827	0.4657	0.00057641	0.12524	0.28526	0.34375	0.32745	0.19385	0.78759
ENSG00000021762	OSBPL5	0.19246	0.40819	0.48826	0.52065	0.4891	0.11666	0.31634	0.40125	0.86054	0.67881	0.1364	0.2602	0.955	0.47863	0.79166	0.35589
ENSG00000021776	AQR	0.729	0.82719	0.22683	0.30357	0.42132	0.84443	0.90402	0.16562	0.96129	0.84632	0.1601	0.31692	0.10836	0.87875	0.46793	0.5124
ENSG00000021826	CPS1	0.69572	0.79581	0.43448	0.80879	0.17182	0.98829	0.64477	0.28615	0.455	0.061214	0.77551	0.026002	0.1216	0.24166	0.50712	0.30316
ENSG00000021852	C8B	0.019647	0.72199	0.24637	0.54405	0.92849	0.45314	0.36869	0.45109	0.7091	0.32544	0.66638	0.44394	0.22928	0.16672	0.052383	0.11678
ENSG00000022267	FHL1	0.29712	0.34316	0.64475	0.99601	0.092315	0.0051079	0.49592	0.057321	0.73642	0.046947	0.42017	0.055779	0.19205	2.2051e-05	0.093318	0.52483
ENSG00000022277	RTFDC1	0.41935	0.016907	0.013959	0.56312	0.56945	0.20369	0.16612	0.7052	0.89306	0.40317	0.98746	0.78863	0.21611	0.39108	0.33099	0.393
ENSG00000022355	GABRA1	0.077155	0.98503	0.12114	0.072147	0.86273	0.74834	0.15269	0.97787	0.094717	0.44227	0.67924	0.63671	0.35963	0.69809	0.0018191	0.29791
ENSG00000022556	NLRP2	0.11676	0.65813	0.27981	0.87485	0.87915	0.33202	0.32182	0.68755	0.13755	0.56701	0.93885	0.22471	0.36831	0.63368	0.12577	0.04376
ENSG00000022567	SLC45A4	0.84203	0.44152	0.017217	0.047255	0.25993	0.37119	0.27313	0.0020614	0.70941	0.0056301	0.10506	0.019056	0.87336	0.43959	0.13591	0.018653
ENSG00000022840	RNF10	0.61021	0.2403	0.14108	0.51028	0.23379	0.019836	0.69067	0.91112	0.036194	0.49215	0.38556	0.7896	0.62562	0.042441	0.54297	0.036096
ENSG00000022976	ZNF839	0.36172	0.56543	0.94631	0.57439	0.7048	0.25376	0.68361	0.6226	0.98673	0.082567	0.65191	0.38278	0.36203	0.011646	0.38924	0.51307
ENSG00000023041	ZDHHC6	0.59246	0.95633	0.52832	0.50834	0.76791	0.34931	0.58637	0.73378	0.6891	0.09662	0.13272	0.83061	0.86849	0.03267	0.97557	0.30448
ENSG00000023171	GRAMD1B	0.58284	0.073221	0.44892	0.90076	0.20857	0.25453	0.68747	0.38315	0.68965	0.73407	0.83191	0.96851	0.50867	0.29412	0.054148	0.60199
ENSG00000023191	RNH1	0.9635	0.92132	0.59865	0.059631	0.71619	0.25768	0.6851	0.50594	0.78969	0.52862	0.97049	0.036734	0.97554	0.41786	0.41181	0.46615
ENSG00000023228	NDUFS1	0.51899	0.39129	0.99953	0.96278	0.48962	0.084267	0.63027	0.31473	0.98992	0.5522	0.67706	0.60042	0.045223	0.78186	0.4921	0.68938
ENSG00000023287	RB1CC1	0.84492	0.98893	0.92846	0.30839	0.17971	0.87654	0.36489	0.05139	0.56975	0.85215	0.45585	0.20567	0.3646	0.58762	0.2571	0.25148
ENSG00000023318	ERP44	0.74047	0.001814	0.6442	0.14949	0.789	0.80109	0.37627	0.2962	0.19938	0.016088	0.23325	0.4249	0.48645	0.026435	0.56807	0.16054
ENSG00000023330	ALAS1	0.6089	0.11191	0.12994	0.097067	0.28057	0.77362	0.38218	0.47144	0.84631	0.049198	0.84266	0.28635	0.26922	0.047837	0.0031502	0.80746
ENSG00000023445	BIRC3	0.75064	0.50841	0.16899	0.85674	0.55613	0.32495	0.10445	0.75048	0.19596	0.33549	0.56172	0.26347	0.39531	0.89158	0.38609	0.93246
ENSG00000023516	AKAP11	0.35369	0.42785	0.6376	0.16239	0.35085	0.29582	0.39511	0.11146	0.89574	0.42427	0.11327	0.096977	0.62935	0.40832	0.87653	0.015997
ENSG00000023572	GLRX2	0.90568	0.15159	0.15708	0.96336	0.29015	0.053271	0.55031	0.65321	0.32168	0.12603	0.75985	0.19688	0.731	0.84008	0.87846	0.065321
ENSG00000023608	SNAPC1	0.20432	0.029274	0.10919	0.86998	0.76038	0.11883	0.64452	0.90355	0.28391	0.2654	0.0016883	0.14808	0.37457	0.49599	0.3294	0.022403
ENSG00000023697	DERA	0.49645	0.81838	0.26071	0.61066	0.4451	0.58777	0.023077	0.80028	0.94313	0.59041	0.74401	0.51151	0.91212	0.47417	0.41315	0.099193
ENSG00000023734	STRAP	0.9647	0.0076863	0.26245	0.93074	0.6437	0.43355	0.69332	0.23092	0.42182	0.86176	0.54373	0.66964	0.30125	0.99323	0.76532	0.78899
ENSG00000023839	ABCC2	0.85388	0.81032	0.59227	0.058953	0.60868	0.045961	0.41941	0.99895	0.72009	0.00045031	0.26712	0.0063916	0.14629	0.12292	0.91607	0.22008
ENSG00000023892	DEF6	0.40202	0.75937	0.21293	0.69782	0.15994	0.20928	0.99738	0.064102	0.88122	0.73976	0.48901	0.36037	0.88184	0.59185	0.30078	0.81581
ENSG00000023902	PLEKHO1	0.62888	0.13323	0.16912	0.2882	0.18875	0.53763	0.26229	0.5128	0.8152	0.76517	0.13226	0.7565	0.17576	0.3052	0.337	0.050195
ENSG00000023909	GCLM	0.13313	0.34799	0.41184	0.38508	0.26514	0.3937	0.99539	0.19378	0.35277	0.65979	0.54442	0.21551	0.13166	0.080653	0.51879	0.85539
ENSG00000024048	UBR2	0.034126	0.041971	0.37166	0.58144	0.70964	0.10355	0.75929	0.25705	0.99278	0.95421	0.63645	0.22393	0.37439	0.25211	0.45608	0.053633
ENSG00000024422	EHD2	0.62604	0.87012	0.29316	0.85389	0.58363	0.69299	0.87385	0.59451	0.41815	0.73797	0.99038	0.70178	0.017106	0.64842	0.92943	0.85701
ENSG00000024526	DEPDC1	0.76161	0.11445	0.49916	0.059167	0.57091	0.53298	0.55452	0.51003	0.43853	0.19031	0.61166	0.22555	0.3638	0.10681	0.52617	0.12686
ENSG00000024862	CCDC28A	0.4625	0.040164	0.99297	0.16609	0.87307	0.44942	0.21061	0.78056	0.15286	0.62983	0.41849	0.40061	0.051278	0.15168	0.12122	0.26347
ENSG00000025039	RRAGD	0.43801	0.21044	0.49255	0.094079	0.61725	0.10079	0.33543	0.42857	0.71325	9.1052e-05	0.44949	0.76481	0.0056097	0.13346	0.087213	0.37873
ENSG00000025156	HSF2	0.068234	0.010448	0.39246	0.54188	0.91539	0.31202	0.96665	0.88434	0.84449	0.026054	0.53538	0.93383	0.093584	0.1108	0.8813	0.014568
ENSG00000025293	PHF20	0.51259	0.28678	0.5734	0.44718	0.21985	0.40252	0.52813	0.29669	0.20114	0.64523	0.15027	0.47599	0.79233	0.29666	0.0038011	0.81602
ENSG00000025423	HSD17B6	0.79304	3.4465e-07	0.0074742	0.81771	0.041558	0.036775	0.97954	0.29774	0.35818	0.00047185	0.59828	0.22617	0.22857	0.7825	0.0015178	0.62043
ENSG00000025434	NR1H3	0.12567	0.71663	0.87466	0.028726	0.783	0.87245	0.0042679	0.30446	0.31223	0.81055	0.0042333	0.28725	0.28533	0.52683	3.8574e-09	0.14404
ENSG00000025708	TYMP	0.4262	0.30289	0.13945	0.81402	0.11966	0.040196	0.52053	0.41204	0.79948	0.0021764	0.15628	0.1801	0.14772	0.0032928	0.98791	0.083869
ENSG00000025770	NCAPH2	0.62346	0.046389	0.10171	0.9166	0.019936	0.017991	0.29175	0.34353	0.50468	0.074248	0.16867	0.41582	0.50917	0.029862	0.91843	0.3159
ENSG00000025772	TOMM34	0.098216	0.66994	0.33645	0.99094	0.62179	0.0092146	0.071329	0.13642	0.25004	0.61251	0.69301	0.31504	0.055698	0.058391	0.40565	0.68864
ENSG00000025796	SEC63	0.59001	0.037408	0.95608	0.62093	0.75996	0.80508	0.5033	0.077718	0.81235	0.85603	0.54285	0.25894	0.54453	0.27716	0.76716	0.015038
ENSG00000025800	KPNA6	0.27834	0.27528	0.35422	0.9775	0.71994	0.53778	0.52099	0.24034	0.38438	0.5452	0.81679	0.62132	0.47872	0.69874	0.34817	0.54603
ENSG00000026025	VIM	0.42591	0.73045	0.46789	0.18524	0.026287	0.25706	0.19058	0.98184	0.65261	0.2102	0.0034137	0.18028	0.50842	0.025106	0.63594	0.43266
ENSG00000026036	RTEL1-TNFRSF6B	0.88346	0.11142	0.30917	0.56747	0.87095	0.0077161	0.026717	0.52335	0.11335	0.32091	0.2028	0.47407	0.41831	0.086616	0.73028	0.0049993
ENSG00000026103	FAS	0.042595	0.89562	0.94668	0.88523	0.91955	0.69459	0.54044	0.32605	0.90926	0.28164	0.25295	0.18557	0.02381	0.18614	0.43723	0.50828
ENSG00000026297	RNASET2	0.6994	0.63504	0.075849	0.63022	0.31119	0.7976	0.77179	0.1912	0.92329	0.13859	0.20992	0.49268	0.55149	0.3529	0.97634	0.12526
ENSG00000026508	CD44	0.66831	0.87666	0.11858	0.13228	0.20329	0.72182	0.61431	0.076536	0.48713	0.31409	0.70961	0.64675	0.26055	0.022579	0.47476	0.16415
ENSG00000026559	KCNG1	0.65416	0.30047	0.025213	0.26897	0.14187	0.74284	0.89536	0.74209	0.75075	0.39251	0.76775	0.61797	0.32656	0.54444	0.8621	0.048391
ENSG00000026652	AGPAT4	0.26639	0.27722	0.14539	0.9646	0.67251	0.00017776	0.091694	0.27036	0.018506	0.20941	0.037687	0.0011947	0.58184	0.050697	0.57289	0.14176
ENSG00000026751	SLAMF7	0.83454	0.70139	0.63131	0.94515	0.045229	0.22961	0.18806	0.90613	0.017685	0.05867	0.83688	0.52278	0.39813	0.163	0.047316	0.24488
ENSG00000026950	BTN3A1	0.085332	0.0026077	0.32771	0.60007	0.88786	0.2352	0.01739	5.9751e-05	0.16357	0.013694	0.063005	0.73605	0.053074	0.30999	0.21498	1.051e-06
ENSG00000027001	MIPEP	0.0038184	0.32373	0.98424	0.093129	0.10236	0.73312	0.70771	0.86905	0.56817	0.040547	0.53919	0.48024	0.34126	0.074979	0.23638	0.22996
ENSG00000027075	PRKCH	0.28849	0.20377	0.027609	0.24375	0.66345	0.01699	0.51095	0.40651	0.95387	0.88038	0.11837	0.76565	0.3449	0.83641	0.31581	0.86464
ENSG00000027644	INSRR	0.53759	0.15909	0.57326	0.069125	0.89218	0.90888	0.12377	0.35073	0.69804	0.16287	0.028469	0.76867	0.56122	0.30469	0.3559	0.78063
ENSG00000027697	IFNGR1	0.18424	0.18446	0.6487	0.51343	0.76626	0.83757	0.23376	0.37436	0.93944	0.93022	0.59821	0.85896	0.97279	0.36834	0.59126	0.40865
ENSG00000027847	B4GALT7	0.17661	0.10095	0.3927	0.75856	0.23571	0.98293	0.17928	0.28766	0.43272	0.61416	0.63399	0.12896	0.65554	0.15009	0.38347	0.22045
ENSG00000027869	SH2D2A	0.67115	0.65058	0.75982	0.098378	0.95715	0.0014323	0.76238	0.69658	0.17466	0.46975	0.72192	0.40878	0.48278	0.50446	0.023753	0.34262
ENSG00000028116	VRK2	0.39218	0.11313	0.17089	0.50864	0.79152	0.45535	0.46401	0.223	0.37153	0.80485	0.45231	0.33282	0.33804	0.53093	0.63748	0.33628
ENSG00000028137	TNFRSF1B	0.83572	0.27582	0.53312	0.24323	0.22566	0.56023	0.91037	0.93679	0.80489	0.39639	0.32576	0.786	0.94877	0.20069	0.28904	0.1511
ENSG00000028203	VEZT	0.25439	0.77189	0.61266	0.11499	0.82663	0.00011641	0.1101	0.7674	0.45529	0.73466	0.91117	0.81527	0.056196	0.00034062	0.2543	0.59312
ENSG00000028277	POU2F2	0.059373	0.30989	0.45895	0.39724	0.60484	0.94797	0.89738	0.37794	0.5197	0.44921	0.21654	0.18862	0.10589	0.01755	0.056461	0.45513
ENSG00000028310	BRD9	0.021336	0.087007	0.86843	0.43566	0.16383	0.95433	0.72134	0.23471	0.11737	0.0066635	0.74697	0.17274	0.095855	0.21693	0.6987	0.053987
ENSG00000028528	SNX1	0.43481	0.65694	0.10654	0.60261	0.83964	0.74929	0.53831	0.084974	0.76745	0.48048	0.53077	0.343	0.31436	0.044927	0.70666	0.33556
ENSG00000028839	TBPL1	0.33743	0.2096	0.23449	0.50687	0.88634	0.14954	0.12548	0.7795	0.3158	0.23933	0.077863	0.81777	0.78435	0.20905	0.91564	0.084484
ENSG00000029153	ARNTL2	0.060349	0.20361	0.49801	0.012627	0.86407	0.10576	0.48597	0.084691	0.37853	0.015525	0.72291	0.33801	0.72599	0.42983	0.66057	0.018165
ENSG00000029363	BCLAF1	0.21268	0.5743	0.98158	0.42651	0.52815	0.079422	0.40859	0.4417	0.82033	0.44935	0.67253	0.081953	0.52296	0.17251	0.44683	0.25232
ENSG00000029364	SLC39A9	0.90448	0.4352	0.44184	0.17682	0.63181	0.042356	0.27278	0.23201	0.81751	0.69558	0.055906	0.81392	0.27655	0.96034	0.98178	0.0011031
ENSG00000029534	ANK1	0.19287	0.4969	0.54409	0.83099	0.17718	0.053916	0.044682	0.14732	0.64506	0.27713	0.3113	0.14452	0.19429	0.20555	0.82017	0.33482
ENSG00000029559	IBSP	0.12271	0.31583	0.41407	0.40237	0.92314	0.63719	0.46444	0.25424	0.091192	0.69648	0.098625	0.58744	0.38738	0.091492	0.98744	0.3716
ENSG00000029639	TFB1M	0.62074	0.54468	0.84977	0.74589	0.16814	0.32452	0.08405	0.11119	0.24177	0.83829	0.37284	0.24284	0.18197	0.15541	0.67328	0.040509
ENSG00000029725	RABEP1	0.63964	0.16538	0.45271	0.35162	0.057979	0.53694	0.65493	0.053665	0.68737	0.16274	0.060044	0.40355	0.017565	0.00091057	0.08068	0.54898
ENSG00000030066	NUP160	0.63207	0.56561	0.34737	0.026188	0.56767	0.50046	0.49547	0.26547	0.089497	0.40489	0.19916	0.0076152	0.36398	0.039102	0.00087029	0.0071395
ENSG00000030110	BAK1	0.3123	0.2844	0.32065	0.89643	0.94037	0.012075	0.87733	0.34777	0.018137	0.087544	0.066025	0.71276	0.29593	0.10241	0.52495	0.41556
ENSG00000030304	MUSK	0.47368	0.45833	0.99269	0.52191	0.8454	0.44003	0.0054271	0.36565	0.43806	0.34086	0.30177	0.62274	0.39537	0.027363	0.12935	0.00067231
ENSG00000030419	IKZF2	0.51452	0.15749	0.51453	0.76371	0.3472	0.35373	0.44059	0.64983	0.024388	0.00028053	0.43178	0.66228	0.59331	0.87626	0.34728	0.23138
ENSG00000030582	GRN	0.7093	0.72632	0.69882	0.075318	0.15614	0.24654	0.44359	0.38201	0.5514	0.47432	0.79945	0.69755	0.095242	0.15898	0.23346	0.22759
ENSG00000031003	FAM13B	0.19622	3.5946e-07	0.14754	0.36128	0.066138	0.38288	0.92881	0.93982	0.91115	2.4181e-06	0.38744	0.076408	0.51961	0.072437	0.016237	0.55373
ENSG00000031081	ARHGAP31	0.36257	0.98555	0.7975	0.024867	0.3126	0.80476	0.88003	0.0097656	0.21926	0.0001634	0.045526	0.46461	0.24864	0.005573	0.30341	0.00011107
ENSG00000031691	CENPQ	0.07851	0.28905	0.28895	0.20972	0.42905	0.13952	0.68335	0.3386	0.016696	0.020997	0.32913	0.3724	0.037761	0.49486	0.25303	0.54145
ENSG00000031698	SARS	0.58009	0.12892	0.40093	0.60239	0.90059	0.22493	0.0022317	0.34951	0.80181	0.016999	0.34533	0.3733	0.0040675	0.0010471	0.08538	0.11995
ENSG00000031823	RANBP3	0.23666	0.94743	0.70388	0.54259	0.24878	0.092755	0.32192	0.88993	0.97426	0.26382	0.43975	0.0058612	0.083547	0.29942	0.79986	0.25848
ENSG00000032219	ARID4A	0.33467	0.94704	0.2407	0.39106	0.75383	0.017641	0.0071118	0.96671	0.25083	0.064781	0.077811	0.74859	0.35758	0.015996	0.0014784	0.049095
ENSG00000032389	TSSC1	0.45681	0.70346	0.36366	0.40817	0.45242	0.30634	0.58136	0.46355	0.24488	0.15666	0.21889	0.097182	0.24496	0.21485	0.37233	0.22138
ENSG00000032444	PNPLA6	0.62384	0.67591	0.48205	0.18769	0.58404	0.4559	0.65095	0.019287	0.80308	0.01934	0.63484	0.028357	0.84179	0.80595	0.5715	0.36221
ENSG00000032742	IFT88	0.23809	0.51898	0.67289	0.6488	0.05137	0.34305	0.41017	0.10173	0.62992	0.44069	0.078414	0.17632	0.20171	0.10574	0.1502	0.88982
ENSG00000033011	ALG1	0.29501	0.77747	0.75114	0.29703	0.8253	0.78946	0.63796	0.72419	0.48647	0.020266	0.91012	0.82849	0.18319	0.036529	0.086118	0.07482
ENSG00000033030	ZCCHC8	0.1286	0.5254	0.3411	0.56694	0.83203	0.99872	0.35146	0.33181	0.99712	0.00018991	0.97395	0.46249	0.038248	0.13668	0.2807	0.40294
ENSG00000033050	ABCF2	0.12291	0.47834	0.79391	0.89702	0.070189	0.72769	0.57261	0.0453	0.6424	0.21064	0.66886	0.25837	0.43757	0.16913	0.31698	0.046112
ENSG00000033100	CHPF2	0.06289	0.38671	0.84078	0.95765	0.017112	0.89996	0.52863	0.58416	0.44868	0.43341	0.33299	0.82708	0.1476	0.1552	0.072548	0.0813
ENSG00000033122	LRRC7	0.3611	0.048159	0.071207	0.16643	0.47725	0.024868	0.87739	0.2035	0.49587	0.33049	0.6821	0.98878	0.557	0.60589	0.45751	0.027318
ENSG00000033170	FUT8	0.98604	0.47477	0.019625	0.043853	0.1556	0.089801	0.727	0.0030176	0.16888	0.57914	0.46992	0.37891	0.21951	0.65284	0.14125	0.16181
ENSG00000033178	UBA6	0.75064	0.14557	0.75191	0.6058	0.74059	0.39125	0.7668	0.29747	0.12609	0.25128	0.50097	0.099683	0.39269	0.58182	0.29306	0.85507
ENSG00000033327	GAB2	0.2068	0.53804	0.049219	0.18654	0.071175	0.013779	0.30069	0.069395	0.8044	0.39981	0.81816	0.42235	0.35454	0.15448	0.17178	0.021313
ENSG00000033627	ATP6V0A1	0.24208	0.16525	0.54134	0.37401	0.80538	4.4118e-06	0.6484	0.92643	0.011272	0.31588	0.10647	0.1335	0.85349	0.61244	0.052202	0.04552
ENSG00000033800	PIAS1	0.057353	0.9777	0.52752	0.39778	0.56382	0.6173	0.63744	0.15587	0.018144	0.32017	0.056236	0.31042	0.01387	0.53162	0.31929	0.55872
ENSG00000033867	SLC4A7	0.26786	0.059303	0.48374	0.18567	0.72874	0.064051	0.9765	0.72701	0.95287	0.042067	0.52521	0.80793	0.17153	0.53919	0.73973	0.15387
ENSG00000034053	APBA2	0.39416	0.18151	0.35591	0.87506	0.97688	0.14928	0.66935	0.24657	0.42843	0.39797	0.7486	0.46264	0.89084	0.64101	0.0080564	0.66227
ENSG00000034152	MAP2K3	0.83225	0.31791	0.73785	0.064438	0.90376	0.86584	0.20852	0.00085972	0.75121	0.80388	0.42686	0.80643	0.17452	0.28946	0.76098	0.00042565
ENSG00000034239	EFCAB1	0.38731	0.1225	0.26582	0.66208	0.23088	0.68338	0.21548	0.94681	0.52039	0.29432	0.4435	0.84703	0.61362	0.16323	0.21459	0.029323
ENSG00000034510	TMSB10	0.19928	0.52129	0.70008	0.55845	0.38492	0.48155	0.57645	0.62901	0.64448	0.28532	0.36863	0.19847	0.0075676	0.26584	0.76238	0.68278
ENSG00000034533	ASTE1	0.001899	0.46763	0.31311	0.25338	0.17632	0.98203	0.65425	0.14096	0.18854	0.96475	0.93463	0.089929	0.3848	0.80007	0.96777	0.17455
ENSG00000034677	RNF19A	0.41843	0.66261	0.30556	0.59608	0.69379	0.94249	0.66676	0.1229	0.93955	0.43232	0.029792	0.64714	0.37495	0.55788	0.69073	0.79537
ENSG00000034693	PEX3	0.82629	0.50407	0.55957	0.41762	0.61484	0.023027	0.59901	0.10171	0.64283	0.86444	0.10177	0.28318	0.8165	0.22729	0.56857	0.092426
ENSG00000034713	GABARAPL2	0.042421	0.0571	0.66877	0.41368	0.26069	0.034894	0.26774	0.577	0.5916	0.34874	0.62454	0.43828	0.4815	0.017526	0.72952	0.95949
ENSG00000034971	MYOC	0.98457	0.18978	0.26595	0.41365	0.31172	0.078073	0.021002	0.028005	0.086245	0.19858	0.1486	0.88746	0.5644	0.79662	0.36778	0.43708
ENSG00000035115	SH3YL1	0.062394	0.34641	0.22226	0.21027	0.69593	0.63927	0.66321	0.23805	0.35761	0.47371	0.60768	0.45176	0.79572	0.20446	0.38721	0.7529
ENSG00000035141	FAM136A	0.88696	0.10284	0.61716	0.9587	0.282	0.20568	0.96986	0.96754	0.9682	0.32268	0.68742	0.30369	0.057052	0.43927	0.4459	0.0022435
ENSG00000035403	VCL	0.47716	0.015883	0.10228	0.0010017	0.80864	0.098008	0.193	0.038057	0.095407	0.18558	0.29809	0.48702	0.04054	0.00029048	0.72908	0.27154
ENSG00000035499	DEPDC1B	0.0022552	0.16232	0.035769	0.86275	0.82018	0.060823	0.80409	0.7419	0.58877	0.07821	0.71959	0.38218	0.25635	0.82467	0.41012	0.64344
ENSG00000035664	DAPK2	0.25687	0.52417	0.26565	0.43454	0.72331	0.21401	0.397	0.77781	0.54486	0.16909	0.13993	0.27503	0.27949	0.054523	0.42259	0.39378
ENSG00000035681	NSMAF	0.75133	0.054419	0.74209	0.013214	0.12899	0.46919	0.17214	0.92949	0.1359	0.83106	0.50723	0.1006	0.24061	0.89279	0.23603	0.62373
ENSG00000035687	ADSS	0.15944	0.097571	0.99949	0.70561	0.55373	0.16058	0.57277	0.67574	0.2235	0.0043698	0.84713	0.10731	0.36677	0.81003	0.59307	0.36821
ENSG00000035720	STAP1	0.12223	0.61748	0.16814	0.07197	0.90617	0.79926	0.71734	0.38936	0.52509	0.19864	0.46169	0.68217	0.30212	0.70462	0.07042	0.28382
ENSG00000035862	TIMP2	0.23853	0.77776	0.93947	0.052617	0.59511	0.1135	0.50533	0.15532	0.057063	0.4724	0.86733	0.69144	0.73014	0.052669	0.035976	0.019499
ENSG00000035928	RFC1	0.7222	0.72632	0.37603	0.5809	0.15034	0.21361	0.7963	0.44152	0.62805	0.04574	0.66844	0.79121	0.67996	0.16252	0.064856	0.42444
ENSG00000036054	TBC1D23	0.21735	0.53578	0.17155	0.53643	0.84976	4.8962e-05	0.64141	0.024479	0.18207	0.29225	0.074912	0.36319	0.090764	0.00084355	0.92063	0.34395
ENSG00000036257	CUL3	0.62899	0.68258	0.67556	0.26099	0.045598	0.52583	0.27952	0.10936	0.27801	0.020375	0.39731	0.5489	0.4808	0.42389	0.0079055	0.074596
ENSG00000036448	MYOM2	0.54966	0.41726	0.92425	0.20169	0.016285	0.7992	0.74901	0.5809	0.34083	0.13118	0.45002	0.89413	0.28037	0.007112	0.51717	0.92614
ENSG00000036473	OTC	0.62603	0.39812	0.54381	0.19756	0.91402	0.88571	0.90994	0.036396	0.57258	0.96833	0.88643	0.39331	0.46058	0.019151	0.37727	0.16951
ENSG00000036530	CYP46A1	0.098819	0.25785	0.086432	0.84402	0.59336	0.0042017	0.031541	0.69902	0.07673	0.081705	0.046472	0.22045	0.40938	0.00013748	0.92975	0.29054
ENSG00000036549	ZZZ3	0.017102	0.85794	0.91836	0.66769	0.11839	0.18014	0.51397	0.032205	0.75545	0.24128	0.42352	0.75268	0.041171	0.92961	0.82426	0.24292
ENSG00000036565	SLC18A1	0.98672	0.5844	0.06657	0.92083	0.27079	0.50608	0.28933	0.30476	0.91786	0.16732	0.027022	0.23618	0.60658	0.012321	0.76742	0.26873
ENSG00000036672	USP2	0.86523	0.18161	0.63423	0.82989	0.73756	0.67495	0.18275	0.11967	0.031915	0.70902	0.80664	0.040793	0.52242	0.068521	0.43664	0.2022
ENSG00000036828	CASR	0.63622	0.21735	0.96716	0.88006	0.35807	0.36609	0.23734	0.62954	0.084226	3.3482e-06	0.34016	0.19044	0.13625	0.29998	0.26861	0.090484
ENSG00000037042	TUBG2	0.30369	0.7672	0.17769	0.14403	0.90265	0.0025223	0.04788	0.83171	0.70097	0.066123	0.41678	0.041383	0.50212	0.85151	0.30714	0.69092
ENSG00000037241	RPL26L1	0.98594	0.20899	0.16879	0.90402	0.8356	0.24054	0.96058	0.012722	0.10826	0.80126	0.77336	0.20275	0.80786	0.095954	0.42144	0.34318
ENSG00000037280	FLT4	0.13495	0.66566	0.11675	0.40741	0.75996	0.12796	0.87185	0.023756	0.77468	0.026232	0.51764	0.58986	0.23797	0.11516	0.16122	0.093847
ENSG00000037474	NSUN2	0.67956	0.065553	0.79863	0.12908	0.42006	0.42141	0.18634	0.87739	0.39441	0.013709	0.08359	0.29285	0.36375	0.04321	0.32502	0.91284
ENSG00000037637	FBXO42	0.076615	0.026511	0.43745	0.037	0.97434	0.5845	0.22699	0.59908	0.23084	0.22846	0.12171	0.041043	0.88595	0.10777	0.14963	0.26328
ENSG00000037749	MFAP3	0.9145	0.012778	0.5684	0.066844	0.04641	0.87425	0.69268	0.36522	0.3644	0.066802	0.029274	0.96951	0.39807	0.58536	0.038692	0.53135
ENSG00000037757	MRI1	0.86987	0.68254	0.92543	0.16747	0.46417	0.71316	0.79758	0.49581	0.97135	0.086546	0.087256	0.089567	0.7974	0.14123	0.49797	0.44598
ENSG00000037897	METTL1	0.38	0.82307	0.28221	0.93668	0.8292	0.14304	0.48555	0.0029265	0.013096	0.014869	0.11121	0.90435	0.051704	0.46804	0.22183	0.67706
ENSG00000037965	HOXC8	0.34257	0.39702	0.076587	0.18018	0.64061	0.26845	0.54423	0.30314	0.77543	0.00033339	0.13621	0.39803	0.0049513	0.0022743	0.96806	0.00022177
ENSG00000038002	AGA	0.039718	0.87786	0.44105	0.63765	0.78557	0.70517	0.80338	0.38651	0.48529	0.68183	0.55707	0.94945	0.9453	0.96653	0.15912	0.83599
ENSG00000038210	PI4K2B	0.87674	0.19757	0.51194	0.11722	0.084287	0.019535	0.82037	0.1013	0.80074	0.13198	0.56738	0.099254	0.040248	0.93646	0.72	0.70281
ENSG00000038219	BOD1L1	0.097634	0.27709	0.5374	0.71037	0.42509	0.64434	0.87717	0.7628	0.10446	0.41505	0.79214	0.31267	0.14607	0.73185	0.28849	0.27141
ENSG00000038274	MAT2B	0.58004	0.10552	0.62117	0.77477	0.7025	0.80378	0.78018	0.68376	0.28331	0.30946	0.55755	0.012209	0.56328	0.81452	0.11341	0.39952
ENSG00000038295	TLL1	0.9641	0.076738	0.15171	0.23571	0.38084	0.46006	0.52266	0.19043	0.79297	0.10204	0.71301	0.67457	0.85061	0.34504	0.86074	1.326e-05
ENSG00000038358	EDC4	0.96897	0.39819	0.75748	0.47948	0.93282	0.29348	0.19558	0.052844	0.042171	0.007719	0.48885	0.98636	0.95558	0.84608	0.53079	2.9754e-06
ENSG00000038382	TRIO	0.61607	0.27207	0.069279	0.26201	0.38424	0.022355	0.27709	0.01772	0.53238	0.00064404	0.78066	0.35037	0.32608	0.057055	0.18342	0.84585
ENSG00000038427	VCAN	0.21292	0.6362	0.0056714	0.91729	0.25907	0.36678	0.26441	0.42192	0.00672	0.16261	0.10321	0.90206	0.97778	0.055622	0.50563	0.073327
ENSG00000038532	CLEC16A	0.77942	0.032899	0.47338	0.42663	0.14197	0.65468	0.57388	0.70106	0.89896	0.6391	0.47457	0.063676	0.50733	0.30758	0.090502	0.52329
ENSG00000038945	MSR1	0.037518	0.59517	0.44003	0.7929	0.85778	0.78674	0.37548	0.37359	0.0055949	0.14393	0.65024	0.0087861	0.24561	0.01888	0.0082244	0.077358
ENSG00000039068	CDH1	0.14089	0.56609	0.028004	0.46301	0.28503	0.74059	0.017727	0.28183	0.26321	0.0067875	0.20471	0.15925	0.36253	0.7898	0.29689	0.0022126
ENSG00000039123	SKIV2L2	0.056352	0.47272	0.0010808	0.59426	0.094898	0.51352	0.89562	0.98501	0.84622	0.70183	0.40472	0.19139	0.28632	0.3123	0.7101	0.57268
ENSG00000039139	DNAH5	0.82156	0.94141	0.44163	0.72032	0.3158	0.23778	0.88113	0.3467	0.3628	0.47291	0.49892	0.55412	0.0017581	0.11853	0.44746	0.42126
ENSG00000039319	ZFYVE16	0.58516	0.74956	0.99323	0.25822	0.40088	0.81024	0.89397	0.92544	0.68154	0.56483	0.20836	0.65693	0.0023059	0.073862	0.00032518	0.12189
ENSG00000039523	FAM65A	0.81161	0.87915	0.64758	0.68972	0.98752	0.085599	0.026957	0.090102	0.33227	0.21269	0.83244	0.54505	0.94523	0.3894	0.1407	0.020001
ENSG00000039537	C6	0.23041	0.11264	0.80879	0.59186	0.74899	0.2725	0.91901	0.25068	0.7678	0.22392	0.22823	0.27375	0.069182	0.38271	0.072848	0.72075
ENSG00000039560	RAI14	0.89528	0.76714	0.26732	0.14285	0.005405	0.4484	0.4934	0.095106	0.014953	0.17423	0.39591	0.75369	0.35073	0.0023498	0.20011	0.34504
ENSG00000039600	SOX30	0.085413	0.33976	0.0037229	0.036682	0.17856	0.13198	0.6821	0.2829	0.18795	0.06953	0.43233	0.22205	0.16382	0.09532	0.70709	0.035552
ENSG00000039650	PNKP	0.057881	0.85189	0.036684	0.55364	0.98145	0.82999	0.39418	0.38951	0.59742	0.010761	0.06722	0.68692	0.36383	0.48154	0.10652	0.012885
ENSG00000040199	PHLPP2	0.74663	0.57556	0.53413	0.80168	0.30721	0.031215	0.95662	0.49339	0.28079	0.019589	0.6129	0.050564	0.010188	0.033603	0.053495	0.37108
ENSG00000040275	SPDL1	0.92978	0.54854	0.043354	0.83376	0.41722	0.022912	0.5577	0.59331	0.49365	0.017923	0.38236	0.34475	0.47109	0.88771	0.38976	0.62174
ENSG00000040341	STAU2	0.46523	0.82522	0.52373	0.39433	0.43119	0.78642	0.84559	0.37982	0.19028	0.32813	0.13427	0.042486	0.33834	0.76476	0.051249	0.024523
ENSG00000040487	PQLC2	0.53424	0.39371	0.79153	0.70178	0.87097	0.34885	0.42633	0.50911	0.64254	0.0576	0.13465	0.062166	0.39889	0.67323	0.092863	0.63376
ENSG00000040531	CTNS	0.31238	0.23716	0.31311	0.22681	0.87947	0.41517	0.41354	0.10824	0.41956	0.92104	0.24336	0.64046	0.82036	0.90379	0.75715	0.0026445
ENSG00000040608	RTN4R	0.80354	0.69296	0.5407	0.77592	0.025484	0.64353	0.1769	0.12496	0.89109	0.69334	0.25755	0.3834	0.70356	0.3802	0.31263	0.8764
ENSG00000040633	PHF23	0.36796	0.12725	0.24784	0.33516	0.36901	0.48829	0.5051	0.15651	0.37546	0.11001	0.33715	0.47929	0.35489	0.087291	0.32977	0.18757
ENSG00000040731	CDH10	0.87244	0.070069	0.71768	0.24831	0.025435	0.1201	0.49047	0.1055	0.59672	0.43048	0.87045	0.95494	0.70879	0.27295	0.28046	0.13177
ENSG00000040933	INPP4A	0.26711	0.043629	0.54626	0.22851	0.19598	0.99564	0.005089	0.81976	0.15537	0.02481	0.92993	0.24882	0.63413	0.81346	0.67052	0.68606
ENSG00000041353	RAB27B	0.57825	0.024297	0.11319	0.0066238	0.74152	0.0013885	0.48922	0.48094	0.021369	0.60716	0.98459	0.31239	0.79736	0.092643	0.78642	0.0037341
ENSG00000041357	PSMA4	0.15825	0.17173	0.77109	0.91454	0.79381	0.66207	0.44595	0.21581	0.012379	0.077956	0.0070329	0.57677	0.12665	0.055329	0.43642	0.1054
ENSG00000041515	MYO16	0.80345	0.13208	0.82109	0.43968	0.78907	0.32919	0.17101	0.38304	0.096436	0.25038	0.83281	0.0097734	0.011216	0.63273	0.24412	0.111
ENSG00000041802	LSG1	0.042324	0.0016814	0.23167	0.75325	0.90562	0.92991	0.49143	0.65406	0.60236	0.63278	0.0027674	0.98356	0.31099	0.2723	0.070762	0.63186
ENSG00000041982	TNC	0.22785	0.46409	0.14233	0.74686	0.79103	0.67258	0.62825	0.027913	0.95585	0.48065	0.052721	0.092404	0.16064	0.35454	0.19017	0.0013142
ENSG00000041988	THAP3	0.51973	0.065321	0.15374	0.83229	0.35074	0.054857	0.25118	0.21614	0.48795	0.016742	0.39613	0.81664	0.69776	0.013135	0.95176	0.085793
ENSG00000042062	FAM65C	0.56828	0.016661	0.53883	0.25833	0.029313	0.50375	0.35865	0.12124	0.061086	0.36157	0.77652	0.76259	0.11595	0.13068	0.32144	0.64646
ENSG00000042088	TDP1	0.31736	0.033263	0.0042678	0.22863	0.85847	0.40032	0.36233	0.5527	0.048128	0.015705	0.83106	0.83191	0.58544	0.019366	0.19645	0.90699
ENSG00000042286	AIFM2	0.14588	0.1877	0.44995	0.036147	0.4222	0.2942	0.66753	0.026786	0.81377	0.0050096	0.77165	0.8516	0.81941	0.031107	0.16824	0.049559
ENSG00000042304	C2orf83	0.3565	0.13866	0.51194	0.41466	0.75423	0.26404	0.25713	0.90723	0.17947	0.68078	0.13212	0.18601	0.05777	0.037014	0.32035	0.89121
ENSG00000042317	SPATA7	0.2434	0.65631	0.98368	0.42527	0.58569	0.9851	0.89867	0.57314	0.89981	0.060114	0.5314	0.17976	0.095388	0.089033	0.051832	0.5909
ENSG00000042429	MED17	0.81684	0.87295	0.26381	0.026711	0.06283	0.14559	0.21574	0.16016	0.16504	0.94404	0.027095	0.87628	0.57416	0.54348	0.76927	0.42852
ENSG00000042445	RETSAT	0.12572	0.46949	0.60919	0.61444	0.16906	0.36314	0.89441	0.56804	0.0013007	0.67521	0.49388	0.030722	0.74648	0.026053	0.31616	0.003951
ENSG00000042493	CAPG	0.17969	0.55065	0.6254	0.45645	0.67535	0.673	0.37715	0.3178	0.085499	0.086284	0.10439	0.76373	0.77828	0.022451	0.36036	7.6273e-06
ENSG00000042753	AP2S1	0.99404	0.040379	0.49464	0.74192	0.32072	0.73359	0.67281	0.84727	0.70447	0.58139	0.36864	0.022875	0.93472	0.048277	0.26504	0.79228
ENSG00000042781	USH2A	0.62104	0.76571	0.53222	0.80795	0.93104	0.34754	0.67319	0.57427	0.31963	0.33258	0.17525	0.036616	0.37818	0.59763	0.67453	0.032814
ENSG00000042813	ZPBP	0.62628	0.099356	0.90796	0.066838	0.72972	0.073082	0.7103	0.50467	0.56306	0.25754	0.52401	0.57065	0.062522	0.67895	0.10811	0.46346
ENSG00000042832	TG	0.12373	0.4818	0.50761	0.43697	0.079825	0.86697	0.17001	0.50766	0.58469	0.38132	0.74239	0.39106	0.98697	0.12237	0.74519	0.72969
ENSG00000042980	ADAM28	0.55421	0.13552	0.2494	0.72958	0.57634	0.27556	0.080356	0.4084	0.13115	0.10386	0.1301	0.20982	0.38149	0.81167	0.96187	0.78654
ENSG00000043039	BARX2	0.41417	0.004915	0.66509	0.99177	0.6316	0.03049	0.88757	0.36691	0.49329	2.7449e-06	0.93705	0.21562	0.072797	0.044658	0.0030559	0.35429
ENSG00000043093	DCUN1D1	0.61601	0.50009	0.14141	0.81857	0.26883	0.05143	0.56268	0.98052	0.36577	0.58555	0.31279	0.38142	0.47741	0.30529	0.76258	0.36872
ENSG00000043143	JADE2	0.67953	0.00038273	0.32431	0.32885	0.63131	0.53236	0.4691	0.82053	0.92394	0.82003	0.22047	0.027449	0.47331	0.80905	0.44343	0.17686
ENSG00000043355	ZIC2	0.559	0.27344	0.25976	0.077616	0.95457	0.19107	0.45556	0.37403	0.082883	0.82327	0.5171	0.19244	0.52502	0.81706	0.35031	0.33121
ENSG00000043462	LCP2	0.84166	0.77042	0.5985	0.27548	0.56177	0.07417	0.14219	0.73049	0.20415	0.97736	0.23455	0.017953	0.078646	0.96243	0.50492	0.23745
ENSG00000043514	TRIT1	0.33596	0.88894	0.66336	0.18587	0.9913	0.4278	0.8108	0.63071	0.44964	0.15147	0.090101	0.18205	0.71969	0.81846	0.92967	0.95501
ENSG00000043591	ADRB1	0.19456	0.046557	0.44695	0.76339	0.63693	0.16178	0.11384	0.074075	0.9153	0.0071402	0.01671	0.71462	0.15074	0.010574	0.53841	0.48137
ENSG00000044012	GUCA2B	0.64564	0.67914	0.34265	0.58238	0.32144	0.22777	0.24401	0.012834	0.014531	0.20095	0.17629	0.28117	0.052315	0.87439	0.62974	0.13202
ENSG00000044090	CUL7	0.94679	0.81496	0.21409	0.097741	0.20108	0.011067	0.30579	0.99572	0.88027	0.27778	0.32552	0.6309	0.9997	0.0097943	0.85378	0.4879
ENSG00000044115	CTNNA1	0.11777	0.040117	0.60072	0.19379	0.69793	0.68834	0.43576	0.94539	0.76873	0.16712	0.030681	0.42865	0.25459	0.42744	0.020327	0.78865
ENSG00000044446	PHKA2	0.35676	0.82054	0.58201	0.23527	0.27002	0.5518	0.36125	0.90856	0.61132	0.25929	0.33747	0.082323	0.18194	0.11341	0.58178	0.076042
ENSG00000044459	CNTLN	0.80268	0.10346	0.83985	0.65035	0.061226	0.11063	0.99042	0.19185	0.91342	0.0026218	0.91557	0.89371	0.7053	0.9611	0.14712	0.013455
ENSG00000044524	EPHA3	0.638	3.2811e-06	0.1647	0.4984	0.61291	0.1104	0.031913	0.40252	0.58364	5.3884e-06	0.1857	0.18738	0.0077642	0.86086	2.6498e-05	0.24643
ENSG00000044574	HSPA5	0.075343	0.65685	0.2227	0.085984	0.40204	0.11131	0.46921	0.27127	0.6002	0.77905	0.46629	0.7732	0.18199	0.63784	0.48635	0.76781
ENSG00000046604	DSG2	0.93271	0.62368	0.18885	0.7568	0.54797	0.66042	0.23904	0.96621	0.74427	0.00019088	0.9036	0.30021	0.76128	0.52404	0.095219	0.04199
ENSG00000046647	GEMIN8	0.48004	0.16328	0.125	0.74441	0.15453	0.29465	0.095329	0.5108	0.076461	0.80414	0.58092	0.53365	0.0011384	0.92106	0.53324	0.62586
ENSG00000046651	OFD1	0.33935	0.51765	0.028769	0.67484	0.91723	0.08163	0.10748	0.89736	0.99511	0.88616	0.41089	0.40911	0.23195	0.18805	0.37618	0.51908
ENSG00000046653	GPM6B	0.69849	0.55665	0.10644	0.79439	0.20027	0.10315	0.10776	0.87284	0.20078	0.98452	0.75488	0.25829	0.14888	0.45004	0.37262	0.8103
ENSG00000046889	PREX2	0.642	0.36641	0.78182	0.364	0.83703	0.12758	0.48087	0.56942	0.33438	0.37087	0.26025	0.19036	0.020903	0.013295	0.26846	0.44863
ENSG00000047056	WDR37	0.68447	0.13846	0.41487	0.11464	0.69095	0.65176	0.084594	0.71019	0.72839	0.92175	0.55142	0.15563	0.27678	0.16822	0.46744	0.016528
ENSG00000047188	YTHDC2	0.98314	0.46271	0.32404	0.25711	0.72544	0.027744	0.4565	0.069755	0.02546	0.26915	0.13508	0.81948	0.97703	0.56382	0.82	0.94437
ENSG00000047230	CTPS2	0.8924	0.5887	0.90863	0.87025	0.16703	0.70009	0.94087	0.31238	0.53199	0.40707	0.34984	0.30945	0.090764	0.56434	0.51998	0.45544
ENSG00000047249	ATP6V1H	0.94612	0.68918	0.86193	0.79717	0.53164	0.74336	0.72403	0.077531	0.19338	0.14226	0.44368	0.27925	0.39713	0.56827	0.26777	0.66815
ENSG00000047315	POLR2B	0.60062	0.013856	0.80185	0.73982	0.24274	0.023661	0.29112	0.0016821	0.22253	0.073403	0.81756	0.41192	0.38602	0.052936	0.2011	0.085905
ENSG00000047346	FAM214A	0.71051	0.94695	0.38611	0.97098	0.77409	0.51727	0.49179	0.36981	0.66758	0.75813	0.986	0.34067	0.70424	0.72859	0.52654	0.053868
ENSG00000047365	ARAP2	0.27955	0.26598	0.32511	0.00014588	0.15832	0.0043661	0.90656	0.89074	0.82982	0.20554	0.52765	0.50964	0.55519	0.52088	0.069792	0.72168
ENSG00000047410	TPR	0.58754	0.21148	0.13249	0.48041	0.67144	0.40121	0.11932	0.43283	0.19207	0.0093419	0.019252	0.44895	0.43534	0.45649	0.60988	0.52821
ENSG00000047457	CP	0.46294	0.1914	0.18666	0.56393	0.30566	0.13325	0.99558	0.25645	0.27641	0.01265	0.63803	0.8226	0.66432	0.46462	0.5213	0.30154
ENSG00000047578	KIAA0556	0.84435	0.40123	0.85304	0.7267	0.071305	0.82239	0.41902	0.19235	0.11168	0.097745	0.95686	0.34349	0.17855	0.10137	0.36137	0.16103
ENSG00000047579	DTNBP1	0.19617	0.027977	0.64264	0.61239	0.6568	0.12861	0.82676	0.58626	0.70098	0.36096	0.27055	0.37562	0.19094	0.17885	0.0035858	0.29112
ENSG00000047597	XK	0.96012	0.47461	0.92973	0.13479	0.56244	0.31976	0.14991	0.37228	0.14813	0.59484	0.092266	0.73408	0.65048	0.40436	0.66639	0.3896
ENSG00000047617	ANO2	0.26858	0.63076	0.64103	0.050083	0.69643	0.3222	0.081671	0.7845	0.13382	0.15807	0.77701	0.75273	0.023317	0.010937	0.098325	0.10844
ENSG00000047621	C12orf4	0.76652	0.46168	0.32239	0.36665	0.49182	0.46254	0.81448	0.082836	0.0088915	0.38521	0.016993	0.85282	0.91103	0.95353	0.48863	0.82566
ENSG00000047644	WWC3	0.98468	0.11071	0.47357	0.34579	0.53859	0.26926	0.15039	0.037423	0.13846	0.75343	0.71131	0.55257	0.17244	0.96626	0.31265	0.0064956
ENSG00000047648	ARHGAP6	0.23102	0.013934	0.33828	0.31329	0.3295	0.35516	0.079609	5.1143e-09	0.026533	0.14272	0.85873	0.61811	0.40025	0.056794	0.17174	5e-10
ENSG00000047662	FAM184B	0.95551	0.033881	0.38684	0.14278	0.05683	0.54208	0.08003	0.15856	0.7013	0.62471	0.61226	0.96167	0.68623	0.74361	0.55592	0.89787
ENSG00000047849	MAP4	0.7566	0.54024	0.54115	0.12825	0.36284	0.0012626	0.88006	0.14772	0.1571	0.0028137	0.85285	0.081124	0.53176	0.27502	0.26442	0.48482
ENSG00000047932	GOPC	0.72331	0.011014	0.073581	0.52418	0.79562	0.32028	0.10908	0.027337	0.83192	0.0031362	0.0049682	0.6279	0.73657	0.11861	0.63401	0.0019559
ENSG00000047936	ROS1	0.69967	0.073897	0.76121	0.66192	0.7071	0.1164	0.055904	0.10584	0.61623	0.013734	0.82113	0.25796	0.62613	0.58827	0.2512	0.018925
ENSG00000048028	USP28	0.66242	0.12087	0.56279	0.0062039	0.38629	0.0020134	0.39742	0.94244	0.77479	0.68447	0.54198	0.50672	0.59438	0.88125	0.73954	0.16973
ENSG00000048052	HDAC9	0.88571	0.417	0.046405	0.62439	0.5632	0.015325	0.16271	0.25135	0.00017017	0.30181	0.52707	0.98802	0.12832	2.3006e-05	0.74283	0.00037065
ENSG00000048140	TSPAN17	0.68628	0.38829	0.41107	0.16978	0.5215	0.082033	0.0023832	0.58987	0.20827	0.081889	0.43587	0.022211	0.75293	0.32508	0.91528	0.79469
ENSG00000048162	NOP16	0.46714	0.37609	0.30532	0.9464	0.39559	0.321	0.075677	0.45748	0.79829	0.15787	0.26601	0.0028699	0.89319	0.79592	0.24087	0.023931
ENSG00000048342	CC2D2A	0.98328	0.74999	0.4415	0.36525	0.053461	0.86558	0.94139	0.60202	0.60016	4.8956e-05	0.27991	0.77251	0.048207	0.0037524	0.18057	0.16456
ENSG00000048392	RRM2B	0.35435	0.12684	0.77679	0.90063	0.81948	0.45193	0.75406	0.58967	0.10922	0.15558	0.30478	0.76352	0.22601	0.033762	0.8717	0.038092
ENSG00000048405	ZNF800	0.52863	0.051511	0.28578	0.60507	0.74283	0.2617	0.54026	0.047332	0.61216	0.00028313	0.46691	0.0039622	0.026773	0.044223	0.94538	0.055066
ENSG00000048462	TNFRSF17	0.049113	0.20523	0.37152	0.3594	0.23778	0.35039	0.20969	0.86636	0.1312	0.74626	0.76714	0.70597	0.50358	0.26669	0.36533	0.82551
ENSG00000048471	SNX29	0.64946	0.085244	0.60945	0.17825	0.46645	0.00076369	0.74869	0.97463	0.16723	0.24297	0.36686	0.90632	0.95683	0.019173	0.94793	0.055547
ENSG00000048540	LMO3	0.98448	0.28445	0.52721	0.94599	0.029201	0.32647	0.77109	0.95489	0.84607	0.47766	0.53902	0.1877	0.58576	0.01219	0.73228	0.15909
ENSG00000048544	MRPS10	0.59323	0.63982	0.98557	0.43054	0.88394	0.70731	0.10325	0.75944	0.53923	0.72364	0.37631	0.86821	0.55361	0.52418	0.25928	0.042751
ENSG00000048545	GUCA1A	0.77282	0.2125	0.68864	0.36368	0.37072	0.42303	0.48085	0.036696	0.47457	0.60217	0.28624	0.89081	0.49643	0.95415	0.54469	0.14578
ENSG00000048649	RSF1	0.26321	0.34569	0.0053019	0.48882	0.024069	0.011682	0.36804	0.84641	0.017442	0.6348	0.1706	0.64825	0.028983	0.011178	5.2258e-06	0.061057
ENSG00000048707	VPS13D	0.47666	0.54198	0.40605	0.31188	0.89834	0.14499	0.25901	0.2581	0.31195	0.84421	0.47076	0.78846	0.77353	0.3435	0.068224	0.22584
ENSG00000048740	CELF2	0.34594	0.67221	0.84421	0.61768	0.19606	0.44982	0.47181	0.53971	0.0046696	0.93355	0.10322	0.95729	0.13638	0.31197	0.38519	0.096638
ENSG00000048828	FAM120A	0.058555	0.19513	0.53298	0.068915	0.45993	0.09091	0.6266	0.069877	0.0075015	0.071933	0.039364	0.60486	0.047728	0.024481	0.24752	0.30818
ENSG00000048991	R3HDM1	0.25641	0.97537	0.93341	0.075925	0.2967	0.57705	0.37945	0.25744	0.32694	0.028697	0.134	0.25655	0.009201	0.26585	0.55925	0.010885
ENSG00000049089	COL9A2	0.7599	0.0039643	0.39368	0.49845	0.056178	0.17555	0.97731	0.27319	0.30545	0.034931	0.93816	0.12876	0.38938	0.093973	0.22484	0.35956
ENSG00000049130	KITLG	0.83516	0.74136	0.11291	0.26973	0.94669	0.49741	0.28719	0.31284	0.33941	0.84281	0.4507	0.7593	0.19976	0.11847	0.92911	0.78263
ENSG00000049167	ERCC8	0.011235	0.074169	0.10665	0.58195	0.98016	0.48196	0.9111	0.43693	0.81713	0.10933	0.19587	0.37526	0.64969	0.20147	0.51681	0.75883
ENSG00000049192	ADAMTS6	0.32689	0.74544	0.75314	0.18033	0.68827	0.8719	0.51707	0.043905	0.027406	0.88333	0.80285	0.57117	0.7726	0.79644	0.26434	0.025295
ENSG00000049239	H6PD	0.072747	0.82001	0.75824	0.27935	0.58056	0.68146	0.024653	0.049964	0.039316	0.0068821	0.58284	0.69998	0.73134	0.030076	0.006853	2.4731e-08
ENSG00000049245	VAMP3	0.62597	0.60129	0.7728	0.81038	0.022197	0.73692	0.35183	0.00016917	0.11315	0.29764	0.13498	0.62659	0.21426	0.26888	0.80614	0.3015
ENSG00000049246	PER3	0.83086	0.35165	0.75586	0.81555	0.0018136	0.80492	0.36615	0.00065723	0.072837	0.058719	0.20648	0.74382	0.60119	0.30109	0.76517	0.090384
ENSG00000049247	UTS2	0.73603	0.15714	0.79518	0.50017	0.042159	0.72651	0.2904	7.953e-05	0.19694	0.08294	0.41364	0.71271	0.24598	0.23991	0.77926	0.029237
ENSG00000049249	TNFRSF9	0.8895	0.49435	0.60008	0.19226	0.25289	0.97977	0.85041	0.022259	0.73662	0.49864	0.4083	0.52267	0.99706	0.37275	0.84839	0.050644
ENSG00000049283	EPN3	0.27295	0.67651	0.27976	0.47045	0.27789	0.3231	0.76386	0.44478	0.8972	0.013743	0.55416	0.02185	0.073032	0.060776	0.63666	0.78843
ENSG00000049323	LTBP1	0.60008	0.64757	0.59699	0.13636	0.62854	0.68855	0.21033	0.35585	0.78158	0.54542	0.46317	0.198	0.16698	0.014543	0.96167	0.29316
ENSG00000049449	RCN1	0.58686	0.78212	0.53803	0.66808	0.4349	0.27724	0.25554	0.35938	0.54966	0.76667	0.70103	0.17836	0.29483	0.029663	0.26379	0.00052166
ENSG00000049540	ELN	0.86164	0.050374	0.39056	0.23975	0.14749	0.70878	0.93719	0.61257	0.34488	0.18969	0.16435	0.9809	0.71304	0.28402	0.16148	0.043129
ENSG00000049541	RFC2	0.45545	0.27121	0.56061	0.65676	0.16049	0.14947	0.78133	0.69254	0.63571	0.47637	0.040613	0.70796	0.39473	0.175	0.080862	0.59079
ENSG00000049618	ARID1B	0.86573	0.60357	0.22633	0.18283	0.23797	0.52075	0.18863	0.90242	0.87515	0.17739	0.011211	0.31293	0.19563	0.38778	0.69084	0.0039687
ENSG00000049656	CLPTM1L	0.24314	0.55604	0.67196	0.30431	0.48251	0.30348	0.8386	0.074556	0.38974	0.13523	0.003403	0.55618	0.047368	0.30513	0.28916	0.82515
ENSG00000049759	NEDD4L	0.52386	0.0011253	0.34647	0.034835	0.83468	0.53219	0.22205	0.04535	0.50765	0.060226	0.69349	0.69563	0.2782	0.40248	0.11162	0.1804
ENSG00000049768	FOXP3	0.95702	0.35705	0.17239	0.44727	0.41477	0.81193	0.48068	0.10806	0.61597	0.15194	0.49891	0.636	0.88848	0.14749	0.91022	0.29922
ENSG00000049769	PPP1R3F	0.23856	0.53784	0.41401	0.38524	0.10979	0.20678	0.21038	0.22745	0.2147	0.11549	0.80011	0.31994	0.79266	0.30763	0.73596	0.41004
ENSG00000049860	HEXB	0.51337	0.0033811	0.91717	0.73094	0.49658	0.28191	0.99944	0.69199	0.447	0.086758	0.72068	0.12133	0.6662	0.9044	0.28703	0.71718
ENSG00000049883	PTCD2	0.074821	0.86389	0.1575	0.30035	0.25183	0.70089	0.7152	0.41515	0.25832	0.00042061	0.89071	0.06808	0.60082	0.046672	0.25867	0.98239
ENSG00000050030	KIAA2022	0.40318	0.79066	0.13562	0.099621	0.52267	0.00048654	0.34532	0.27904	0.044265	0.10516	0.11748	0.7674	0.5323	0.28459	0.15697	0.52303
ENSG00000050130	JKAMP	0.37909	0.4971	0.10292	0.019616	0.59703	0.15048	0.71141	0.03782	0.34207	0.94302	0.91689	0.75411	0.70546	0.54869	0.16229	0.052501
ENSG00000050165	DKK3	0.20528	0.40473	0.30782	0.27715	0.57336	0.21999	0.85611	0.022599	0.086869	0.13654	0.29046	0.42598	0.79758	0.88669	0.46704	0.19281
ENSG00000050327	ARHGEF5	0.9891	0.19092	0.24942	0.50392	0.418	0.6475	0.80918	0.56013	0.96897	0.40719	0.89967	0.51019	0.75728	0.26115	0.48381	0.85914
ENSG00000050344	NFE2L3	0.43362	0.40932	0.25902	0.012851	0.49554	0.0096763	0.58569	0.49865	0.84961	0.0015864	0.32401	0.32961	0.41037	0.41494	0.40801	0.0065982
ENSG00000050393	MCUR1	0.7103	0.14609	0.96941	0.621	0.62982	0.45427	0.69225	0.51703	0.28762	0.29343	0.040402	0.98357	0.44372	0.10266	0.60762	0.070642
ENSG00000050405	LIMA1	0.61828	0.51488	0.47104	0.62109	0.06183	0.073535	0.98899	6.8224e-08	0.33429	0.70541	0.12225	0.99918	0.017939	0.30783	0.66716	7.4996e-14
ENSG00000050426	LETMD1	0.39587	0.1235	0.87231	0.89343	0.97333	0.99	0.21268	0.50819	0.30243	0.001603	0.3732	0.48157	0.22628	0.22335	0.16261	0.11273
ENSG00000050438	SLC4A8	0.069053	0.56942	0.87949	0.20143	0.70736	0.32199	0.99684	0.016214	0.96029	0.34936	0.37131	0.65892	0.3215	0.060048	0.8	0.18875
ENSG00000050555	LAMC3	0.077515	0.28728	0.93103	0.67105	0.98472	0.82144	0.8034	0.062564	0.16356	0.27781	0.57019	0.22651	0.50626	0.45093	0.19652	0.060108
ENSG00000050628	PTGER3	0.13043	0.7906	0.50727	0.44706	0.25507	0.10579	0.15616	0.28883	0.90562	0.48679	0.89746	0.23437	0.37783	0.83975	0.060949	0.14883
ENSG00000050730	TNIP3	0.4246	0.27313	0.44354	0.85847	0.85043	0.9535	0.96499	0.36305	0.25383	0.29476	0.73914	0.33677	0.50317	0.17197	0.50704	0.32782
ENSG00000050748	MAPK9	0.81336	0.022021	0.52532	0.54031	0.39979	0.31789	0.55858	0.14359	0.7829	0.89418	0.98406	0.088359	0.086111	0.034464	0.26404	0.17854
ENSG00000050767	COL23A1	0.6718	0.73225	0.48752	0.45697	0.1565	0.56068	0.9903	0.54577	0.76429	0.078531	0.57948	0.10142	0.37114	0.13922	0.94935	0.1527
ENSG00000050820	BCAR1	0.048887	0.83553	0.52806	0.8675	0.61888	7.1702e-05	0.5136	0.16135	0.84467	0.27412	0.0026138	0.03743	0.00069047	8.1479e-12	0.55982	0.71425
ENSG00000051009	FAM160A2	0.77704	0.072288	0.68189	0.696	0.0737	0.65401	0.86614	0.47392	0.92569	0.064596	0.058215	0.22905	0.36431	0.22819	0.089824	0.76476
ENSG00000051108	HERPUD1	0.33352	0.30506	0.24607	0.12712	0.57961	0.24749	0.76721	0.15702	0.57775	0.38236	0.34248	0.11885	0.11938	0.04032	0.81773	0.096039
ENSG00000051128	HOMER3	0.52422	0.16489	0.74136	0.1187	0.44315	0.65133	0.98869	0.23106	0.59246	0.56461	0.97987	0.5396	0.3024	0.95382	0.94564	0.0099041
ENSG00000051180	RAD51	0.73397	0.86637	0.74618	0.27822	0.31487	0.49774	0.1419	0.12568	0.07638	0.10909	0.2893	0.2714	0.56646	0.62981	0.99785	0.11883
ENSG00000051341	POLQ	0.36704	0.60309	0.377	0.9605	0.64708	0.35893	0.51764	0.44639	0.017754	0.22696	0.9465	0.7851	0.48502	0.40469	0.063536	0.1172
ENSG00000051382	PIK3CB	0.34781	0.52271	0.63823	0.55464	0.83787	0.0085063	0.077261	0.086358	0.927	0.7167	0.47907	0.73625	0.12563	0.031556	0.85201	0.29938
ENSG00000051523	CYBA	0.26144	0.40359	0.92372	0.1331	0.58544	0.4	0.88013	1.1607e-05	0.026664	0.48383	0.028798	0.36312	0.58254	0.60332	0.053904	2.6473e-10
ENSG00000051620	HEBP2	0.16427	0.90632	0.86737	0.45559	0.45469	0.24255	0.50939	0.30636	0.228	0.59128	0.24126	0.19096	0.70392	0.87899	0.76505	0.067278
ENSG00000051825	MPHOSPH9	0.44587	0.44451	0.081305	0.88436	0.31616	0.074913	0.016368	0.00014375	0.90685	0.18258	0.63457	0.22323	0.52859	0.0073968	0.0043691	0.035671
ENSG00000052126	PLEKHA5	0.71442	0.16601	0.43786	0.78791	0.74514	0.18771	0.31936	0.080699	0.00089207	0.55694	0.079679	0.28232	0.29079	0.0093693	0.020133	5.9518e-07
ENSG00000052344	PRSS8	0.75575	0.007631	0.45899	0.023331	0.66921	0.896	0.38489	0.1015	0.015995	0.18346	0.0070827	0.67901	0.36448	0.95825	0.0058917	0.079539
ENSG00000052723	SIKE1	0.086832	0.55335	0.70875	0.44141	0.62677	0.19908	0.0097377	0.19082	0.4744	0.35927	0.95111	0.014668	0.94597	0.12831	0.94698	0.00018013
ENSG00000052749	RRP12	0.80962	0.19438	0.87277	0.40009	0.94106	0.48581	0.98185	0.78524	0.43252	0.096819	0.80656	0.013487	0.54783	0.54105	0.15181	0.18804
ENSG00000052795	FNIP2	0.72026	0.81149	0.30433	0.7778	0.16686	0.72247	0.28254	0.26193	0.97237	0.98227	0.53036	0.092242	0.33347	0.55193	0.70415	0.57098
ENSG00000052802	MSMO1	0.80019	0.59788	0.41732	0.22914	0.57498	0.43491	0.19939	0.36544	0.8352	0.62231	0.56667	0.37931	0.49136	0.45601	0.17919	0.65179
ENSG00000052841	TTC17	0.63275	0.74383	0.0097658	0.52821	0.18465	0.65728	0.45826	0.34302	0.451	0.88442	0.11308	0.25057	0.66226	0.37178	0.011527	0.7028
ENSG00000052850	ALX4	0.60082	0.87048	0.58776	0.40839	0.60573	0.61407	0.75256	0.71684	0.26009	0.83727	0.68704	0.13301	0.92007	0.00099757	0.53319	0.75383
ENSG00000053108	FSTL4	0.516	0.57118	0.010625	0.13893	0.83993	0.95213	0.47661	0.58767	0.46846	0.25979	0.45424	0.22461	0.50865	0.02705	0.39259	8.4254e-08
ENSG00000053254	FOXN3	0.093988	0.053301	0.50394	0.86632	0.56224	0.73499	0.26293	0.44427	0.41963	0.02111	0.41912	0.74735	0.48421	0.046205	0.59074	0.0099496
ENSG00000053328	METTL24	0.15509	0.2717	0.94824	0.38843	0.9972	0.14501	0.10847	0.035756	0.19185	0.98924	0.08374	0.049324	0.5523	0.26133	0.2107	0.05806
ENSG00000053371	AKR7A2	0.80331	0.69309	0.70571	0.39137	0.7063	0.015613	0.93753	0.11976	0.64156	0.20344	0.010802	0.0018031	0.19284	0.10132	0.34686	0.74206
ENSG00000053372	MRTO4	0.35838	0.95138	0.86944	0.62327	0.58667	0.015118	0.52286	0.8648	0.044174	0.22559	0.14751	0.32787	0.69499	0.73825	0.65144	0.36087
ENSG00000053501	USE1	0.046334	0.49643	0.18927	0.14422	0.24002	0.66213	0.3255	0.20832	0.33771	0.66113	0.021144	0.75568	0.18097	0.51853	0.44187	0.00056939
ENSG00000053524	MCF2L2	0.48924	0.27476	0.93853	0.67261	0.91519	0.54438	0.97175	0.55961	0.21726	0.62243	0.67973	0.85118	0.69012	0.84221	0.59372	0.045262
ENSG00000053702	NRIP2	0.36397	0.010703	0.76629	0.19351	0.801	0.1815	0.88098	0.018919	0.52741	0.51729	0.54658	0.82814	0.63385	0.77814	0.2953	0.17587
ENSG00000053747	LAMA3	0.50764	0.5846	0.80136	0.77994	0.009302	0.67431	0.84317	0.32354	0.69617	0.70042	0.63213	0.48925	0.32211	0.16303	0.53115	0.12302
ENSG00000053770	AP5M1	0.71027	0.21236	0.43659	0.44981	0.18923	0.44781	0.67678	0.99454	0.92421	0.36262	0.74875	0.015477	0.69509	0.79739	0.22764	0.37349
ENSG00000053900	ANAPC4	0.85301	0.39205	0.32929	0.99103	0.13942	0.53923	0.68019	0.63545	0.69173	0.0013972	0.8152	0.22556	0.00598	0.37749	0.58079	0.51321
ENSG00000053918	KCNQ1	0.15667	0.03499	0.099138	0.50182	0.56234	0.3264	0.034209	0.3752	0.13833	0.018848	0.96861	0.14233	0.65364	0.23423	0.67847	0.68952
ENSG00000054116	TRAPPC3	0.8017	0.1547	0.11647	0.5134	0.068701	0.0026861	0.70763	0.10256	0.6907	0.42255	0.423	0.35979	0.66097	0.56073	0.66715	0.10296
ENSG00000054118	THRAP3	0.0030468	0.016816	0.23889	0.078921	0.3235	0.3052	0.027009	0.027837	0.88408	0.009767	0.19052	0.96714	0.29323	0.76583	0.18631	0.82268
ENSG00000054148	PHPT1	0.62749	0.71674	0.4871	0.76708	0.64507	0.68088	0.99667	0.14648	0.86844	0.19263	0.71065	0.4228	0.17305	0.51775	0.18255	0.064857
ENSG00000054219	LY75	0.65391	0.17847	0.96048	0.63871	0.65866	0.0068596	0.25654	0.10711	0.22513	0.011297	0.33642	0.46022	0.42206	0.21167	0.98824	0.61785
ENSG00000054267	ARID4B	0.46303	0.9994	0.043803	0.93175	0.72781	0.8043	0.5051	0.88262	0.050473	0.19207	0.63969	0.19557	0.63741	0.5232	0.39896	0.32746
ENSG00000054277	OPN3	0.98061	0.18033	0.025297	0.27949	0.68473	0.39578	0.86679	0.48655	0.48561	0.22399	0.0098058	0.87934	0.089656	0.80539	0.33222	0.70457
ENSG00000054282	SDCCAG8	0.45338	0.56195	0.0058945	0.13254	0.3326	0.038086	0.25816	0.13895	0.058641	0.22962	0.0035947	0.035435	0.0067595	0.00033113	0.042823	0.0034913
ENSG00000054356	PTPRN	0.072743	0.14894	0.73421	0.65233	0.22274	0.072779	0.56824	0.038439	0.6885	0.71406	0.24342	0.53289	0.44505	0.63487	0.71148	0.23566
ENSG00000054392	HHAT	0.51796	0.7715	0.96153	0.32274	0.081546	0.031709	0.68248	0.026134	0.00052808	0.10414	0.029348	0.33137	0.32259	0.060852	0.076202	0.21808
ENSG00000054523	KIF1B	0.82635	0.38748	0.27552	0.25606	0.97153	0.57245	0.53474	0.16891	0.015865	0.0052527	0.1044	0.69025	0.57569	0.15696	0.033253	0.077844
ENSG00000054598	FOXC1	0.41596	0.16627	0.055383	0.020988	0.6519	0.13285	0.45282	0.33042	0.85101	0.034344	0.064409	0.72919	0.12857	0.29089	0.83035	0.61648
ENSG00000054611	TBC1D22A	0.5049	0.40568	0.77609	0.66413	0.9866	0.99476	0.38284	0.034519	0.96315	0.75374	0.9351	0.96112	0.81192	0.80926	0.65235	0.16758
ENSG00000054654	SYNE2	0.71023	2.8718e-06	0.61443	0.041228	0.44203	0.43513	0.3444	0.50577	0.43871	8.7045e-07	0.60233	0.0021783	0.62876	0.28282	0.3792	0.69489
ENSG00000054690	PLEKHH1	0.099602	0.93833	0.16479	0.75836	0.3614	0.68711	0.28075	0.53317	0.12475	0.41096	0.34621	0.96594	0.060814	0.075604	0.41547	0.02969
ENSG00000054793	ATP9A	0.88404	0.7434	0.068367	0.046588	0.12412	0.76925	0.78844	0.39616	0.52528	0.94204	0.4864	0.73924	0.91035	0.86101	0.94196	0.10212
ENSG00000054796	SPO11	0.18651	0.76576	0.59373	0.13755	0.44346	0.69338	0.12087	0.22339	0.74326	0.8778	0.47889	0.27993	0.67593	0.3957	0.32828	0.25564
ENSG00000054803	CBLN4	0.6431	0.088189	0.4196	0.050705	0.47813	0.41844	0.98626	0.81942	0.089773	0.48259	0.10891	0.22414	0.8315	0.044822	0.71889	0.69619
ENSG00000054938	CHRDL2	0.68683	0.85676	0.85355	0.009997	0.055265	0.94324	0.73564	0.27642	0.06012	0.26284	0.14854	0.081113	0.58361	0.1704	0.44728	0.85049
ENSG00000054965	FAM168A	0.21851	0.080099	0.52416	0.10404	0.53445	0.097163	0.039128	0.8811	0.088088	0.20159	0.24088	0.39613	0.0028376	0.096358	0.024032	0.00017164
ENSG00000054967	RELT	0.401	0.45886	0.36953	0.1833	0.42413	0.49849	0.02363	0.57128	0.40409	0.25989	0.072918	0.92767	0.040067	0.071966	0.078169	7.9522e-05
ENSG00000054983	GALC	0.65393	0.92141	0.002138	0.72491	0.96496	0.52265	0.031524	0.96493	0.56686	0.80404	0.82	0.32745	0.79781	0.35235	0.29451	0.030302
ENSG00000055044	NOP58	0.78871	0.52186	0.0029783	0.034369	0.65617	0.49769	0.41046	0.22101	0.43763	0.27995	0.0061641	0.62533	0.51491	0.46677	0.24255	0.63192
ENSG00000055070	SZRD1	0.054529	0.012298	0.57679	0.081107	0.70864	0.52525	0.45884	0.51061	0.5198	0.34632	0.12337	0.070634	0.45954	0.052481	0.11268	0.11696
ENSG00000055118	KCNH2	0.77678	6.1645e-05	0.42665	0.23107	0.03762	0.00082465	0.29787	0.54709	0.061167	1.1877e-05	0.047571	0.0035755	0.0094163	0.00090225	0.80345	0.00084337
ENSG00000055130	CUL1	0.58115	0.23664	0.016392	0.64169	0.9774	0.63419	0.16309	0.99199	0.31836	0.087225	0.54526	0.96182	0.84716	0.91824	0.24153	0.96303
ENSG00000055147	FAM114A2	0.99242	0.049977	0.34529	0.031698	0.0148	0.51217	0.45257	0.11341	0.086643	0.30982	0.086334	0.91878	0.8002	0.19473	0.016445	0.47646
ENSG00000055163	CYFIP2	0.080793	0.1656	0.0051679	0.19604	0.92083	0.098187	0.22404	0.073867	0.43085	0.61155	0.30029	0.41564	0.15165	0.62119	0.15526	0.24924
ENSG00000055208	TAB2	0.3121	0.54673	0.18505	0.66852	0.10309	0.020805	0.18746	0.056894	0.13082	0.14824	0.037723	0.67096	0.5554	6.1839e-05	0.45009	0.0036799
ENSG00000055211	GINM1	0.87389	0.61801	0.13153	0.41975	0.6059	0.037093	0.054916	0.7449	0.33658	0.04521	0.044057	0.92702	0.17892	0.13423	0.76018	0.53936
ENSG00000055332	EIF2AK2	0.61145	0.81821	0.68205	0.98156	0.93844	0.75118	0.8782	0.054477	0.48749	0.3568	0.12848	0.93039	0.059309	0.19451	0.24591	0.56674
ENSG00000055483	USP36	0.90412	0.00052933	0.11149	0.38094	0.059511	0.00056863	0.70948	0.016328	0.44499	0.020666	0.98548	0.3043	0.16958	0.1352	0.85864	0.1389
ENSG00000055609	KMT2C	0.50349	0.028901	0.88669	0.8321	0.40663	0.27464	0.38506	0.098291	0.30309	0.7382	0.95451	0.48634	0.99379	0.51541	0.051639	0.037111
ENSG00000055732	MCOLN3	0.42961	0.78552	0.83623	0.38541	0.69454	0.21917	0.32253	0.66338	0.52946	0.63674	0.53249	0.77007	0.61291	0.51715	0.15485	0.57776
ENSG00000055813	CCDC85A	0.14142	0.21428	0.37422	0.82804	0.83272	0.12317	0.82092	0.4908	0.0036427	0.014084	0.31095	0.14457	0.076603	0.016949	0.78683	0.001114
ENSG00000055917	PUM2	0.95262	0.78543	0.79882	0.43219	0.79111	0.056473	0.46402	0.67926	0.9742	0.72384	0.071007	0.50513	0.81218	0.2835	0.57298	0.73856
ENSG00000055950	MRPL43	0.2988	0.15946	0.86687	0.668	0.15138	0.37417	0.95024	0.71406	0.22986	0.06401	0.5959	0.15986	0.51273	0.35732	0.98636	0.7728
ENSG00000055955	ITIH4	0.64203	0.0057774	0.78392	0.058631	0.093173	0.19913	0.21181	0.4898	0.41027	0.14457	0.57572	0.0005335	0.84134	0.15115	0.33488	0.16439
ENSG00000055957	ITIH1	0.41488	0.042647	0.076728	0.6393	0.89177	0.14796	0.48406	0.19976	0.7599	0.077578	0.76118	0.021714	0.57112	0.26774	0.0074303	0.15524
ENSG00000056050	C4orf27	0.9591	0.88069	0.18872	0.94465	0.33805	0.14964	0.95532	0.88497	0.19274	0.15743	0.96197	0.74037	0.51378	0.30097	0.022029	0.39433
ENSG00000056097	ZFR	0.77084	0.71407	0.62431	0.6746	0.73566	0.67991	0.6415	0.37057	0.14501	0.20226	0.31099	0.80833	0.078945	0.026758	0.42403	0.69387
ENSG00000056277	ZNF280C	0.86535	0.55457	0.63789	0.3787	0.98538	0.21804	0.64054	0.26416	0.028083	0.52272	0.93047	0.61604	0.53139	0.92302	0.80143	0.81282
ENSG00000056291	NPFFR2	0.02036	0.90998	0.9489	0.35103	0.23576	0.68081	0.88935	0.047788	0.12926	0.97232	0.4868	0.25108	0.5222	0.79024	0.44893	0.27603
ENSG00000056487	PHF21B	0.5267	0.48668	0.27886	0.049914	0.62556	0.66519	0.080896	0.77966	0.88799	0.4255	0.86002	0.6802	0.76544	0.15525	0.40828	0.39526
ENSG00000056558	TRAF1	0.037427	0.028279	0.11924	0.50041	0.50464	0.10629	0.94565	0.41095	0.0046305	0.11871	0.7432	0.065483	0.59608	0.1858	0.32773	0.22955
ENSG00000056586	RC3H2	0.47991	0.29783	0.93895	0.31886	0.25505	0.11407	0.52229	0.58411	0.068427	0.6605	0.59376	0.79681	0.0078406	0.94817	0.35368	0.49361
ENSG00000056661	PCGF2	0.067392	0.82501	0.048772	0.47145	0.6195	0.2152	0.068465	0.3103	0.10893	0.87964	0.70833	0.30013	0.76424	0.73373	0.10698	0.096708
ENSG00000056736	IL17RB	0.088724	0.4998	0.71683	0.5625	0.61709	0.15275	0.67385	0.048843	0.87901	0.34217	0.42002	0.303	0.47449	0.48354	0.11217	0.41114
ENSG00000056972	TRAF3IP2	0.22354	0.49538	0.71065	0.0071848	0.98634	0.59095	0.17343	0.057077	0.73289	0.96199	0.36404	0.82815	0.12331	0.55609	0.00069278	0.11975
ENSG00000057019	DCBLD2	0.71052	0.72304	0.63742	0.073005	0.44194	0.22578	0.71076	0.0014354	0.061541	0.5095	0.099969	0.67129	0.39556	0.012989	0.93383	0.024435
ENSG00000057149	SERPINB3	0.70993	0.92192	0.51371	0.10014	0.95902	0.28289	0.48474	0.34906	0.017779	0.23211	0.12365	0.17016	0.39999	0.89566	0.75112	0.73577
ENSG00000057252	SOAT1	0.95861	0.29038	0.39756	0.84917	0.58499	0.063542	0.32533	0.89059	0.8829	0.35542	0.88095	0.21898	0.055883	0.57598	0.66113	0.63732
ENSG00000057294	PKP2	0.82951	0.00043537	0.39623	0.58411	0.49269	0.75356	0.10509	0.92795	0.38918	0.085147	0.078974	0.75931	0.4297	0.22679	0.22003	0.32507
ENSG00000057468	MSH4	0.72296	0.62851	0.7951	0.51493	0.95961	0.72795	0.19112	0.48381	0.056203	0.99115	0.88517	0.54958	0.92424	0.029617	0.60008	0.24031
ENSG00000057593	F7	0.69053	0.73494	0.13471	0.88623	0.37082	0.016693	0.48367	0.38708	0.69461	0.20275	0.94827	0.54041	0.36925	0.15319	0.37105	0.27957
ENSG00000057608	GDI2	0.48941	0.29029	0.0063765	0.9004	0.91799	0.64761	0.19885	0.74586	0.7574	0.55397	0.13097	0.76494	0.10299	0.79693	0.58842	0.97951
ENSG00000057657	PRDM1	0.034705	0.25415	0.36777	0.73785	0.065656	0.14194	0.62569	0.040305	0.42288	0.95993	0.14444	0.80901	0.54162	0.54306	0.013417	0.96479
ENSG00000057663	ATG5	0.039674	0.14944	0.77485	0.74459	0.075723	0.38386	0.24093	0.7306	0.73924	0.64626	0.52564	0.88262	0.25662	0.42402	0.3277	0.50148
ENSG00000057704	TMCC3	0.62957	0.95138	0.81938	0.77342	0.72952	0.65217	0.13409	0.35854	0.46601	0.16551	0.16056	0.10114	0.62936	0.6531	0.96265	0.11889
ENSG00000057757	PITHD1	0.64343	0.01659	0.92145	0.20405	0.13135	0.88581	0.36007	0.77178	0.9597	0.037037	0.8758	0.36683	0.12325	0.025383	0.055467	0.13079
ENSG00000057935	MTA3	0.23435	0.29851	0.65728	0.067135	0.51535	0.34031	0.62662	0.53547	0.55218	0.026546	0.27939	0.17029	0.072476	0.025645	0.66386	0.74833
ENSG00000058056	USP13	0.81723	0.077668	0.93699	0.50042	0.07869	0.78012	0.76426	0.74382	0.52592	0.027275	0.68892	0.60015	0.66329	0.04567	0.22292	0.20125
ENSG00000058063	ATP11B	0.66684	0.43395	0.64859	0.86296	0.18412	0.37251	0.9661	0.25679	0.48647	0.18928	0.47464	0.50949	0.96399	0.013719	0.95895	0.25808
ENSG00000058085	LAMC2	0.58495	0.21805	0.0072097	0.95026	0.56215	0.30375	0.13506	0.71144	0.39334	0.00051578	0.92275	0.85607	0.33225	0.12463	0.59377	0.2478
ENSG00000058091	CDK14	0.2735	0.62477	0.066053	0.052748	0.024701	0.51412	0.11178	0.055842	0.70763	0.0014757	0.65006	0.90457	0.65442	0.19103	0.38321	0.72284
ENSG00000058262	SEC61A1	0.42437	0.10334	0.42874	0.075364	0.0073033	0.40974	0.029721	0.20934	0.66503	0.45955	0.65843	0.22563	0.93102	0.65116	0.2444	0.032314
ENSG00000058272	PPP1R12A	0.89253	0.78141	0.92293	0.81385	0.067123	0.54615	0.36126	0.0038584	0.9936	0.040443	0.046653	0.94777	0.068813	0.43431	0.024122	0.062358
ENSG00000058335	RASGRF1	0.90698	0.24708	0.65818	0.77616	0.71891	0.033812	0.97492	0.94485	0.18976	0.26611	0.52554	0.17094	0.13647	0.058307	0.24196	0.28307
ENSG00000058404	CAMK2B	0.89282	0.81387	0.079872	0.59622	0.023229	0.46034	0.39421	0.40297	0.74436	0.91717	0.94088	0.8592	0.74814	0.17175	0.18398	0.15768
ENSG00000058453	CROCC	0.07975	0.41954	0.93903	0.0052284	0.38229	0.20912	0.34367	0.092686	0.86009	0.28764	0.46506	0.4089	0.23678	0.816	0.0012605	1.478e-05
ENSG00000058600	POLR3E	0.62087	0.41873	0.0022473	0.66832	0.23148	0.29833	0.071819	0.98924	0.2479	0.063858	0.1121	0.87057	0.1694	0.024566	0.052007	0.016194
ENSG00000058668	ATP2B4	0.54699	0.72258	0.76889	0.41742	0.23834	0.17178	0.23575	0.14139	0.38423	0.71017	0.82984	0.44463	0.45302	0.87943	0.059784	0.18369
ENSG00000058673	ZC3H11A	0.59394	0.030037	0.48198	0.43944	0.79401	0.90627	0.83652	0.78066	0.66566	0.64542	0.59893	0.9277	0.07223	0.23136	0.16455	0.15548
ENSG00000058729	RIOK2	0.88698	0.54058	0.22146	0.83858	0.029642	0.83574	0.26896	0.43021	0.59334	0.0015738	0.81627	0.072576	0.011906	0.027855	0.14102	0.78579
ENSG00000058799	YIPF1	0.14829	0.2927	0.45752	0.42598	0.12162	0.39763	0.61146	0.77487	0.10746	0.44638	0.37685	0.96082	0.73907	0.57969	0.67941	0.22699
ENSG00000058804	NDC1	0.023347	0.73241	0.066958	0.095521	0.23145	0.18168	0.71074	0.40963	0.56836	0.30338	0.012065	0.71449	0.16218	0.0064364	0.90247	0.15103
ENSG00000058866	DGKG	0.16864	0.61272	0.10753	0.32952	0.75498	0.18613	0.19167	0.10716	0.040924	0.22716	0.28274	0.10581	0.35564	0.11293	0.11527	0.5757
ENSG00000059122	FLYWCH1	0.95949	0.72412	0.97194	0.6647	0.2203	0.83097	0.46123	0.64242	0.0020535	0.11092	0.77057	0.60474	0.26048	0.33395	0.097596	0.042612
ENSG00000059145	UNKL	0.57586	0.72515	0.058637	0.66777	0.33772	0.49539	0.31179	0.030137	0.025815	0.063224	0.76833	0.027346	0.85974	0.83295	0.22218	0.85848
ENSG00000059377	TBXAS1	0.41195	0.26364	0.75588	0.29204	0.33632	0.21953	0.065533	0.14073	0.82185	0.44499	0.99021	0.94505	0.1549	0.00038622	0.36817	0.0055394
ENSG00000059378	PARP12	0.12287	0.37681	0.45714	0.073436	0.018017	6.551e-05	0.12207	0.0078441	0.92479	0.010628	0.70251	0.23124	0.031101	7.3699e-05	0.026104	0.047733
ENSG00000059573	ALDH18A1	0.50967	0.37934	0.062803	0.084337	0.1398	0.65293	0.42	0.29729	0.011149	0.22303	0.26715	0.48927	0.17803	0.16302	0.048719	0.067333
ENSG00000059588	TARBP1	0.13046	0.65692	0.72603	0.73256	0.62447	0.16619	0.82142	0.22022	0.71167	0.84159	0.00097015	0.86988	0.18815	0.11944	0.19721	0.62451
ENSG00000059691	PET112	0.86382	0.016018	0.03952	0.40964	0.76644	0.080936	0.25464	0.2962	0.61539	0.55977	0.058236	0.031622	0.0034355	0.0097064	0.41376	0.094
ENSG00000059728	MXD1	0.22917	4.6729e-07	0.925	0.043891	0.089261	0.42682	0.18756	0.38158	0.62317	0.0025865	0.36069	0.24547	0.69178	0.22024	0.38533	0.07751
ENSG00000059758	CDK17	0.82531	0.013931	0.16205	0.82981	0.55933	0.18556	0.48329	0.067486	0.69225	0.91816	0.53798	0.47666	0.17609	0.45405	0.1239	0.64891
ENSG00000059769	DNAJC25	0.81803	0.47544	0.087642	0.93116	0.35108	0.85985	0.49616	0.81706	0.064957	0.088504	0.37063	0.51814	0.10796	0.48842	0.66521	0.48335
ENSG00000059804	SLC2A3	0.95511	0.62583	0.80453	0.46751	0.82746	0.86442	0.42542	0.018487	0.14325	0.18539	0.055345	0.039568	0.99925	0.50803	0.1975	0.040224
ENSG00000059915	PSD	0.46117	0.043161	0.35535	0.40957	0.18384	0.57934	0.6165	0.85244	0.074258	0.096382	0.023193	0.73918	0.53904	0.91393	0.38198	0.023261
ENSG00000060069	CTDP1	0.37736	0.79324	0.54673	0.5988	0.20316	0.088165	0.001714	0.008248	0.015305	0.16176	0.38423	0.86612	0.13073	0.80739	0.43033	0.2331
ENSG00000060138	YBX3	0.4963	0.43229	0.33204	0.91398	0.40521	0.94249	0.27091	0.15028	0.64696	0.13096	0.64996	0.67996	0.18208	0.52009	0.98404	0.33491
ENSG00000060140	STYK1	0.035491	0.33434	0.89406	0.014999	0.50816	0.73319	0.64832	0.97626	0.88291	0.44527	0.73258	0.99399	0.34383	0.59581	0.63315	0.99072
ENSG00000060237	WNK1	0.11383	0.27611	0.95507	0.38159	0.73765	0.5336	0.83829	0.033536	0.31963	0.4547	0.56751	0.15561	0.22875	0.57379	0.26602	0.10891
ENSG00000060339	CCAR1	0.73887	0.11994	0.25526	0.091708	0.26195	0.58795	0.87146	0.62543	0.85167	0.45005	0.0256	0.25541	0.75402	0.76498	0.016045	0.23097
ENSG00000060491	OGFR	0.040666	0.47613	0.15454	0.14403	0.74848	0.59666	0.089865	0.72133	0.16988	0.040896	0.51612	0.35783	0.10481	0.099071	0.4014	0.43503
ENSG00000060558	GNA15	0.89503	0.90738	0.79039	0.34108	0.26829	0.56894	0.39482	0.44423	0.30125	0.19835	0.12234	0.32155	0.1997	0.69826	0.77249	0.42516
ENSG00000060566	CREB3L3	0.4107	0.50769	0.61717	0.39881	0.15427	0.77198	0.67923	0.90983	0.318	0.11193	0.16825	0.68553	0.053554	0.017961	0.019281	0.26696
ENSG00000060642	PIGV	0.9627	0.50078	0.00061073	0.94051	0.9781	0.33462	0.65769	0.72741	0.53881	0.41396	0.74673	0.87461	0.90926	0.56744	0.89558	0.70974
ENSG00000060656	PTPRU	0.75569	0.2479	0.42699	0.72141	0.27273	0.18045	0.74681	0.077443	0.48388	0.017192	0.074189	0.59035	0.56457	0.1564	0.22349	0.087823
ENSG00000060688	SNRNP40	0.62718	5.721e-05	0.44841	0.65965	0.76354	0.03345	0.014139	0.23826	0.38962	0.00057973	0.30137	0.84197	0.28654	0.0035049	0.41811	0.6301
ENSG00000060709	RIMBP2	0.041756	0.93944	0.074318	0.19398	0.33761	0.83871	0.18125	0.49635	0.19746	0.70618	0.72679	0.54963	0.051397	0.046542	0.20869	0.097856
ENSG00000060718	COL11A1	0.4435	0.24105	0.18109	0.61121	0.066302	0.13719	0.93015	0.90823	0.43251	0.57968	0.37261	0.54346	0.18494	0.27902	0.60966	0.45875
ENSG00000060749	QSER1	0.27829	0.39304	0.11987	0.44093	0.9682	0.43913	0.073045	0.083492	0.17325	0.66854	0.43918	0.44788	0.1232	0.46793	0.0024044	0.022587
ENSG00000060762	MPC1	0.23177	0.38424	0.6538	0.26926	0.14635	0.63839	0.68072	0.83434	0.99169	0.88753	0.69961	0.73689	0.65427	0.16285	0.69142	0.0011485
ENSG00000060971	ACAA1	0.70349	0.11739	0.062967	0.45734	0.48076	0.21987	0.52769	0.22871	0.54213	0.14444	0.91154	0.72008	0.84978	0.48502	0.14652	0.012018
ENSG00000060982	BCAT1	0.70907	0.10551	0.21801	0.27358	0.093566	0.49399	0.25405	0.40026	0.18403	0.026709	0.00064995	0.00046088	0.095245	0.18558	0.35147	0.011046
ENSG00000061273	HDAC7	0.12476	0.18965	0.42343	0.12829	0.20441	0.07243	0.12677	1.8097e-14	0.034372	0.0057534	0.77456	0.14136	0.0093555	0.39447	0.030933	4.6629e-15
ENSG00000061337	LZTS1	0.73306	0.2729	0.43639	0.28552	0.0038222	0.90759	0.48491	0.44303	0.2458	0.80227	0.002042	0.39569	0.97802	0.23618	0.22008	0.0093641
ENSG00000061455	PRDM6	0.42036	0.00034813	0.74345	0.91899	0.92525	0.036654	0.71766	0.9484	0.56103	0.00027951	0.47611	0.089518	0.31607	0.2348	0.24932	0.37218
ENSG00000061492	WNT8A	0.43957	2.5836e-09	0.44075	0.081519	0.052333	0.026334	0.64858	0.93756	0.46688	1.3489e-13	0.34702	0.015474	0.2425	1.5266e-05	0.053441	0.16418
ENSG00000061656	SPAG4	0.47701	0.037699	0.45967	0.61344	0.31584	0.57885	0.49956	0.1907	0.07087	0.42255	0.36416	0.1666	0.95495	0.18059	0.076387	0.50382
ENSG00000061676	NCKAP1	0.071148	0.6066	0.00039988	0.75879	0.58328	0.5329	0.27205	0.13026	0.66491	0.22031	0.73045	0.57249	0.65381	0.16026	0.42754	0.64227
ENSG00000061794	MRPS35	0.96822	0.88841	0.3982	0.87073	0.3237	0.19675	0.49891	0.52026	0.99382	0.46861	0.53267	0.14442	0.58081	0.41137	0.90823	0.691
ENSG00000061918	GUCY1B3	0.13044	0.74612	0.38615	0.14593	0.52948	4.9361e-07	0.12305	0.32614	0.4789	0.14024	0.42991	0.84295	0.80375	5.7937e-05	0.060535	0.77743
ENSG00000061936	SFSWAP	0.59312	0.94684	0.028696	0.6031	0.43334	0.5381	0.55731	0.26269	0.75024	0.87738	0.93553	0.90281	0.38511	0.13244	0.49919	0.055087
ENSG00000061938	TNK2	0.48408	0.018639	0.4901	0.11669	0.36546	0.33635	0.86035	0.83452	0.94016	0.22012	0.44968	0.0035492	0.27628	0.073318	0.18015	0.3441
ENSG00000061987	MON2	0.87075	0.88612	0.45557	0.11104	0.51398	0.47853	0.94292	0.75556	0.81439	0.056649	0.3721	0.22927	0.26397	0.13625	0.23976	0.51352
ENSG00000062038	CDH3	0.15675	0.28431	0.10419	0.39411	0.14638	0.70849	0.002187	0.17938	0.43961	0.0002439	0.32575	0.16102	0.75965	0.48706	0.21639	0.0029769
ENSG00000062096	ARSF	0.54935	0.2976	0.6897	0.7336	0.3283	0.46389	0.45203	0.27409	0.016164	0.081169	0.92045	0.0098952	0.46534	0.34614	0.13646	0.27926
ENSG00000062194	GPBP1	0.95714	0.32465	0.92788	0.077322	0.76859	0.82974	0.91742	0.36615	0.10214	0.024691	0.29731	0.63542	0.42692	0.010888	0.32337	0.04449
ENSG00000062282	DGAT2	0.037533	0.42318	0.10153	0.097041	0.3801	0.75248	0.58374	0.45957	0.57549	0.55971	0.10017	0.06544	0.61179	0.51351	0.36917	1
ENSG00000062370	ZNF112	0.88174	0.39641	0.56747	0.48908	0.34087	0.79835	0.20535	0.56463	0.27376	0.40063	0.90045	0.26225	0.63215	0.52172	0.54463	0.41168
ENSG00000062485	CS	0.10355	0.54168	0.95221	0.082437	0.693	0.050647	0.56256	0.74001	0.50777	0.01239	0.36582	0.5017	0.80967	0.43286	0.50384	0.098453
ENSG00000062524	LTK	0.2148	0.28809	0.18645	0.11256	0.10824	0.088354	0.39503	0.63757	0.057282	0.012651	0.27792	0.097666	0.40154	0.017747	0.70139	0.53159
ENSG00000062598	ELMO2	0.73617	0.67316	0.96798	0.35251	0.50326	0.26017	0.91335	0.89736	0.57661	0.28313	0.019563	0.91368	0.89952	0.51788	0.2257	0.3054
ENSG00000062650	WAPAL	0.54817	0.23994	0.8441	0.70691	0.7921	0.40946	0.19877	0.75623	0.097923	0.065036	0.20356	0.088486	0.4651	0.73929	0.38924	0.61692
ENSG00000062716	VMP1	0.029746	0.29227	0.77032	0.64882	0.51062	0.026126	0.088131	0.97608	0.01118	0.12415	0.0045877	0.27337	0.032471	0.00084389	0.019077	0.31151
ENSG00000062725	APPBP2	0.27845	0.16564	0.82895	0.83633	0.38299	0.77643	0.9922	0.63434	0.19354	0.55101	0.1269	0.19416	0.84605	0.59905	0.58864	0.37462
ENSG00000062822	POLD1	0.73027	0.094831	0.92617	0.68739	0.62177	0.69276	0.0019679	0.63154	0.71773	0.098485	0.85208	0.95917	0.9065	0.69233	0.87289	0.2119
ENSG00000063015	SEZ6	0.90538	0.0084166	0.88996	0.35121	0.36295	0.072764	0.99211	0.29209	0.46508	0.15963	0.059221	0.60988	0.6458	0.28494	0.2189	0.0070245
ENSG00000063046	EIF4B	0.27734	0.021221	0.32828	0.78564	0.0055442	0.62322	0.021538	0.43108	0.099709	0.40606	0.28008	0.42487	0.32266	0.39235	0.58911	0.28451
ENSG00000063127	SLC6A16	0.55844	0.87519	0.94845	0.9491	0.056622	0.1483	0.017312	0.6327	0.046527	0.53328	0.17152	0.20471	0.0059105	0.52796	0.72405	0.8797
ENSG00000063169	GLTSCR1	0.87121	0.0079753	0.19735	0.62844	0.51096	0.47374	0.48322	0.17607	0.75334	0.00049865	0.67457	0.43402	0.27331	0.19661	0.26633	0.73895
ENSG00000063176	SPHK2	0.040176	0.67975	0.74091	0.79905	0.29489	0.45638	0.33139	0.79111	0.22126	0.010835	0.16345	0.68813	0.21016	0.90429	0.43861	0.73757
ENSG00000063177	RPL18	0.036035	0.75535	0.79756	0.90759	0.33611	0.40629	0.24359	0.86352	0.38761	0.0054484	0.1018	0.64163	0.054161	0.8485	0.70092	0.62907
ENSG00000063180	CA11	0.049852	0.78917	0.84865	0.87063	0.19989	0.43629	0.2028	0.79103	0.22842	0.015468	0.1641	0.73339	0.092423	0.87878	0.45334	0.60065
ENSG00000063241	ISOC2	0.89973	0.78276	0.5559	0.098299	0.26752	0.084714	0.77964	0.38068	0.92591	0.32512	0.33425	0.2809	0.4769	0.16703	0.89375	0.20715
ENSG00000063244	U2AF2	0.14383	0.49873	0.20643	0.63178	0.55136	0.057329	0.51059	0.93523	0.28488	0.025384	0.47471	0.45395	0.04419	0.052882	0.63788	0.59335
ENSG00000063245	EPN1	0.078264	0.41255	0.29048	0.32432	0.50405	0.033735	0.33074	0.63009	0.34305	0.016741	0.73023	0.81861	0.054203	0.020577	0.42424	0.30455
ENSG00000063322	MED29	0.60348	0.95654	0.61439	0.19418	0.51971	0.28121	0.61938	0.95184	0.27225	0.048757	0.48683	0.93297	0.7566	0.43046	0.27645	0.19464
ENSG00000063438	AHRR	0.32692	0.0042263	0.33621	0.52738	0.95264	0.32556	0.89705	0.028025	0.4956	0.00015534	0.94747	0.0024745	0.39717	0.91494	0.16901	0.065719
ENSG00000063515	GSC2	0.3022	0.94481	0.70095	0.86006	0.070183	0.55309	0.45319	0.0038912	0.085867	0.57938	0.93737	0.52832	0.63266	0.90967	0.85453	0.98847
ENSG00000063660	GPC1	0.80991	0.97228	0.36577	0.10218	0.35539	0.87896	0.96637	0.98731	0.34324	0.019761	0.47129	0.06128	0.21126	0.48642	0.29608	0.24299
ENSG00000063761	ADCK1	0.11325	0.56781	0.39355	0.47367	0.80864	0.96408	0.15019	0.32215	0.73289	0.52752	0.28942	0.28069	0.93183	0.78469	0.22607	0.056525
ENSG00000063854	HAGH	0.81613	0.1214	0.63522	0.92929	0.2117	0.1671	0.66499	0.21303	0.41255	0.14994	0.43955	0.52021	0.22593	0.37171	0.33246	0.55487
ENSG00000063978	RNF4	0.85576	0.24849	0.63451	0.25401	0.28672	0.13683	0.95486	0.003383	0.48902	0.073301	0.39594	0.33261	0.54885	0.11202	0.67189	0.0056974
ENSG00000064012	CASP8	0.33687	0.037978	0.22814	0.78052	0.16559	0.84868	0.58434	0.52405	0.47055	0.83642	0.042635	0.49749	0.41951	0.91365	0.52545	0.37676
ENSG00000064042	LIMCH1	0.13718	0.46913	0.045004	0.35621	0.39003	0.12455	0.25715	0.92291	0.46877	0.35758	0.058974	0.62239	0.18212	0.63688	0.49979	0.36194
ENSG00000064102	ASUN	0.51453	0.77378	0.73442	0.42564	0.19673	0.15574	0.23792	0.34763	0.5415	0.057518	0.3689	0.61903	0.089689	0.70741	0.13795	0.31259
ENSG00000064115	TM7SF3	0.53217	0.89583	0.18522	0.95876	0.23127	0.65961	0.75913	0.901	0.038411	0.036807	0.19316	0.33376	0.24853	0.98466	0.52455	0.28384
ENSG00000064195	DLX3	0.9007	0.62261	0.70448	0.86675	0.68494	0.43884	0.30899	0.14231	0.065307	0.66824	0.053492	0.56026	0.98085	0.014095	0.78625	0.77123
ENSG00000064199	SPA17	0.41925	0.29444	0.92049	0.70162	0.11753	0.065841	0.23578	0.40752	0.068261	0.12734	0.72156	0.52621	0.21264	0.50008	0.64301	0.077449
ENSG00000064201	TSPAN32	0.054549	0.97599	0.62969	0.79101	0.2645	0.53154	0.28405	0.74694	0.88489	0.00087773	0.10594	0.35388	0.054234	0.14056	0.32595	0.063639
ENSG00000064205	WISP2	0.53052	0.80836	0.41466	0.88312	0.59839	0.74395	0.57078	0.073816	0.54016	0.24113	0.27215	0.40188	0.66686	0.50717	0.88444	0.85339
ENSG00000064218	DMRT3	0.23702	0.11519	0.70716	0.89092	0.53946	0.55574	0.038648	0.19399	0.72622	0.29341	0.59639	0.40719	0.32483	0.35054	0.74335	0.23452
ENSG00000064225	ST3GAL6	0.71431	0.8995	0.34471	0.030686	0.54905	0.088326	0.66901	0.00097651	0.048847	0.54285	0.12736	0.67695	0.63412	0.012377	0.79918	0.019514
ENSG00000064270	ATP2C2	0.024464	0.094849	0.35315	0.053278	0.49633	0.98703	0.13115	0.50665	0.89649	0.339	0.27644	0.92959	0.99575	0.56519	0.34643	0.47802
ENSG00000064300	NGFR	0.74334	0.41916	0.058863	0.63972	0.84502	0.6251	0.73209	0.72641	0.041045	0.79902	0.15534	0.5609	0.44602	0.0034338	0.65995	0.41093
ENSG00000064309	CDON	0.044252	0.58431	0.26063	0.95896	0.47423	0.59031	0.90614	0.48723	0.99881	0.81216	0.096062	0.64121	0.41277	0.96243	0.18032	0.3229
ENSG00000064313	TAF2	0.6531	0.27699	0.85063	0.82071	0.5524	0.064655	0.24228	0.030481	0.21741	0.59965	0.23328	0.20863	0.29908	0.1852	0.70882	0.17454
ENSG00000064393	HIPK2	0.36624	0.91	0.82592	0.59984	0.86513	0.33254	0.0092968	0.44926	0.81578	0.050643	0.94552	0.31408	0.33516	0.00013446	0.27067	0.0039853
ENSG00000064419	TNPO3	0.41519	0.056369	0.27088	0.56719	0.72096	0.5684	0.39846	0.30405	0.48926	0.020935	0.085823	0.96248	0.65874	0.66145	0.18033	0.18771
ENSG00000064489	MEF2BNB-MEF2B	0.13185	0.089043	0.021907	0.84823	0.7364	0.47877	0.68519	0.93004	0.14475	0.73496	0.65416	0.10095	0.223	0.015048	0.61456	0.2722
ENSG00000064490	RFXANK	0.22836	0.70196	0.24103	0.84522	0.78364	0.19692	0.46395	0.51734	0.73644	0.68446	0.087343	0.7658	0.65091	0.65761	0.035856	0.1308
ENSG00000064545	TMEM161A	0.59493	0.252	0.15363	0.46791	0.031099	0.0010535	0.89307	0.26981	0.62504	0.24732	0.70265	0.13829	0.36229	0.1274	0.43139	0.18969
ENSG00000064547	LPAR2	0.70393	0.80254	0.44643	0.18673	0.69456	0.19958	0.27339	0.95188	0.56595	0.61687	0.68859	0.62937	0.92511	0.00014393	0.65611	0.63498
ENSG00000064601	CTSA	0.12804	0.021126	0.81876	0.16917	0.023001	0.005076	0.022904	0.61803	0.22466	0.048846	0.39373	0.89079	0.83258	0.11024	0.18255	0.0028755
ENSG00000064607	SUGP2	0.29174	0.14806	0.65387	0.59712	0.0078214	0.0010881	0.38182	0.33484	0.8784	0.02833	0.68722	0.39239	0.5946	0.63003	0.14965	0.38306
ENSG00000064651	SLC12A2	0.64859	0.014079	0.49299	0.52141	0.41977	0.97563	0.89272	2.2357e-07	0.51109	0.48306	0.099489	0.058365	0.16322	0.099179	0.14071	4.3375e-07
ENSG00000064652	SNX24	0.3711	0.28797	0.4091	0.65619	0.38551	0.0060653	0.60746	0.030031	0.95839	0.18814	0.025924	0.012632	0.47402	0.40265	0.16225	0.0001413
ENSG00000064655	EYA2	0.92219	0.062622	0.68968	0.61325	0.54932	0.15598	0.50498	0.51221	0.82548	0.13343	0.20688	0.57114	0.44183	0.68864	0.45346	0.14134
ENSG00000064666	CNN2	0.28696	0.0035465	0.12213	0.27733	0.39621	0.58734	0.37666	0.53027	0.79806	0.22958	0.59886	0.51462	0.3754	0.2722	0.63994	0.071385
ENSG00000064687	ABCA7	0.9074	0.4053	0.76431	0.015496	0.033631	0.57707	0.347	0.81506	0.84922	0.29557	0.94771	0.517	0.73044	0.063749	0.047956	0.0020178
ENSG00000064692	SNCAIP	0.1625	0.77338	0.49465	0.30293	0.1847	0.12698	0.01648	0.0024194	0.91781	0.21392	0.10339	0.40702	0.61247	0.18575	0.10117	6.576e-05
ENSG00000064703	DDX20	0.021714	0.09815	0.67763	0.53234	0.71467	0.38888	0.9811	0.44569	0.22189	0.0029037	0.19593	0.52489	0.44573	0.43841	0.5493	0.041395
ENSG00000064726	BTBD1	0.52504	0.060316	0.3832	0.88129	0.76772	0.018852	0.51298	0.29508	0.84111	0.66794	0.022474	0.40665	0.46724	0.22554	0.45305	0.21747
ENSG00000064763	FAR2	0.97704	0.69126	0.1543	0.1238	0.95742	0.0090394	0.88917	0.19189	0.12427	0.15801	0.189	0.97104	0.33976	0.92223	0.6716	0.33813
ENSG00000064787	BCAS1	0.11096	0.016923	0.5344	0.63933	0.76727	0.12614	0.37495	0.1707	0.94721	0.12192	0.93491	0.95922	0.31135	0.47555	0.33101	0.36987
ENSG00000064835	POU1F1	0.024478	0.88583	0.7401	0.4236	0.30742	0.01625	0.61323	0.90179	0.8685	0.9912	0.98552	0.10267	0.10923	0.66085	0.0032821	0.40529
ENSG00000064886	CHI3L2	0.48949	0.11752	0.37601	0.51517	0.056885	0.21491	0.85204	0.43553	0.76871	0.0085893	0.24239	0.76837	0.85768	0.556	0.94073	0.45158
ENSG00000064932	SBNO2	0.82401	0.21451	0.75497	0.43368	0.3435	0.21301	0.55562	0.067569	0.04949	0.1657	0.16023	0.65903	0.27077	0.38391	0.019814	0.39184
ENSG00000064933	PMS1	0.13726	0.73626	0.98241	0.5541	0.54727	0.032709	0.92031	0.58859	0.21866	0.42543	0.15615	0.12155	0.6668	0.95698	0.35464	0.11993
ENSG00000064989	CALCRL	0.30252	0.34201	0.50643	0.1055	0.52963	0.0013829	0.021302	0.55877	0.76624	0.034971	0.98377	0.6094	0.1137	0.031154	0.0796	0.026403
ENSG00000064995	TAF11	0.15349	0.20485	0.055227	0.74861	0.0039022	0.62827	0.294	0.22462	0.88213	0.3512	0.21132	0.20224	0.014041	0.51111	0.03736	0.31489
ENSG00000064999	ANKS1A	0.2908	0.47376	0.12326	0.3451	0.0016326	0.26649	0.55085	0.032765	0.45027	0.17354	0.081511	0.069838	0.0012514	0.38905	0.018053	0.57486
ENSG00000065000	AP3D1	0.0036554	0.098769	0.44823	0.76988	0.23902	0.77367	0.026835	0.013675	0.0028464	0.063687	0.072494	0.022362	0.16199	0.073994	0.32536	0.4028
ENSG00000065029	ZNF76	0.59975	0.48555	0.21032	0.8312	0.12379	0.20922	0.75407	0.038315	0.77015	0.74662	0.5322	0.30505	0.63183	0.45931	0.24856	0.81985
ENSG00000065054	SLC9A3R2	0.29375	0.1416	0.22555	0.031587	0.10825	0.3001	0.52009	0.0065034	0.13023	0.059775	0.93056	0.62189	0.091963	0.1083	0.30536	0.0019534
ENSG00000065057	NTHL1	0.081857	0.0012433	0.3934	0.44939	0.011604	0.034488	0.40679	0.11672	0.4865	0.00022222	0.69717	0.36155	0.081535	0.19347	0.21105	0.0024342
ENSG00000065060	UHRF1BP1	0.20578	0.26676	0.0069201	0.27734	0.097656	0.00024687	0.024001	0.22061	0.67916	0.39453	0.12104	0.073587	0.084628	0.0028944	0.045808	0.31598
ENSG00000065135	GNAI3	0.0088675	0.4965	0.67536	0.16348	0.92474	0.028963	0.91644	0.53716	0.014486	0.024738	0.4163	0.27976	0.083877	0.009566	0.82887	0.92901
ENSG00000065150	IPO5	0.12664	0.51883	0.17516	0.33836	0.31157	0.45594	0.94682	0.94388	0.90052	0.79684	0.13745	0.15311	0.13064	0.3081	0.75384	0.53916
ENSG00000065154	OAT	0.0021231	0.94938	0.3775	0.69083	0.46698	0.68687	0.65494	0.088252	0.5924	0.75052	0.35439	0.99116	0.62795	0.39793	0.81338	0.95007
ENSG00000065183	WDR3	0.27014	0.39502	0.12117	0.21288	0.44824	0.12972	0.59725	4.5996e-05	0.8893	0.64308	0.85828	0.73524	0.9694	0.20574	0.070921	0.0094665
ENSG00000065243	PKN2	0.045219	0.0082338	0.089065	0.67448	0.51554	0.0073531	0.046419	0.012493	0.9487	0.1004	0.088051	0.86954	0.1383	0.22999	0.15216	0.00049516
ENSG00000065268	WDR18	0.73734	0.70642	0.63458	0.55062	0.28117	0.41313	0.23635	0.21643	0.11449	0.92914	0.99014	0.14256	0.85712	0.42358	0.068037	0.58061
ENSG00000065308	TRAM2	0.015331	0.88542	0.26173	0.889	0.1105	0.21825	0.0010569	0.93919	0.71879	0.43222	0.81683	0.6925	0.94269	0.010885	0.77611	0.095873
ENSG00000065320	NTN1	0.35294	0.56387	0.48717	0.26156	0.7594	0.76608	0.10787	0.009544	0.47503	0.424	0.0055011	0.26415	0.47503	0.17965	0.32772	0.14814
ENSG00000065325	GLP2R	0.91318	0.63697	0.22499	0.18298	0.63915	0.3067	0.64322	0.69526	0.95723	0.21657	0.30114	0.34941	0.136	0.04532	0.71384	0.97435
ENSG00000065328	MCM10	0.9566	0.96346	0.38505	0.93752	0.96333	0.91768	0.17156	0.21532	0.39682	0.55441	0.15582	0.17874	0.035801	0.26792	0.81804	0.22488
ENSG00000065357	DGKA	0.92819	0.3413	0.93443	0.50635	0.14072	0.38653	0.28764	0.42437	0.57516	0.10712	0.93385	0.31919	0.2545	0.9316	0.24296	0.7943
ENSG00000065361	ERBB3	0.034735	0.58351	0.72686	0.236	0.17672	0.0459	0.96016	0.1407	0.20225	0.4121	0.31394	0.82363	0.75958	0.68587	0.80416	0.74342
ENSG00000065371	ROPN1	0.79932	0.34459	0.41213	0.47209	0.29878	0.36501	0.3044	0.78056	0.23528	0.26914	0.061913	0.15886	0.67713	0.046728	0.17839	0.00086147
ENSG00000065413	ANKRD44	0.24972	0.088395	0.56741	0.059112	0.82263	0.64883	0.63395	0.91209	0.37459	0.66318	0.34638	0.94673	0.37956	0.032376	0.15263	0.063634
ENSG00000065427	KARS	0.074691	0.17187	0.61294	0.69193	0.66743	0.0019433	0.17547	0.39101	0.55184	0.23614	0.8141	0.13972	0.29117	0.0067027	0.42296	0.59904
ENSG00000065457	ADAT1	0.03079	0.26941	0.58304	0.444	0.41152	0.0051155	0.14344	0.43713	0.49548	0.18528	0.6864	0.26891	0.30853	0.010407	0.65125	0.90585
ENSG00000065485	PDIA5	0.87743	0.93625	0.78435	0.38787	0.5526	0.85571	0.52022	0.65214	0.90061	0.28501	0.85341	0.71978	0.054236	0.51109	0.28131	0.057119
ENSG00000065491	TBC1D22B	0.99916	0.043918	0.39715	0.96583	0.77895	0.97943	0.2616	0.71077	0.057018	0.32388	0.13863	0.066722	0.50902	0.80349	0.77433	0.3212
ENSG00000065518	NDUFB4	0.02683	0.93997	0.0003641	0.033724	0.052687	0.94772	0.37706	0.96278	0.11113	0.22134	0.12397	0.68449	0.083026	0.034481	0.79446	0.21283
ENSG00000065526	SPEN	0.12308	0.4569	0.42549	0.21195	0.49968	0.56607	0.23352	0.97641	0.86847	0.037198	0.13608	0.85635	0.16193	0.046875	0.48799	0.52456
ENSG00000065534	MYLK	0.58914	0.2884	0.42647	0.20341	0.49197	0.57216	0.0087297	0.56003	0.36764	0.35067	0.72617	0.37843	0.44802	0.3708	0.11823	0.006944
ENSG00000065548	ZC3H15	0.37305	0.16008	0.2088	0.21116	0.68224	0.24189	0.70821	0.0013365	0.45177	0.071684	0.84914	0.14666	0.5415	0.0082712	0.53713	0.39366
ENSG00000065559	MAP2K4	0.3463	0.16761	0.77072	0.70954	0.56573	0.065535	0.59731	0.007739	0.17785	0.14363	0.65649	0.30894	0.038118	0.023266	0.036569	8.6809e-06
ENSG00000065600	TMEM206	0.13594	0.066538	0.86518	0.064131	0.28222	0.69662	0.77662	0.055197	0.89063	0.001175	0.88113	0.86287	0.80241	0.29692	0.50924	0.36505
ENSG00000065609	SNAP91	0.71845	0.21245	0.0042803	0.33028	0.58507	0.44087	0.22883	0.021523	0.41259	0.23211	0.1439	0.91241	0.905	0.063718	0.062524	0.0076314
ENSG00000065613	SLK	0.39742	0.048527	0.58704	0.36235	0.93356	0.12365	0.098695	0.40833	0.8884	0.072329	0.18709	0.79314	0.099792	0.21373	0.40782	0.97113
ENSG00000065615	CYB5R4	0.79323	0.38483	0.98426	0.42997	0.95476	0.75305	0.71997	0.93495	0.85244	0.25495	0.16449	0.41267	0.64623	0.60084	0.72662	0.93617
ENSG00000065618	COL17A1	0.49629	0.11574	0.1628	0.0082519	0.094529	0.58361	0.047083	0.85705	0.024132	0.030099	0.25464	0.45941	0.13591	0.55648	0.73505	0.62782
ENSG00000065621	GSTO2	0.26914	0.10019	0.44759	0.18989	0.46845	0.60164	0.68309	0.73038	0.081356	0.0043165	0.24485	0.017779	0.0077433	0.27608	0.046526	0.81523
ENSG00000065665	SEC61A2	0.34569	0.77067	0.59796	0.25165	0.63972	0.0046087	0.65502	0.78931	0.34079	0.56615	0.92861	0.0097686	0.59702	0.36562	0.56095	0.94737
ENSG00000065675	PRKCQ	0.47443	0.21942	0.45815	0.31018	0.7318	0.48071	0.0069809	0.37242	0.16649	0.35607	0.62802	0.58657	0.59747	0.02093	0.44907	0.17605
ENSG00000065717	TLE2	0.63825	0.064363	0.10958	0.81455	0.22791	0.7166	0.24421	0.162	0.65795	0.47496	0.75811	0.97321	0.073097	0.41947	0.63133	0.45151
ENSG00000065802	ASB1	0.19576	0.61673	0.72682	0.16578	0.39337	0.07052	0.77855	0.57897	0.060191	0.4057	0.59654	0.77989	0.76573	0.020165	0.65868	0.3421
ENSG00000065809	FAM107B	0.52735	0.015774	0.59035	0.38534	0.2435	0.16473	0.11281	0.31839	0.28761	0.91307	0.35116	0.30848	0.061967	0.31295	0.045951	0.79199
ENSG00000065833	ME1	0.95026	0.08085	0.32702	0.51595	0.89165	0.169	0.80901	0.09098	0.82815	0.024046	0.16261	0.94535	0.34948	0.084316	0.073192	0.012359
ENSG00000065882	TBC1D1	0.81161	0.74363	0.71891	0.10911	0.46967	0.87605	0.56769	0.0063959	0.50561	0.0049551	0.18419	0.15883	0.88993	0.0045707	0.65047	0.47394
ENSG00000065883	CDK13	0.21438	0.13719	0.82874	0.29698	0.71357	0.91585	0.45561	0.68572	0.059542	0.50561	0.87893	0.93678	0.33881	0.21489	0.6485	0.72347
ENSG00000065911	MTHFD2	0.24599	0.51731	0.17856	0.071975	0.99627	0.12318	0.3658	0.16659	0.30704	0.36158	0.95795	0.13948	0.56613	0.81644	0.18328	0.84609
ENSG00000065923	SLC9A7	0.0097514	0.82264	0.61299	0.69053	0.38837	0.40517	0.58805	0.91405	0.91796	0.38625	0.066216	0.31745	0.17684	0.1252	0.86994	0.70133
ENSG00000065970	FOXJ2	0.96395	0.26335	0.76832	0.082846	0.42258	0.37701	0.89276	0.41456	0.32059	0.97746	0.01221	0.014522	0.37656	0.62216	0.90465	0.6468
ENSG00000065978	YBX1	0.88352	0.66522	0.43005	0.735	0.023015	0.83977	0.07589	0.1175	0.52646	0.015924	0.76052	0.44724	0.20264	0.0053846	0.19902	0.018038
ENSG00000065989	PDE4A	0.6123	0.5561	0.79653	0.71394	0.11883	0.25665	0.49851	0.86103	0.64628	0.11598	0.26754	0.27553	0.35675	0.0085983	0.045137	0.082336
ENSG00000066027	PPP2R5A	0.36678	0.070717	0.56353	0.084912	0.2821	0.65835	0.36547	0.13972	0.78712	0.0050899	0.80868	0.50798	0.86148	0.94122	0.35574	0.28829
ENSG00000066032	CTNNA2	0.076537	0.57886	0.14702	0.14829	0.12674	0.60346	0.7558	0.87841	0.32369	0.95809	0.3798	0.92533	0.16751	0.29931	0.36981	0.088648
ENSG00000066044	ELAVL1	0.028168	0.16099	0.7336	0.75252	0.025032	0.23447	0.59324	0.23669	0.078948	0.64011	0.27993	0.17638	0.89734	0.83476	0.16882	0.89568
ENSG00000066056	TIE1	0.2048	0.0035417	0.059936	0.69126	0.68324	0.017425	0.67958	0.041026	0.5807	0.0015423	0.11337	0.76258	0.49429	0.002585	0.85975	0.18968
ENSG00000066084	DIP2B	0.53489	0.011083	0.66774	0.88797	0.39451	0.37856	0.30424	0.0001144	0.1051	0.07277	0.24273	0.25406	0.26608	0.6177	0.54688	1.5131e-08
ENSG00000066117	SMARCD1	0.76756	0.080594	0.12269	0.29726	0.5557	0.63653	0.66275	2.5355e-07	0.6224	0.34581	0.50648	0.70131	0.01583	0.15308	0.78854	3.4603e-08
ENSG00000066135	KDM4A	0.61296	0.27184	0.39183	0.31728	0.035849	0.017195	0.35291	0.085415	0.80602	0.015574	0.48702	0.13123	0.91683	0.15519	0.052504	0.0032879
ENSG00000066136	NFYC	0.71055	0.14469	0.38458	0.82643	0.48737	0.084389	0.059698	0.71011	0.43541	0.29516	0.72735	0.83129	0.49631	0.62188	0.0512	0.15438
ENSG00000066185	ZMYND12	0.7185	0.53998	0.18741	0.62931	0.08738	0.030772	0.45702	0.46841	0.21625	0.17315	0.3171	0.50299	0.93655	0.00084637	0.60913	0.011933
ENSG00000066230	SLC9A3	0.22215	0.0024583	0.65779	0.73453	0.89391	0.40067	0.92228	0.66854	0.027175	0.094922	0.5524	0.32433	0.31473	0.49551	0.55493	0.3292
ENSG00000066248	NGEF	0.15291	0.45654	0.3842	0.52854	0.72164	0.21923	0.30517	0.010758	0.46459	0.29763	0.39448	0.99768	0.095747	0.078374	0.64395	0.11237
ENSG00000066279	ASPM	0.097965	0.074525	0.019775	0.87329	0.58921	0.28173	0.25676	0.0043808	0.86294	0.5207	0.12371	0.32191	0.042093	0.5437	0.94237	0.14471
ENSG00000066294	CD84	0.90004	0.95168	0.59329	0.97615	0.033134	0.79701	0.65835	0.23713	0.96449	0.11122	0.59477	0.27982	0.1721	0.45998	0.44934	0.46182
ENSG00000066322	ELOVL1	0.8205	0.67121	0.85457	0.4055	0.81215	0.055644	0.49587	0.56873	0.61934	0.023164	0.65806	0.05129	0.0089271	0.011686	0.83374	0.29449
ENSG00000066336	SPI1	0.074509	0.49372	0.87989	0.18952	0.83625	0.32675	0.18587	0.4488	0.0098055	0.23215	0.19069	0.21345	0.17908	0.0073753	2.4878e-06	0.55183
ENSG00000066379	ZNRD1	0.90541	0.43003	0.14915	0.81737	0.014883	0.14758	0.11692	0.25207	0.40634	0.063328	0.9494	0.9341	0.3073	0.11871	0.020518	0.024846
ENSG00000066382	MPPED2	0.81537	0.00013602	0.31219	0.030967	0.50286	0.097313	0.16892	0.0073041	0.88789	0.0098591	0.21446	0.074801	0.075696	0.76316	0.47332	0.35995
ENSG00000066405	CLDN18	0.79813	0.324	0.85227	0.4701	0.75758	0.041584	0.9262	0.17698	0.37415	0.19376	0.62168	0.84327	0.30151	0.63131	0.47859	0.29001
ENSG00000066422	ZBTB11	0.6655	0.82632	0.49522	0.98889	0.8251	0.55483	0.68126	0.38747	0.14383	0.28271	0.070988	0.59711	0.46277	0.8399	0.94285	0.089861
ENSG00000066427	ATXN3	0.16391	0.083828	0.78885	0.98089	0.88397	0.061361	0.17281	0.073549	0.53138	0.60013	0.073436	0.80277	0.0068182	0.73253	0.00073081	0.047624
ENSG00000066455	GOLGA5	0.021228	0.48471	0.93102	0.77914	0.73523	0.1377	0.069665	0.92716	0.38317	0.44374	0.0028368	0.72024	0.80429	0.044135	0.43435	0.24296
ENSG00000066468	FGFR2	0.98745	0.014306	0.81122	0.31986	0.67119	0.97637	0.22942	0.88561	0.031043	6.3763e-06	0.38369	0.82466	0.36582	0.052692	0.25146	0.32077
ENSG00000066557	LRRC40	0.20674	0.36065	0.31805	0.31223	0.034021	0.014668	0.72627	0.12677	0.47173	0.06122	0.54857	0.88319	0.000905	0.14701	0.73148	0.054904
ENSG00000066583	ISOC1	0.31255	0.0012681	0.035592	0.094692	0.29558	0.01318	0.44207	0.7409	0.72825	0.17803	0.26869	0.60599	0.25215	0.96017	0.21364	0.34198
ENSG00000066629	EML1	0.38442	0.27656	0.1066	0.1094	0.37626	0.0010345	0.2767	0.35064	0.41353	0.56663	0.071514	0.19757	0.064758	0.00041926	0.14727	0.60698
ENSG00000066651	TRMT11	0.78455	0.15659	0.41691	0.0027827	0.72837	0.6731	0.55499	0.38844	0.61856	0.90793	0.92254	0.81791	0.82634	0.13269	0.56228	0.93837
ENSG00000066654	THUMPD1	0.60257	0.58606	0.19574	0.34457	0.77734	0.39598	0.067211	0.60722	0.93215	0.88015	0.54999	0.25272	0.96921	0.66512	0.39432	0.98002
ENSG00000066697	MSANTD3	0.037955	0.94339	0.86865	0.40988	0.1704	0.44906	0.66664	0.092399	0.85065	0.70561	0.65512	0.95634	0.4441	0.27548	0.24172	0.19401
ENSG00000066735	KIF26A	0.56608	0.25873	0.63824	0.87406	0.54405	0.05913	0.34464	0.67142	0.0079051	0.84381	0.12601	0.2345	0.87584	0.095245	0.96895	0.00043617
ENSG00000066739	ATG2B	0.22543	0.65979	0.72682	0.71975	0.52172	0.30047	0.70245	0.89255	0.38283	0.35634	0.59049	0.42249	0.24654	0.56084	0.6016	0.9453
ENSG00000066777	ARFGEF1	0.36577	0.16599	0.56178	0.0085545	0.21624	0.0020033	0.50583	0.60561	0.030675	0.069898	0.911	0.96946	0.8115	0.68072	0.31853	0.38069
ENSG00000066813	ACSM2B	0.98638	0.1571	0.3729	0.32245	0.33129	0.49833	0.55015	0.92661	0.66224	0.27829	0.057242	0.32729	0.40444	0.4548	0.96958	0.46992
ENSG00000066827	ZFAT	0.0179	0.017079	0.71714	0.2914	0.15593	0.97893	0.41366	0.79298	0.86079	0.63835	0.70809	0.44747	0.38655	0.18843	0.37241	0.33927
ENSG00000066855	MTFR1	0.072978	0.23208	0.23546	0.18835	0.24216	0.31239	0.14086	0.92939	0.2576	0.27899	0.33049	0.56941	0.56904	0.53044	0.43711	0.36192
ENSG00000066923	STAG3	0.10283	0.29826	0.77193	0.55905	0.16538	0.08793	0.92016	0.44069	0.77334	0.30787	0.78893	0.13434	0.013447	0.0056637	0.070754	0.083899
ENSG00000066926	FECH	0.13765	0.42818	0.068307	0.15856	0.70952	0.3698	0.11308	0.93855	0.76868	0.36184	0.26104	0.50469	0.035615	0.031809	0.73253	0.11584
ENSG00000066933	MYO9A	0.257	0.17665	0.3001	0.68256	0.918	0.098392	0.27086	0.41276	0.19274	0.69202	0.52615	0.084427	0.078629	0.57748	0.30076	0.012873
ENSG00000067057	PFKP	0.10541	0.62134	0.49428	0.48039	0.42211	0.49524	0.63989	0.21771	0.22776	0.98187	0.98888	0.89677	0.16856	0.79667	0.6149	0.29781
ENSG00000067064	IDI1	0.78386	0.18874	0.35605	0.10021	0.82937	0.50405	0.37887	0.22199	0.81982	0.61045	0.05679	0.13278	0.23275	0.034825	0.30839	0.13488
ENSG00000067066	SP100	0.42057	0.44371	0.77248	0.62249	0.18149	0.27868	0.10676	0.63307	0.23622	0.05583	0.095412	0.2775	0.00053002	0.066963	0.068535	0.38855
ENSG00000067082	KLF6	0.71908	0.69351	0.13432	0.79452	0.30962	0.68489	0.73323	0.74799	0.076687	0.77944	0.0061642	0.64849	0.53296	0.9725	0.5575	0.19263
ENSG00000067113	PPAP2A	0.047981	0.37483	0.00044189	0.37068	0.10319	0.65835	0.66739	0.96886	0.86196	0.77638	0.30747	0.14079	0.24213	0.44878	0.64091	0.69772
ENSG00000067141	NEO1	0.3551	0.0020978	0.27775	0.99133	0.21319	0.30995	0.077569	0.015687	0.68155	0.10331	0.073798	0.84135	0.71196	0.0073997	0.082179	2.2824e-06
ENSG00000067167	TRAM1	0.33921	0.21217	0.053444	0.58996	0.22591	0.25716	0.49951	0.54437	0.6181	0.1976	0.015657	0.46879	0.74288	0.28439	0.33322	0.417
ENSG00000067177	PHKA1	0.75064	0.89847	0.89936	0.20318	0.33344	0.66756	0.057594	0.37874	0.86969	0.0010684	0.88417	0.5582	0.18365	0.37498	0.34529	0.72746
ENSG00000067182	TNFRSF1A	0.85558	0.23319	0.70075	0.40217	0.72984	0.81148	0.046832	0.076295	0.28471	0.34537	0.94908	0.094569	0.0055545	0.57793	0.1292	0.411
ENSG00000067191	CACNB1	0.96659	0.43079	0.22083	0.18768	0.76383	0.82026	0.69563	0.36737	0.19821	0.23958	0.41992	0.22318	0.016525	0.13775	0.44002	0.12813
ENSG00000067208	EVI5	0.27765	0.32978	0.66424	0.61128	0.72735	0.22896	0.025163	0.1535	0.64537	0.060578	0.62776	0.029194	0.50905	0.10954	0.01005	0.21177
ENSG00000067221	STOML1	0.22746	0.54304	0.57446	0.45713	0.34896	0.00071751	0.12506	0.0061685	0.54658	0.057313	0.071258	0.049818	0.95511	9.7164e-05	0.14583	6.3506e-05
ENSG00000067225	PKM	0.43786	0.24244	0.62702	0.41285	0.86219	0.31452	0.4206	0.46992	0.24921	0.75198	0.64676	0.098009	0.082533	0.33032	0.13697	0.039808
ENSG00000067248	DHX29	0.10192	0.747	0.00048292	0.20461	0.14442	0.59558	0.70736	0.91754	0.76347	0.79885	0.42334	0.35943	0.3223	0.32159	0.65676	0.64447
ENSG00000067334	DNTTIP2	0.41538	0.51064	0.59493	0.36758	0.24657	0.22895	0.99391	0.46553	0.082915	0.80553	0.79665	0.57921	0.52189	0.28066	0.39688	0.73999
ENSG00000067365	METTL22	0.35884	0.050425	0.094056	0.38671	0.13597	0.56164	0.13792	0.29367	0.69833	0.14925	0.32761	0.63435	0.11568	0.92797	0.41452	0.36318
ENSG00000067369	TP53BP1	0.7974	0.9141	0.1832	0.21551	0.37099	0.25859	0.029006	0.18965	0.37152	0.74842	0.078869	0.84065	0.54382	0.5546	0.0069183	0.65067
ENSG00000067533	RRP15	0.0657	0.0033861	0.19047	0.30899	0.36963	0.11386	0.95346	0.0034599	0.13799	0.047674	0.15971	0.88712	0.052583	0.84057	0.043833	0.087479
ENSG00000067560	RHOA	0.080544	0.54549	0.044912	0.34582	0.36841	0.00039365	0.012943	0.14202	0.023878	0.79312	0.0039797	0.36541	0.62018	0.00023174	0.26195	0.0018199
ENSG00000067596	DHX8	0.54041	0.10869	0.58812	0.69939	0.12342	0.029421	0.55068	0.055201	0.37756	0.18459	0.18627	0.018862	0.34792	0.34282	0.9408	0.083816
ENSG00000067606	PRKCZ	0.30644	0.4524	0.83321	0.10759	0.9927	0.045649	0.28507	0.07387	0.24754	0.63296	0.1668	0.2182	0.023612	0.18291	0.41694	0.0021765
ENSG00000067704	IARS2	0.73417	0.58815	0.20874	0.82493	0.079225	0.88492	0.40918	0.10976	0.58235	0.056852	0.071814	0.078911	0.09195	0.30647	0.90823	0.07911
ENSG00000067715	SYT1	0.71059	0.36002	0.33052	0.46382	0.54137	0.26081	0.99678	0.53328	0.45777	0.76352	0.015363	0.978	0.49051	0.99843	0.059457	0.16484
ENSG00000067798	NAV3	0.45899	0.52039	0.52588	0.84035	0.0090485	0.89278	0.72731	0.56218	0.75618	0.092877	0.41563	0.83365	0.71611	0.13806	0.066837	0.67556
ENSG00000067836	ROGDI	0.15058	0.13402	0.36636	0.42219	0.86321	0.0051389	0.90179	0.094223	0.91739	0.36442	0.51796	0.012816	0.96137	0.00069556	0.15174	0.072585
ENSG00000067900	ROCK1	0.63023	0.63292	0.96317	0.2563	0.58506	0.19584	0.66645	0.0014721	0.84852	0.81378	0.39325	0.92915	0.096049	0.76893	0.83291	0.0018432
ENSG00000067955	CBFB	0.62629	0.83215	0.1641	0.53453	0.9955	0.25656	0.68628	0.79464	0.41878	0.020941	0.50785	0.64914	0.36665	0.28471	0.19434	0.00065251
ENSG00000067992	PDK3	0.46695	0.19334	0.83366	0.1094	0.045211	0.052897	0.15831	0.2624	0.18875	0.017421	0.16886	0.86133	0.53255	0.030628	0.2558	0.1916
ENSG00000068024	HDAC4	0.69479	0.32265	0.055977	0.46067	0.25698	0.11085	0.45151	0.5377	0.77516	0.4701	0.47021	0.41662	0.35438	0.1583	0.31931	0.16805
ENSG00000068028	RASSF1	0.70043	0.8239	0.69457	0.084098	0.39784	0.93933	0.16113	0.061646	0.2024	0.56395	0.48699	0.39669	0.61631	0.14472	0.31004	0.004819
ENSG00000068078	FGFR3	0.39835	0.87792	0.78499	0.44766	0.26201	0.71389	0.50583	0.3787	0.1196	0.647	0.21793	0.57967	0.57492	0.64674	0.02103	0.36717
ENSG00000068079	IFI35	0.014444	0.88063	0.059923	0.82272	0.32252	0.48771	0.099148	0.00024717	0.64665	0.16783	0.0015531	0.31982	0.10514	0.68065	0.6831	0.033617
ENSG00000068097	HEATR6	0.86686	0.33282	0.038371	0.61208	0.89774	0.16677	0.58551	0.93268	0.098554	0.44893	0.44997	0.28837	0.34351	0.18621	0.071695	0.041963
ENSG00000068120	COASY	0.31741	0.77034	0.36396	0.44377	0.79279	0.0072045	0.046649	0.90932	0.8278	0.047171	0.48012	0.035166	0.45496	0.79248	0.20996	0.61519
ENSG00000068137	PLEKHH3	0.62003	0.66007	0.07795	0.081603	0.67643	0.00022807	0.15001	0.68088	0.65432	0.13223	0.26475	0.038779	0.87778	0.57525	0.040043	0.17238
ENSG00000068305	MEF2A	0.47352	0.75479	0.11063	0.77231	0.62119	0.25775	0.73868	0.0084198	0.15717	0.63174	0.15719	0.61705	0.71019	0.79552	0.22014	2.8927e-06
ENSG00000068308	OTUD5	0.96244	0.81871	0.49353	0.61677	0.10023	0.34326	0.46359	0.11748	0.064961	0.82137	0.17996	0.69186	0.73823	0.77838	0.56829	0.53056
ENSG00000068323	TFE3	0.79214	0.39899	0.61055	0.39223	0.4134	0.42611	0.46746	0.70276	0.23015	0.75576	0.27806	0.49287	0.70285	0.82584	0.15458	0.83392
ENSG00000068354	TBC1D25	0.69192	0.70467	0.41158	0.6341	0.74277	0.32204	0.93457	0.24254	0.38494	0.43838	0.17676	0.98413	0.7603	0.12764	0.52023	0.28141
ENSG00000068366	ACSL4	0.37691	0.8425	0.14365	0.80812	0.85695	0.56239	0.3266	0.62489	0.94528	0.50494	9.6524e-05	0.69308	0.82079	0.38227	0.29743	0.53941
ENSG00000068383	INPP5A	0.9927	0.0099485	0.4643	0.31219	0.81148	0.030917	0.67384	0.85327	0.23797	0.099477	0.12846	0.1252	0.36962	0.33407	0.40324	0.078211
ENSG00000068394	GPKOW	0.44213	0.12073	0.68894	0.2588	0.37041	0.16217	0.12849	0.15459	0.21117	0.19053	0.23761	0.86873	0.54215	0.33021	0.33486	0.29291
ENSG00000068400	GRIPAP1	0.95118	0.73624	0.59952	0.58606	0.089082	0.39164	0.63674	0.20632	0.05557	0.89115	0.15348	0.73887	0.79914	0.76106	0.51311	0.51061
ENSG00000068438	FTSJ1	0.28831	0.23809	0.83579	0.37368	0.32019	0.007781	0.21951	0.44971	0.24666	0.9797	0.80139	0.26449	0.11844	0.80199	0.47822	0.45649
ENSG00000068489	PRR11	0.63771	0.24716	0.84024	0.40339	0.21245	0.13527	0.14839	0.21954	0.85444	0.32058	0.0011648	0.86233	0.054346	0.0037499	0.698	0.4764
ENSG00000068615	REEP1	0.47394	0.10199	0.20024	0.97864	0.20021	0.1642	0.027578	0.68145	0.15336	0.12258	0.0040761	0.97928	0.68657	0.22899	0.91395	0.95167
ENSG00000068650	ATP11A	0.27335	0.0044902	0.2658	0.93018	0.080559	0.12827	0.85151	0.61655	0.45733	0.35992	0.031889	0.50651	0.65069	0.78185	0.16278	0.90937
ENSG00000068654	POLR1A	0.57918	0.12544	0.15231	0.86221	0.011283	0.0077846	0.21402	0.84513	0.36414	0.33921	0.00091839	0.32007	0.25504	0.66483	0.52903	0.43176
ENSG00000068697	LAPTM4A	0.17281	0.53073	0.9446	0.23424	0.80431	0.44802	0.43181	0.43043	0.28229	0.93844	0.64153	0.11894	0.34541	0.199	0.28809	0.0032274
ENSG00000068724	TTC7A	0.52225	0.30306	0.6895	0.51429	0.01028	0.54058	0.45835	0.68478	0.082814	0.98952	0.27243	0.64993	0.53796	0.091761	0.84448	0.18055
ENSG00000068745	IP6K2	0.6297	0.15108	0.1216	0.61741	0.54119	0.075466	0.68345	0.0051487	0.44019	0.043893	0.092526	0.85103	0.20366	0.25334	0.3404	0.24178
ENSG00000068781	STON1-GTF2A1L	0.59245	0.074797	0.33652	0.030035	0.91692	0.41407	0.30551	0.34189	0.88291	0.80828	0.09235	0.079325	0.095058	0.10894	0.75559	0.53272
ENSG00000068784	SRBD1	0.97149	0.10103	0.44287	0.46897	0.39801	0.072845	0.21621	0.23398	0.055645	0.57155	0.56415	0.45011	0.61403	0.026782	0.65858	0.25144
ENSG00000068793	CYFIP1	0.99713	0.0016801	0.95645	0.46433	0.11506	0.87287	0.56219	0.85013	0.98665	0.057186	0.54287	0.73972	0.39565	0.08203	0.30547	2.1156e-07
ENSG00000068796	KIF2A	0.66287	0.76213	0.62671	0.89437	0.98892	0.21433	0.17614	0.070515	0.83534	0.011788	0.41017	0.020898	0.76429	0.42488	0.84643	0.57664
ENSG00000068831	RASGRP2	0.60974	0.37534	0.88455	0.89212	0.99998	0.97831	0.0986	0.40095	0.66776	0.64871	0.16104	0.17368	0.60449	0.69899	0.89644	0.08429
ENSG00000068878	PSME4	0.86367	0.41173	0.46456	0.034314	0.57053	0.7334	0.043368	0.8872	0.48441	0.61766	0.093292	0.04087	0.89271	0.10174	0.84426	0.31003
ENSG00000068885	IFT80	0.97706	0.29105	0.12763	0.0064046	0.21081	0.19208	0.91659	0.87554	0.24073	0.0035187	0.060255	0.20081	0.3952	0.87313	0.088516	0.12064
ENSG00000068903	SIRT2	0.15133	0.22158	0.72841	0.57112	0.82884	0.2627	0.22723	0.2278	0.80413	0.79886	0.23568	0.88068	0.26278	0.80976	0.29755	0.43992
ENSG00000068912	ERLEC1	0.78614	0.083036	0.15993	0.22319	0.19027	0.68193	0.03466	0.44034	0.64705	0.52556	0.0091004	0.04697	0.76531	0.031528	0.55391	0.45986
ENSG00000068971	PPP2R5B	0.94689	0.35919	0.58246	0.3293	0.29312	0.19433	0.25122	0.080057	0.65472	0.083643	0.47205	0.57947	0.93041	0.18098	0.11452	0.011001
ENSG00000068976	PYGM	0.50625	0.39883	0.78139	0.98968	0.86565	0.8386	0.12704	0.32228	0.70574	0.6966	0.19018	0.16716	0.68283	0.7353	0.97343	0.091823
ENSG00000069011	PITX1	0.69087	0.02389	0.57854	0.79927	0.48271	0.29103	0.54944	0.0067833	0.8651	0.20486	0.32988	0.88044	0.53117	0.86254	0.12912	0.899
ENSG00000069018	TRPC7	0.26385	0.38665	0.36498	0.11924	0.016475	0.50544	0.5132	0.39003	0.39019	0.33858	0.081109	0.50423	0.93442	0.79652	0.37321	0.71783
ENSG00000069020	MAST4	0.59441	0.0034771	0.54594	0.56892	0.62426	0.066322	0.82776	0.041512	0.94914	0.0030223	0.11323	0.13077	0.33856	0.19728	0.34617	0.0072469
ENSG00000069122	GPR116	0.61115	0.42766	0.31957	0.31279	0.70551	0.10495	0.30504	0.095264	0.024052	0.79849	0.31953	0.034292	0.72341	0.33912	0.60328	0.30733
ENSG00000069188	SDK2	0.57406	0.44804	0.40907	0.30683	0.87985	0.094271	0.31027	0.17687	0.22014	0.53317	0.7057	0.031281	0.21448	0.16198	0.93468	0.82606
ENSG00000069206	ADAM7	0.48488	0.053241	0.21827	0.11853	0.09586	0.28942	0.030197	0.92654	0.27484	0.2593	0.20889	0.013418	0.032688	0.81438	0.23976	0.52259
ENSG00000069248	NUP133	0.85501	0.12274	0.37475	0.93294	0.54362	0.029819	0.74581	0.17105	0.50903	0.61668	0.21634	0.86921	0.95529	0.15585	0.79507	0.44985
ENSG00000069275	NUCKS1	0.41002	0.10256	0.32033	0.81563	0.62138	0.10727	0.041412	0.27273	0.15141	0.010919	0.44999	0.15823	0.34936	0.92513	0.31685	0.20333
ENSG00000069329	VPS35	0.010527	0.013116	0.15637	0.8431	0.6402	0.058383	0.053163	0.59498	0.93011	0.95077	0.096926	0.57215	0.83333	0.99654	0.54636	0.078984
ENSG00000069345	DNAJA2	0.9502	0.015914	0.44218	0.87855	0.7425	0.096188	0.39702	0.91133	0.14592	0.14287	0.91077	0.31808	0.96775	0.5091	0.78583	0.24397
ENSG00000069399	BCL3	0.43376	0.96553	0.017143	0.77071	0.49891	0.00040464	0.11995	0.54709	0.17991	0.20917	0.93628	0.31846	0.060539	9.0875e-07	0.60281	0.92324
ENSG00000069424	KCNAB2	0.24717	0.27651	0.015412	0.38514	0.061386	0.054658	0.71869	0.48828	0.67056	0.52357	0.46624	0.97413	0.81289	0.15952	0.91547	0.28185
ENSG00000069431	ABCC9	0.9847	0.02667	0.72705	0.92636	0.60897	0.030808	0.21164	0.91282	0.44738	0.13588	0.083709	0.98343	0.15673	0.0061982	0.43059	0.20721
ENSG00000069482	GAL	0.3611	0.57544	0.069444	0.63328	0.18183	0.17845	0.4299	0.99326	0.086296	0.038003	0.039331	0.1364	0.95107	0.10594	0.44211	0.3351
ENSG00000069493	CLEC2D	0.06649	0.00026325	0.58524	0.1003	0.67911	0.67462	0.55008	0.22395	0.1647	0.10516	0.33164	0.26253	0.17447	0.83865	0.90751	0.045965
ENSG00000069509	FUNDC1	0.68333	0.26362	0.75553	0.87712	0.037042	0.99482	0.9341	0.6878	0.66812	0.12227	0.95256	0.61548	0.46577	0.65907	0.98724	0.46253
ENSG00000069535	MAOB	0.77344	0.13771	0.83664	0.73642	0.19659	0.89416	0.3841	0.00034134	0.25988	0.064583	0.89195	0.15516	0.27954	0.68099	0.21221	0.23813
ENSG00000069667	RORA	0.020693	0.37347	0.29958	0.2691	0.53714	0.32259	0.12437	0.98349	0.00068421	0.57482	0.00026575	0.27654	0.3825	0.24931	0.1212	0.86638
ENSG00000069696	DRD4	0.5143	0.88125	0.73824	0.0037803	0.13577	0.6392	0.13381	0.52917	0.79448	0.92606	0.29603	0.01515	0.50774	0.038636	0.15861	0.515
ENSG00000069702	TGFBR3	0.0027361	0.56111	0.094044	0.6254	0.8746	0.018026	0.077512	0.14819	0.49787	0.13994	0.6787	0.36619	0.44156	0.019079	0.52324	1.5255e-10
ENSG00000069712	KIAA1107	0.2354	0.15501	0.35197	0.05014	0.70773	0.73529	0.33726	0.38272	0.047936	0.65476	0.12157	0.63897	0.34131	0.18808	0.58633	0.025538
ENSG00000069764	PLA2G10	0.45384	0.39012	0.75737	0.017616	0.55955	0.81722	0.31616	0.45701	0.58145	0.14133	0.40841	0.97177	0.79838	0.71789	0.51745	0.46769
ENSG00000069812	HES2	0.4178	0.43901	0.13397	0.25927	0.55683	0.90508	0.99317	0.36812	0.67097	0.7765	0.55903	0.46224	0.59124	0.12596	0.6308	0.0036358
ENSG00000069849	ATP1B3	0.038878	0.061437	0.067551	0.49329	0.67149	0.055272	0.32159	0.00026138	0.20783	0.47334	0.47262	0.96415	0.31075	0.11999	0.90238	0.0040757
ENSG00000069869	NEDD4	0.048371	0.58745	0.95755	0.42261	0.71398	0.23244	0.94217	0.29845	0.0015259	0.01517	0.88235	0.53091	0.56668	0.12786	0.049137	0.26183
ENSG00000069943	PIGB	0.75833	0.20011	0.95281	0.84163	0.016874	0.26493	0.96543	0.059825	0.33863	0.14751	0.36301	0.34967	0.53005	0.99448	0.76986	0.26389
ENSG00000069956	MAPK6	0.59727	0.064026	0.5898	0.6748	0.94777	0.35309	0.32651	0.12292	0.028696	0.33537	0.31591	0.44077	0.085948	0.53297	0.25948	0.71488
ENSG00000069966	GNB5	0.83354	0.005028	0.098338	0.097067	0.7888	0.66014	0.14958	0.38732	0.86147	0.73296	0.026076	0.44655	0.099383	0.28691	0.25658	0.64514
ENSG00000069974	RAB27A	0.96292	0.17222	0.52804	0.91174	0.056086	0.30873	0.42367	0.27106	0.81919	0.18029	0.17026	0.65703	0.64873	0.92714	0.88293	0.67949
ENSG00000069998	CECR5	0.66944	0.68808	0.37636	0.74005	0.4565	0.71279	0.77367	0.51319	0.22907	0.015112	0.80678	0.36103	0.11376	0.071196	0.66913	0.14935
ENSG00000070010	UFD1L	0.21621	0.90247	0.51752	0.15706	0.3801	0.047091	0.27296	0.33702	0.4367	0.67818	0.67084	0.46655	0.9956	0.42746	0.21219	0.077844
ENSG00000070018	LRP6	0.11304	0.39282	0.74829	0.14828	0.25876	0.6222	0.66017	0.78817	0.26418	0.045414	0.47295	0.07757	0.58257	0.62265	0.1308	0.29176
ENSG00000070019	GUCY2C	0.006597	0.66564	0.72899	0.13737	0.66794	0.34795	0.74295	0.95428	0.25078	0.82232	0.1956	0.81845	0.63619	0.42202	0.57036	0.74338
ENSG00000070047	PHRF1	0.91154	0.94059	0.13769	0.071373	0.81713	0.099235	0.18692	0.073623	0.73427	0.68751	0.92346	0.076014	0.43671	0.27998	0.8596	0.52249
ENSG00000070061	IKBKAP	0.83584	0.33166	0.77624	0.099593	0.1869	0.41949	0.97602	0.33783	0.23477	0.67795	0.92896	0.10611	0.54997	0.16779	0.35994	0.23944
ENSG00000070081	NUCB2	0.047081	0.77338	0.10674	0.54053	0.6345	0.24205	0.30274	0.21448	0.30569	0.31745	0.55714	0.56836	0.241	0.55154	0.96464	0.0021606
ENSG00000070087	PFN2	0.092612	0.95078	0.93003	0.70414	0.30571	0.55125	0.30354	0.12617	0.93603	0.98484	0.10732	0.92708	0.10563	0.0064263	0.9114	0.12855
ENSG00000070159	PTPN3	0.62058	0.29972	0.35444	0.68668	0.074266	0.23409	0.38801	0.38287	0.86506	0.50794	0.61429	0.33769	0.094709	0.59445	0.25861	0.031278
ENSG00000070182	SPTB	0.8799	0.067358	0.57866	0.87589	0.30721	0.21944	0.81222	0.46444	0.55584	0.12924	0.23262	0.8593	0.44076	0.24935	0.10629	0.43911
ENSG00000070190	DAPP1	0.11303	0.69162	0.40415	0.56399	0.29081	0.27486	0.24431	0.4095	0.31271	0.95972	0.64963	0.38374	0.69	0.16498	0.86355	0.094948
ENSG00000070193	FGF10	0.99805	0.15157	0.82717	0.94873	0.69277	0.31236	0.16152	0.54827	0.53389	0.66138	0.53211	0.2409	0.87425	0.43297	0.37585	0.50954
ENSG00000070214	SLC44A1	0.2133	0.09531	0.34041	0.14392	0.36829	0.12685	0.54268	0.42024	0.52826	0.31125	0.38853	0.35661	0.38898	0.43	0.86023	0.82701
ENSG00000070269	TMEM260	0.58254	0.75631	0.053325	0.32505	0.1766	0.67369	0.81125	0.52427	0.72308	0.90793	0.021429	0.62492	0.60493	0.12537	0.7808	0.65914
ENSG00000070366	SMG6	0.07351	0.00026918	0.29402	0.19081	0.1568	3.7743e-06	0.018193	0.0019304	0.1727	2.3643e-11	0.011102	0.0052457	8.7461e-07	1.7895e-10	0.23485	0.00013878
ENSG00000070367	EXOC5	0.82995	0.11104	0.72743	0.69538	0.11163	0.62588	0.95414	0.9979	0.64284	0.33984	0.65112	0.01888	0.16237	0.19422	0.31477	0.46109
ENSG00000070371	CLTCL1	0.64816	0.84729	0.19931	0.77782	0.69383	0.10674	0.032175	0.54605	0.84507	0.8182	0.78367	0.90113	0.99222	0.36521	0.20876	0.27356
ENSG00000070388	FGF22	0.71399	0.77065	0.64165	0.23211	0.40354	0.16744	0.010378	0.077165	0.67569	0.38959	0.99047	0.66082	0.72357	0.83013	0.91039	0.29021
ENSG00000070404	FSTL3	0.62494	0.72817	0.16014	0.054482	0.89556	0.7729	0.033415	0.32808	0.041686	0.099292	0.72904	0.68094	0.92724	0.48895	0.13478	0.69033
ENSG00000070413	DGCR2	0.82327	0.05719	0.41732	0.00017526	0.43974	0.12077	0.55454	0.025677	0.11879	0.23066	0.17344	0.021218	0.56087	0.61715	0.072656	0.48574
ENSG00000070423	RNF126	0.32227	0.69262	0.028078	0.36339	0.85335	0.52765	0.68963	0.091445	0.83837	0.011765	0.64668	0.2315	0.15294	0.018031	0.34759	0.30237
ENSG00000070444	MNT	0.77024	0.35382	0.115	0.69963	0.018996	0.15181	0.18714	0.00050128	0.33423	0.10775	0.11401	0.88221	0.2792	0.35276	0.10319	0.0020675
ENSG00000070476	ZXDC	0.95999	0.73973	0.73138	0.43126	0.10147	0.14998	0.38367	0.68589	0.72247	0.52243	0.75675	0.86034	0.70031	0.80806	0.87247	0.404
ENSG00000070495	JMJD6	0.058923	0.44229	0.34968	0.13709	0.50492	0.05353	0.37214	0.21163	0.25398	0.12378	0.98131	0.16114	0.60475	0.01101	0.4707	0.80723
ENSG00000070501	POLB	0.0058963	0.33457	0.56718	0.75284	0.40097	0.0036477	0.67375	0.68888	0.21164	0.35776	0.12645	0.97908	0.95769	0.72164	0.48069	0.19717
ENSG00000070526	ST6GALNAC1	0.17726	0.2211	0.372	0.63103	0.015635	0.30828	0.61335	0.19736	0.068686	0.22141	0.39558	0.38397	0.99498	0.18883	0.19564	0.2135
ENSG00000070540	WIPI1	0.01629	0.3109	0.16847	0.16012	0.60009	1.6909e-07	0.90534	0.17175	0.78311	0.60287	0.10669	0.61839	0.19136	0.11986	0.37438	0.00069835
ENSG00000070601	FRMPD1	0.38405	0.085288	0.60454	0.24645	0.7996	0.88484	0.19001	0.32529	0.032659	0.29594	0.47363	0.30932	0.41907	0.85135	0.14468	0.15399
ENSG00000070610	GBA2	0.62179	0.012264	0.55129	0.52681	0.92121	0.029633	0.79243	0.47278	0.60462	0.3096	0.14544	0.34959	0.036647	0.52574	0.0088947	0.054653
ENSG00000070614	NDST1	0.26088	0.83453	0.48224	0.46885	0.22049	0.88721	0.78723	0.81672	0.68369	0.060776	0.49117	0.1719	0.095892	0.018925	0.92501	0.56967
ENSG00000070669	ASNS	0.089627	0.4552	0.088965	0.21229	0.46112	0.25231	0.58698	0.51587	0.8717	0.89257	0.27348	0.62914	0.29499	0.14719	0.36477	0.0072397
ENSG00000070718	AP3M2	0.069016	0.81872	0.20696	0.47727	0.63796	0.40255	0.9454	0.045002	0.97956	0.5094	0.63341	0.095555	0.42517	0.95885	0.66068	0.47822
ENSG00000070729	CNGB1	0.56406	0.62883	0.95201	0.76847	0.45318	0.096196	0.36923	0.49954	0.85335	0.0019454	0.070955	0.35697	0.91737	0.058215	0.35123	0.49382
ENSG00000070731	ST6GALNAC2	0.18261	0.75053	0.82495	0.30272	0.51443	0.83136	0.19156	0.5795	0.58435	0.62211	0.31917	0.92052	0.20009	0.51205	0.28207	0.54764
ENSG00000070748	CHAT	0.98588	0.87974	0.7377	0.30733	0.6005	0.7076	0.53906	0.55632	0.69376	0.071453	0.18266	0.41562	0.13085	0.038673	0.1865	0.1106
ENSG00000070756	PABPC1	0.52166	0.016422	0.84177	0.25545	0.60593	0.14499	0.94859	0.37961	0.28146	0.18626	0.53124	0.055539	0.30277	0.75274	0.34522	0.34715
ENSG00000070759	TESK2	0.29716	0.99715	0.96871	0.3778	0.67223	0.014463	0.89229	0.011468	0.34982	0.43991	0.49893	0.26408	0.17004	0.78603	0.43064	0.047546
ENSG00000070761	C16orf80	0.39254	0.26034	0.92688	0.096565	0.43967	0.788	0.52945	0.53995	0.84183	0.27297	0.92868	0.78826	0.62413	0.14211	0.21898	0.71976
ENSG00000070770	CSNK2A2	0.22363	0.87025	0.67718	0.062258	0.80647	0.8616	0.2044	0.25237	0.93251	0.68693	0.80211	0.7791	0.20654	0.35672	0.039153	0.43299
ENSG00000070778	PTPN21	0.18427	0.56117	0.89696	0.55214	0.68137	0.99566	0.95072	0.60489	0.99115	0.087387	0.40204	0.23455	0.054478	0.11858	0.088665	0.48242
ENSG00000070785	EIF2B3	0.98861	0.74218	0.80656	0.35863	0.018616	0.35898	0.16074	0.49811	0.29464	0.18512	0.147	0.17967	0.00012634	0.0082843	0.49989	0.050989
ENSG00000070808	CAMK2A	0.1862	0.095683	0.020073	0.12348	0.96669	0.6869	0.16141	0.74754	0.11095	0.57818	0.9937	0.81219	0.74126	0.77289	0.60537	0.38348
ENSG00000070814	TCOF1	0.63526	0.54143	0.21672	0.27321	0.6949	0.8338	0.54707	0.82236	0.14595	0.37852	0.14328	0.3236	0.77244	0.45146	0.84872	0.51961
ENSG00000070831	CDC42	0.19884	0.63867	0.44204	0.51812	0.45611	0.02103	0.023538	0.40525	0.22097	0.29521	0.87272	0.37702	0.022865	0.038671	0.6089	0.28762
ENSG00000070882	OSBPL3	0.16031	0.1447	0.38475	0.29745	0.8429	0.19053	0.35259	0.47611	0.71579	0.18671	0.30441	0.78615	0.77202	0.020712	0.22853	0.46291
ENSG00000070886	EPHA8	0.15692	0.28238	0.89284	0.53759	0.53819	0.23391	0.037995	0.69541	0.20645	0.0011017	0.58418	0.32197	0.62165	0.93055	0.050484	0.0018143
ENSG00000070915	SLC12A3	0.14627	0.10037	0.14562	0.78932	0.89188	0.23113	0.45832	0.73524	0.13658	0.010065	0.47084	0.68515	0.12026	0.0044759	0.6253	0.11224
ENSG00000070950	RAD18	0.60173	0.74933	0.43672	0.28815	0.73996	0.76672	0.43889	0.67837	0.47771	0.34635	0.15107	0.27681	0.035396	0.19373	0.43445	0.19075
ENSG00000070961	ATP2B1	0.66135	0.21853	0.025938	0.18007	0.47825	0.011444	0.036755	0.46493	0.11309	0.00022297	0.0030181	0.43572	0.005136	0.087277	0.72062	0.30233
ENSG00000070985	TRPM5	0.071229	0.7106	0.86774	0.78823	0.40087	0.27534	0.16043	0.73471	0.65848	0.30954	0.017935	0.60287	0.13476	0.62167	0.023994	0.62668
ENSG00000071051	NCK2	0.14406	0.24799	0.32518	0.58372	0.89639	0.72982	0.14811	0.69	0.22087	0.11137	0.78941	0.099153	0.49216	0.082415	0.011894	0.85261
ENSG00000071054	MAP4K4	0.21448	0.52656	0.85564	0.87867	0.39893	0.84802	0.43908	0.81764	0.82792	0.028057	0.15263	0.66377	0.81196	0.419	0.53801	0.63881
ENSG00000071073	MGAT4A	0.17385	0.50544	0.91569	0.55495	0.73332	0.72015	0.0014559	0.55496	0.10033	0.081462	0.65143	0.19653	0.18821	0.26216	0.26181	0.86998
ENSG00000071082	RPL31	0.39435	0.37244	0.97251	0.8107	0.29845	0.00071977	0.97878	0.3885	0.48961	0.13716	0.40595	0.24186	0.24421	0.64492	0.46704	0.92729
ENSG00000071127	WDR1	0.90918	3.403e-06	0.19495	0.37634	0.35153	0.14736	0.81818	0.0014831	0.10952	8.8095e-05	0.50245	0.72144	0.236	0.4021	0.17862	0.21475
ENSG00000071189	SNX13	0.084745	0.09922	0.75856	0.37114	0.81887	0.72745	0.041824	0.40149	0.15615	0.059121	0.78815	0.56888	0.43278	0.15039	0.12144	0.83653
ENSG00000071203	MS4A12	0.84588	0.82859	0.61559	0.11255	0.28396	0.46166	0.7614	0.18021	0.83609	0.75218	0.067437	0.21375	0.43978	0.13254	0.023806	0.65575
ENSG00000071205	ARHGAP10	0.62565	0.0029135	0.049054	0.40167	0.10526	0.37371	0.24607	0.37521	0.069627	0.0012453	0.19399	0.11982	0.38636	0.30401	0.037932	0.0082824
ENSG00000071242	RPS6KA2	0.72626	0.42651	0.60124	0.11999	0.85776	0.91789	0.49433	0.90231	0.70649	0.55335	0.076549	0.075039	0.53953	0.65998	0.91653	0.051367
ENSG00000071243	ING3	0.90453	0.84627	0.29678	0.54532	0.68491	0.49814	0.085984	0.34728	0.93255	0.42722	0.62491	0.47373	0.18177	0.38962	0.063914	0.35221
ENSG00000071246	VASH1	0.041893	0.00042878	0.69609	0.89924	0.39678	0.18517	0.75919	0.67343	0.8645	0.027327	0.10071	0.63471	0.43511	0.18462	0.68446	0.78651
ENSG00000071282	LMCD1	0.10827	0.35989	0.98241	0.26405	0.60184	0.97001	0.948	0.0024843	0.49481	0.15535	0.34645	0.016999	0.42933	0.59735	0.016647	3.7947e-06
ENSG00000071462	WBSCR22	0.65571	0.057675	0.80646	0.098266	0.65203	0.059384	0.39632	0.52178	0.49131	0.39057	0.026599	0.0062999	0.25138	0.27196	0.0086068	0.10714
ENSG00000071537	SEL1L	0.67986	0.77586	0.59817	0.94155	0.078996	0.97765	0.69654	0.68931	0.99649	0.45982	0.73769	0.99319	0.54891	0.28854	0.83043	0.12783
ENSG00000071539	TRIP13	0.13629	0.024176	0.98238	0.36829	0.17515	0.78009	0.36938	0.59814	0.63446	0.006221	0.72307	0.046555	0.21162	0.17907	0.30339	0.10843
ENSG00000071564	TCF3	0.56821	0.49619	0.10054	0.35523	0.71859	0.97783	0.063587	0.81478	0.87641	0.15376	0.76223	0.97873	0.66417	0.98257	0.15744	0.96112
ENSG00000071575	TRIB2	0.47238	0.998	0.88111	0.77314	0.27598	0.53036	0.13612	0.27043	0.90314	0.093587	0.12692	0.8431	0.29342	0.67082	0.30331	0.43503
ENSG00000071626	DAZAP1	0.037457	0.50057	0.79893	0.34515	0.35653	0.029046	0.27988	0.0080812	0.21083	0.22833	0.54649	0.91649	0.49364	0.28901	0.16513	0.69143
ENSG00000071655	MBD3	0.57599	0.63957	0.084804	0.055369	0.56091	0.84992	0.040178	0.44351	0.17236	0.10691	0.82015	0.66137	0.69166	0.73649	0.49764	0.67693
ENSG00000071794	HLTF	0.26463	0.18467	0.5813	0.043318	0.047967	0.14064	0.99046	0.11372	0.25064	0.00077652	0.067171	0.031827	0.092796	0.054621	0.031083	0.066894
ENSG00000071894	CPSF1	0.47027	0.76463	0.90245	0.35662	0.65419	0.45809	0.2489	0.35217	0.35153	0.82276	0.60805	0.96015	0.11922	0.71622	0.41463	0.74318
ENSG00000071909	MYO3B	0.31655	0.59467	0.3508	0.67116	0.31964	0.73427	0.44368	0.17842	0.21994	0.84331	0.45657	0.3548	0.51917	0.034071	0.59878	0.069495
ENSG00000071967	CYBRD1	0.43308	0.00096769	0.56902	0.90544	0.48346	0.045302	0.23509	0.66042	0.031903	0.075785	0.025344	0.13679	0.67084	0.017732	0.60058	0.16763
ENSG00000071991	CDH19	0.97592	0.17295	0.82901	0.14805	0.60003	0.066206	0.10491	0.65226	0.92449	0.58826	0.43108	0.94815	0.059285	0.19057	0.72464	0.1637
ENSG00000071994	PDCD2	0.90231	0.53228	0.41624	0.97229	0.6113	0.81148	0.74408	0.62375	0.13674	0.77727	0.98812	0.86544	0.43242	0.85275	0.34046	0.89932
ENSG00000072041	SLC6A15	0.62604	0.33733	0.92073	0.52672	0.81597	0.47816	0.2853	0.33334	0.90327	0.99525	0.13977	0.3861	0.060785	0.36214	0.28383	0.04227
ENSG00000072042	RDH11	0.86297	0.30973	0.991	0.77324	0.19745	0.022292	0.75084	0.46862	0.49206	0.21537	0.20936	0.39068	0.4175	0.83385	0.59376	0.88168
ENSG00000072062	PRKACA	0.73187	0.0063591	0.27895	0.66699	0.51733	0.5721	0.34419	0.42025	0.6881	0.10301	0.5697	0.8057	0.023136	0.017196	0.70675	0.60534
ENSG00000072071	LPHN1	0.99669	0.0026444	0.19636	0.65517	0.75926	0.52067	0.90972	0.47406	0.86459	0.072225	0.88374	0.62712	0.022076	0.034224	0.7293	0.33579
ENSG00000072080	SPP2	0.48815	0.025664	0.35835	0.62739	0.51703	0.080976	0.55384	0.3762	0.88232	0.57274	0.34115	0.025631	0.84318	0.28417	0.74345	0.52469
ENSG00000072110	ACTN1	0.12441	0.87775	0.33312	0.83813	0.58065	0.0094144	0.16283	0.50827	0.52195	0.73594	0.22151	0.96349	0.048678	0.12145	0.70023	0.01697
ENSG00000072121	ZFYVE26	0.74467	0.69894	0.75785	0.30655	0.52971	0.43778	0.01974	0.3221	0.082594	0.2307	0.5275	0.28268	0.24257	0.84867	0.8252	0.87125
ENSG00000072133	RPS6KA6	0.96618	0.59995	0.96207	0.52429	0.10871	0.40203	0.35711	0.50444	0.030886	0.48532	0.9817	0.97028	0.3492	0.93943	0.24654	0.84835
ENSG00000072134	EPN2	0.26931	0.14545	0.55552	0.24963	0.99169	0.1663	0.013379	0.15258	0.37727	0.32123	0.26975	0.79932	0.69399	0.21397	0.11196	0.48708
ENSG00000072135	PTPN18	0.12585	0.66742	0.41204	0.026555	0.011295	0.41249	0.31204	0.82711	0.17349	0.5802	0.63433	0.80408	0.14983	0.27118	0.1765	0.88383
ENSG00000072163	LIMS2	0.91649	0.8765	0.84741	0.083446	0.63716	0.13666	0.48853	0.16078	0.42029	0.26593	0.37824	0.29333	0.92058	0.84289	0.15619	6.7722e-05
ENSG00000072182	ASIC4	0.50137	0.57418	0.056171	0.053695	0.92294	0.44177	0.58285	0.94197	0.54544	0.38542	0.70606	0.75218	0.036984	0.21901	0.59969	0.19396
ENSG00000072195	SPEG	0.86829	0.81117	0.27728	0.75245	0.78967	0.74613	0.70788	0.044242	0.11555	0.099207	0.35433	0.46838	0.018819	0.22693	0.074827	0.010758
ENSG00000072201	LNX1	0.14181	0.04432	0.25062	0.084787	0.069354	0.081996	0.19732	0.72541	0.0068228	0.3816	6.1522e-05	0.88481	0.49838	0.18243	0.49594	0.70468
ENSG00000072210	ALDH3A2	0.17512	0.29274	0.94429	0.12935	0.98704	0.87482	0.64006	0.90919	0.68685	0.43193	0.97021	0.57403	0.088442	0.69583	0.13349	0.54504
ENSG00000072274	TFRC	0.20551	0.4857	0.52858	0.65369	0.35935	0.050782	0.25314	0.42417	0.83588	0.058815	0.59772	0.19803	0.69505	0.21326	0.17939	0.27191
ENSG00000072310	SREBF1	0.18806	0.10421	0.15584	0.82904	0.12744	0.0076133	0.12792	0.55194	0.99099	0.49473	0.020746	0.92123	0.1284	3.8774e-05	0.76707	0.44013
ENSG00000072364	AFF4	0.19611	0.038541	0.70351	0.33291	0.085663	0.58828	0.020893	0.000137	0.026241	0.63494	0.42322	0.25566	0.23759	0.28004	0.18579	1.4495e-06
ENSG00000072401	UBE2D1	0.28748	0.07385	0.69822	0.87722	0.38282	0.56814	0.46991	0.23083	0.17387	0.32669	0.14405	0.97684	0.66684	0.13747	0.22446	0.89137
ENSG00000072415	MPP5	0.37276	0.59996	0.031577	0.16021	0.21032	0.31649	0.54104	0.97232	0.12159	0.52637	0.30962	0.79959	0.29417	0.097617	0.012824	0.15558
ENSG00000072422	RHOBTB1	0.55068	0.82009	0.78099	0.91418	0.65267	0.30655	0.65971	0.49587	0.95657	0.045572	0.25577	0.54463	0.35533	0.073423	0.66049	0.052385
ENSG00000072518	MARK2	0.96671	0.28605	0.43005	0.71653	0.32897	0.25373	0.74851	0.94056	0.57697	0.059771	0.48859	0.063594	0.15166	0.38625	0.4701	0.50821
ENSG00000072571	HMMR	0.44308	0.65156	0.86429	0.89273	0.42187	0.87188	0.61401	0.85557	0.35368	0.51045	0.63782	0.069813	0.46367	0.8645	0.10832	0.17049
ENSG00000072609	CHFR	0.13911	0.4212	0.13601	0.63174	0.67687	0.16066	0.48829	0.0094716	0.7988	0.041835	0.80576	0.24903	0.45399	0.17794	0.55289	0.22824
ENSG00000072657	TRHDE	0.025501	0.049984	0.74784	0.447	0.59007	0.30928	0.80827	0.23317	0.18859	0.0080399	0.7244	0.26243	0.24132	0.66681	0.43466	0.21525
ENSG00000072682	P4HA2	0.15059	0.81422	0.065183	0.18214	0.48702	0.19476	0.20458	0.0054303	0.22548	0.010082	0.24007	0.99275	0.62141	0.032234	0.030442	8.5333e-05
ENSG00000072694	FCGR2B	0.21525	0.13423	0.1564	0.64759	0.060535	0.07253	0.078648	0.72334	0.19945	0.17097	0.88608	0.045028	0.22432	0.28182	0.061377	0.065355
ENSG00000072736	NFATC3	0.91318	0.19604	0.75106	0.23872	0.35149	0.58291	0.16643	0.0036619	0.16071	4.7729e-06	0.66123	0.9053	0.2253	0.4837	0.9314	3.703e-07
ENSG00000072756	TRNT1	0.97375	0.75125	0.61935	0.2959	0.49724	0.4698	0.35326	0.32091	0.1356	0.28391	0.45749	0.49121	0.11855	0.42937	0.58786	0.45232
ENSG00000072778	ACADVL	0.70426	0.24632	0.32245	0.26768	0.4512	0.44507	0.62829	0.05256	0.27531	0.019542	0.2102	0.51036	0.49234	0.2911	0.4837	0.20682
ENSG00000072786	STK10	0.36868	0.042662	0.20347	0.51379	0.87455	0.77323	0.47373	0.96019	0.32286	0.034507	0.25238	0.80753	0.21698	0.53978	0.8264	0.60795
ENSG00000072803	FBXW11	0.42505	0.094095	0.841	0.54165	0.68076	0.022496	0.30075	0.034276	0.16654	0.54462	0.10023	0.27825	0.04159	0.33982	0.75888	0.83381
ENSG00000072818	ACAP1	0.3706	0.011163	0.49395	0.79426	0.72496	0.81014	0.70073	0.42849	0.43371	0.42904	0.41494	0.37358	0.77304	0.4068	0.85987	0.76348
ENSG00000072832	CRMP1	0.12873	0.091857	0.50365	0.64318	0.19994	0.72556	0.19887	0.16862	0.98165	0.42064	0.12342	0.93406	0.1571	0.0010278	0.74347	0.77032
ENSG00000072840	EVC	0.39648	0.15943	0.47252	0.98482	0.55246	0.1905	0.53649	0.22646	0.98201	0.43159	0.10381	0.91866	0.12499	0.10087	0.68314	0.63715
ENSG00000072849	DERL2	0.55132	0.61084	0.30199	0.18165	0.98268	0.035585	0.52984	0.15957	0.26518	0.66204	0.44738	0.11899	0.90648	0.35033	0.63817	0.37152
ENSG00000072858	SIDT1	0.71546	0.52482	0.87507	0.76011	0.54618	0.10981	0.37194	0.12762	0.23485	0.18958	0.28069	0.39546	0.054835	0.43567	0.68897	0.34979
ENSG00000072864	NDE1	0.71416	0.24066	0.40423	0.47187	0.71779	0.1369	0.051495	0.10591	0.10559	0.57684	0.96816	0.34656	0.38683	0.006487	0.55673	0.22927
ENSG00000072952	MRVI1	0.89118	0.077629	0.032301	0.3786	0.043917	0.024633	0.078045	0.86509	0.3386	0.092556	0.035457	0.79373	0.43087	0.013716	0.34593	0.044244
ENSG00000072954	TMEM38A	0.68314	0.74079	0.45298	0.12224	0.61662	0.81317	0.17711	0.56473	0.81194	0.7739	0.2648	0.99437	0.74684	0.29797	0.11565	0.0072502
ENSG00000072958	AP1M1	0.59518	0.38347	0.70056	0.053794	0.048177	0.55031	0.19239	0.00057437	0.63289	0.067048	0.36579	0.31538	0.1831	0.44524	0.24289	0.0027011
ENSG00000073008	PVR	0.5378	0.39755	0.66103	0.32492	0.49693	0.030419	0.20478	0.23309	0.039219	0.52611	0.41439	0.071531	0.02729	0.023706	0.2344	0.29412
ENSG00000073050	XRCC1	0.033748	0.074053	0.30725	0.56157	0.60958	0.59023	0.65473	0.67703	0.065026	0.0071159	0.25273	0.63953	0.37788	0.0050863	0.67348	0.24104
ENSG00000073060	SCARB1	0.13586	0.72591	0.10373	0.78421	0.38194	7.6841e-07	0.15756	0.66175	0.00026882	0.12622	0.52289	0.64418	0.030579	0.00017319	0.10588	0.41902
ENSG00000073067	CYP2W1	0.8832	0.24695	0.15329	0.94612	0.64218	0.63237	0.71419	0.63787	0.56818	0.11477	0.1474	0.085397	0.96668	0.39543	0.16735	0.89413
ENSG00000073111	MCM2	0.2479	0.12114	0.93328	0.1853	0.19112	0.39363	0.027226	0.44259	0.2695	0.22766	0.73993	0.80783	0.63457	0.25887	0.53519	0.2638
ENSG00000073146	MOV10L1	0.96546	0.54695	0.77025	0.7073	0.76428	0.033661	0.22327	0.76775	0.19912	0.06419	0.24884	0.9627	0.42765	0.025748	0.27697	0.50859
ENSG00000073150	PANX2	0.36115	0.7677	0.91713	0.80142	0.56945	0.17728	0.20961	0.67285	0.10781	0.26494	0.071936	0.5575	0.38608	0.41757	0.45566	0.30941
ENSG00000073169	SELO	0.79266	0.70654	0.93953	0.62083	0.14919	0.28329	0.12637	0.17436	0.37975	0.043023	0.092129	0.8832	0.13505	0.66586	0.96907	0.27727
ENSG00000073282	TP63	0.85395	0.78298	0.56975	0.80466	0.63565	0.40202	0.34132	0.2338	0.20047	0.067382	0.60313	0.2665	0.14339	0.10733	0.41667	0.31245
ENSG00000073331	ALPK1	0.061532	0.088104	0.96923	0.54438	0.48499	0.12598	0.76434	0.0063393	0.17617	1.0922e-05	0.052923	0.041959	0.07518	0.62329	0.66402	0.00038764
ENSG00000073350	LLGL2	0.20517	0.57587	0.089589	0.54702	0.9418	0.5808	0.52213	0.19295	0.50739	0.60267	0.1227	0.44693	0.63615	0.073466	0.27382	0.31053
ENSG00000073417	PDE8A	0.50475	0.98061	0.99679	0.90678	0.89031	0.011723	0.37702	0.36376	0.51652	0.057138	0.51072	0.92384	0.021881	0.015549	0.2911	0.14507
ENSG00000073464	CLCN4	0.34294	0.23465	0.3929	0.36814	0.49577	0.22997	0.40488	0.093428	0.85102	0.99182	0.52685	0.30476	0.65767	0.97514	0.7827	0.019117
ENSG00000073536	NLE1	0.67689	0.134	0.86304	0.29579	0.24799	0.78884	0.95368	0.1581	0.8613	0.29291	0.9475	0.63132	0.061125	0.68517	0.47998	0.94121
ENSG00000073578	SDHA	0.35098	0.0032572	0.60321	0.26817	0.5735	0.21184	0.48669	0.27239	0.040077	0.043995	0.5431	0.20998	0.36445	0.42181	0.71196	0.01165
ENSG00000073584	SMARCE1	0.45977	0.12768	0.71622	0.031477	0.052055	0.33229	0.80048	0.63426	0.14353	0.64907	0.6785	0.01762	0.10773	0.042954	0.76132	0.0076498
ENSG00000073598	FNDC8	0.81792	0.13229	0.99895	0.45474	0.75023	0.89449	0.60308	0.49674	0.88925	0.30132	0.97368	0.67326	0.024867	0.46948	0.36805	0.91005
ENSG00000073605	GSDMB	0.14834	3.7697e-08	0.71173	0.14079	0.0015104	0.10943	0.54873	0.048864	0.014625	1.4692e-06	0.9118	0.85739	0.0055295	0.00029328	0.18782	0.012876
ENSG00000073614	KDM5A	0.23896	0.78452	0.24875	0.95356	0.13769	0.29543	0.42169	0.87896	0.097675	0.12882	0.058541	0.11827	0.023005	0.0088655	0.48361	0.85163
ENSG00000073670	ADAM11	0.93124	0.20163	0.79926	0.92041	0.20057	0.092478	0.98994	0.2403	0.6598	0.47022	0.24185	0.19868	0.27527	0.97801	0.88985	0.00082021
ENSG00000073711	PPP2R3A	0.38117	0.038332	0.099596	0.22211	0.016333	0.013243	0.29326	0.46677	0.35006	0.075883	0.030686	0.831	0.52097	0.0053301	0.42397	0.14237
ENSG00000073712	FERMT2	0.038447	0.10684	0.18434	0.69309	0.73389	0.1171	0.56003	0.13462	0.47407	0.72027	0.71465	0.68425	0.59249	0.16116	0.064468	0.0091567
ENSG00000073734	ABCB11	0.97709	0.17508	0.5664	0.11567	0.74546	9.8478e-05	0.15517	0.50405	0.13472	0.017758	0.49503	0.87999	0.60695	0.075515	0.010982	0.65844
ENSG00000073737	DHRS9	0.67356	0.73839	0.443	0.68958	0.55441	0.89753	0.089122	0.32284	0.38389	0.10986	0.34966	0.89701	0.8663	0.61806	0.59865	0.49289
ENSG00000073754	CD5L	0.51457	0.094611	0.28356	0.68392	0.14011	0.033943	0.87775	0.093414	0.023078	0.26124	0.58274	0.82663	0.12684	0.42991	0.56109	0.58054
ENSG00000073756	PTGS2	0.6609	0.40824	0.7112	0.49568	0.99782	0.14904	0.25664	0.7374	0.55778	0.7608	0.044848	0.79927	0.81392	0.4231	0.02464	0.82642
ENSG00000073792	IGF2BP2	0.29095	0.0049165	0.011923	0.18157	0.7362	0.0023123	0.8496	0.28399	0.14099	0.14605	0.83347	0.071199	0.38149	0.037787	0.041453	0.31194
ENSG00000073803	MAP3K13	0.67798	0.41344	0.54737	0.89246	0.34449	0.34005	0.67118	0.11535	0.22176	0.001167	0.95212	0.009016	0.00030924	0.0094344	0.0048016	0.12328
ENSG00000073849	ST6GAL1	0.1513	0.14318	0.90594	0.24313	0.61158	0.27737	0.67524	0.53968	0.38119	0.17743	0.069522	0.56313	0.53327	0.49013	0.38919	0.55303
ENSG00000073861	TBX21	0.43896	0.17115	0.80241	0.11035	0.66596	0.27212	0.33022	0.68763	0.26593	0.00026207	0.01687	0.51081	0.5114	0.055013	0.5802	0.048285
ENSG00000073910	FRY	0.1538	0.19878	0.63406	0.99533	0.37497	0.14159	0.84763	0.84997	0.68796	0.88944	0.40253	0.51725	0.63145	0.33073	0.67524	0.0862
ENSG00000073921	PICALM	0.22539	0.22219	0.54553	0.21735	0.64174	0.080885	0.51319	0.55069	0.37742	0.32918	0.014407	0.31014	0.66167	0.81441	0.43157	0.033675
ENSG00000073969	NSF	0.18277	0.00037858	0.15501	0.012536	0.51426	0.32808	0.032272	0.18549	0.64174	0.025445	0.34059	0.66224	0.024227	0.0015216	0.019107	0.028715
ENSG00000074047	GLI2	0.018139	0.3925	0.17737	0.3184	0.1076	0.18984	0.86539	0.30538	0.92147	0.014084	0.89905	0.36141	0.74169	0.43301	0.42969	0.52465
ENSG00000074054	CLASP1	0.1281	0.028261	0.95393	0.71122	0.55223	0.66693	0.32981	0.40075	0.33985	0.27433	0.15171	0.28222	0.92208	0.86961	0.58633	0.46186
ENSG00000074071	MRPS34	0.26351	0.49411	0.50184	0.52035	0.39584	0.083072	0.46437	0.36567	0.055482	0.50545	0.6033	0.21975	0.98504	0.9284	0.10127	0.93448
ENSG00000074181	NOTCH3	0.33643	0.20235	0.37446	0.48393	0.056036	0.71012	0.9074	0.88994	0.0052977	0.50796	0.23664	0.69739	0.7375	0.65079	0.74305	0.1106
ENSG00000074201	CLNS1A	0.59509	0.43337	0.0097456	0.49974	0.029896	0.034382	0.57838	0.94141	0.018063	0.59711	0.21823	0.59654	0.039811	0.0082515	5.8456e-06	0.069256
ENSG00000074211	PPP2R2C	0.033336	0.98183	0.79131	0.10505	0.72996	0.28325	0.55729	0.96138	0.5116	0.13458	0.21336	0.42638	0.86012	0.62696	0.91113	0.68152
ENSG00000074219	TEAD2	0.50813	0.955	0.73862	0.36005	0.040991	0.0497	0.21793	0.83262	0.010568	0.68489	0.19774	0.21319	0.012588	0.4143	0.70947	0.71742
ENSG00000074266	EED	0.70385	0.0011812	0.82322	0.61117	0.13391	0.66439	0.41671	0.079152	0.48696	0.022476	0.66091	0.62234	0.093261	0.31314	0.3329	0.31971
ENSG00000074276	CDHR2	0.10428	0.45727	0.64841	0.40348	0.42194	0.224	0.78421	0.019258	0.45162	0.2944	0.82212	0.31527	0.61978	0.070765	0.87652	0.20343
ENSG00000074317	SNCB	0.69271	0.41086	0.67046	0.19647	0.35553	0.12574	0.82171	0.11622	0.13462	0.45355	0.97303	0.37604	0.90681	0.88482	0.97162	0.77225
ENSG00000074319	TSG101	0.37791	0.83394	0.67453	0.49576	0.44754	0.15842	0.95494	0.10474	0.14347	0.057765	0.4745	0.76924	0.33181	0.84341	0.46663	0.48932
ENSG00000074356	C17orf85	0.85212	0.72588	0.62423	0.38109	0.79644	0.48167	0.97019	0.81282	0.72459	0.22409	0.20842	0.59427	0.21129	0.25371	0.86806	0.45488
ENSG00000074370	ATP2A3	0.32251	0.35955	0.16249	0.089923	0.99944	0.82509	0.013943	0.23474	0.35889	0.058743	0.17904	0.54539	0.70093	0.92889	0.013141	0.73413
ENSG00000074410	CA12	0.17438	0.31293	0.54168	0.9477	0.99822	0.12	0.4725	0.56522	0.46749	0.30109	0.3956	0.35767	0.010722	0.74527	0.34795	0.46501
ENSG00000074416	MGLL	0.22868	0.49634	0.54264	0.8252	0.53198	0.15921	0.042763	0.64335	0.58453	0.048118	0.50241	0.26037	0.40266	0.80464	0.96389	0.43275
ENSG00000074527	NTN4	0.7719	0.75385	0.66803	0.10027	0.67595	0.082358	0.13229	0.99845	0.2059	0.20411	0.25159	0.46894	0.97038	0.26867	0.45439	0.083789
ENSG00000074582	BCS1L	0.063004	0.045625	0.96138	0.95229	0.028679	0.022083	0.1252	0.55772	0.32509	0.099499	0.11063	0.80353	0.70542	0.42249	0.11652	0.65825
ENSG00000074590	NUAK1	0.53019	0.53951	0.16908	0.15567	0.22558	0.78055	0.96861	0.022218	0.46233	0.046364	0.15548	0.95952	0.4393	0.2349	0.63019	0.11564
ENSG00000074603	DPP8	0.94414	0.58183	0.78119	0.89584	0.66802	0.73482	0.50458	0.81907	0.98974	0.22084	0.013011	0.05818	0.048415	0.45277	0.66263	0.10263
ENSG00000074621	SLC24A1	0.80563	0.6251	0.37434	0.71803	0.34221	0.48508	0.40095	0.78715	0.99565	0.18709	0.012462	0.2045	0.057022	0.71026	0.53613	0.1622
ENSG00000074657	ZNF532	0.2579	0.54724	0.68336	0.8568	0.2764	0.30842	0.48724	0.37215	0.35386	0.95678	0.2927	0.48358	0.92741	0.91378	0.054614	0.17472
ENSG00000074660	SCARF1	0.046834	0.67281	0.12861	0.83105	0.81436	0.63924	0.80043	0.66228	0.15633	0.28859	0.35114	0.8873	0.69022	0.19597	0.93419	0.75273
ENSG00000074695	LMAN1	0.91497	0.0045019	0.48954	0.63816	0.036414	0.16104	0.05589	0.99238	0.81552	0.33838	0.63824	0.49312	0.13089	0.043122	0.92414	0.91331
ENSG00000074696	PTPLAD1	0.93589	0.63532	0.59491	0.76892	0.52715	0.64266	0.56813	0.79992	0.98872	0.21771	0.011954	0.19868	0.07677	0.89917	0.69287	0.12861
ENSG00000074706	IPCEF1	0.45024	0.47843	0.72018	0.84659	0.72091	0.67647	0.24374	0.32166	0.7088	0.0090578	0.47235	0.42875	0.42978	0.15412	0.99905	0.59689
ENSG00000074755	ZZEF1	0.921	0.13242	0.50784	0.62132	0.11635	0.0092923	0.10993	0.89716	0.91819	0.01203	0.091605	0.27893	0.66902	0.1647	0.0014018	0.018612
ENSG00000074771	NOX3	0.63124	0.45992	0.38898	0.2879	0.18776	0.77101	0.52582	0.35104	0.019862	0.46303	0.74877	0.59364	0.0027614	0.50791	0.89228	0.21683
ENSG00000074800	ENO1	0.099471	0.091339	0.62676	0.82837	0.88975	0.67255	0.043955	0.23094	0.34532	0.0057119	0.090106	0.0042507	0.33668	0.97295	0.057099	0.13935
ENSG00000074803	SLC12A1	0.59475	0.15581	0.42946	0.63366	0.57934	0.54132	0.63126	0.98086	0.74493	0.78622	0.20989	0.91346	0.47601	0.088153	0.57585	0.13554
ENSG00000074842	C19orf10	0.43887	0.071355	0.55507	0.37886	0.081198	0.97788	0.40923	0.84363	0.60172	0.57234	0.01749	0.30936	0.71759	0.22599	0.59003	0.38516
ENSG00000074855	ANO8	0.33848	0.51772	0.27281	0.50606	0.9298	0.57681	0.58306	0.3093	0.38312	0.22201	0.39848	0.63704	0.27152	0.57733	0.14339	0.017235
ENSG00000074935	TUBE1	0.5655	0.31156	0.16225	0.83809	0.12022	0.095585	0.45593	0.0018671	0.0063042	0.10058	0.26429	0.17619	0.36117	0.0093435	0.49248	0.0023954
ENSG00000074964	ARHGEF10L	0.85977	0.98151	0.7441	0.4319	0.2776	0.64384	0.20437	0.75683	0.24899	0.2581	0.73274	0.47976	0.92706	0.20361	0.861	0.18384
ENSG00000074966	TXK	0.40066	0.0022129	0.57143	0.12598	0.48731	0.59888	0.23092	0.25173	0.46129	0.56227	0.38179	0.25208	0.05532	0.57093	0.69597	0.93496
ENSG00000075035	WSCD2	0.80958	0.93068	0.39434	0.47527	0.33416	0.72666	0.77351	0.89771	0.79961	0.21965	0.3447	0.26313	0.19427	0.08952	0.91243	0.039623
ENSG00000075043	KCNQ2	0.63473	0.42667	0.54767	0.2031	0.23828	0.49235	0.19564	0.5457	0.25386	0.51549	0.099697	0.97454	0.87729	0.16364	0.29752	0.41917
ENSG00000075073	TACR2	0.46997	0.21726	0.53006	0.63145	0.56885	0.79991	0.0095556	0.49335	0.26839	0.20106	0.29472	0.759	0.79314	0.24164	0.13264	0.21745
ENSG00000075089	ACTR6	0.82252	0.78105	0.092173	0.89464	0.23931	0.5506	0.50584	0.54374	0.47923	0.33693	0.10248	0.7277	0.67606	0.71031	0.86487	0.57026
ENSG00000075131	TIPIN	0.13008	0.13003	0.54168	0.62392	0.18271	0.015265	0.93407	0.21209	0.93825	0.80392	0.24224	0.3478	0.97232	0.51173	0.24559	0.75436
ENSG00000075142	SRI	0.86973	0.86527	0.094348	0.91347	0.43171	0.69636	0.92462	0.39404	0.99133	0.61164	0.50139	0.627	0.25227	0.44358	0.41178	0.21697
ENSG00000075151	EIF4G3	0.4738	0.62782	0.046897	0.16786	0.23167	0.55912	0.27469	0.083764	0.034303	0.00039574	0.036069	0.68807	0.26208	0.43083	0.70847	0.36744
ENSG00000075188	NUP37	0.77623	0.26565	0.25719	0.82991	0.57206	0.74518	0.064896	0.37836	0.33608	0.023127	0.20163	0.62443	0.17484	0.19906	0.17344	0.026723
ENSG00000075213	SEMA3A	0.34328	0.78786	0.69936	0.47167	0.92249	0.056328	0.61154	0.57619	0.68696	0.0096081	0.00059984	0.579	0.24179	0.28594	0.4713	0.1896
ENSG00000075218	GTSE1	0.18526	0.40113	0.82671	0.10602	0.46325	0.62873	0.52938	0.47206	0.77022	0.010407	0.47576	0.10803	0.20094	0.9566	0.48936	0.50213
ENSG00000075223	SEMA3C	0.56116	0.20706	0.80597	0.68533	0.57753	0.57465	0.92446	0.77639	0.3066	0.12381	0.68383	0.44969	0.82816	0.93183	0.66843	0.13966
ENSG00000075234	TTC38	0.91047	0.37185	0.55642	0.031932	0.21803	0.29883	0.93796	0.61335	0.49352	0.11953	0.33753	0.34729	0.17176	0.88257	0.23428	0.44471
ENSG00000075239	ACAT1	0.28637	0.055703	0.62914	0.22288	0.36163	0.037233	0.04192	0.043323	0.14535	0.0085189	0.26689	0.25365	0.58541	0.058075	0.29879	0.22217
ENSG00000075240	GRAMD4	0.41422	0.6724	0.78142	0.80368	0.4479	0.28844	0.1707	0.62865	0.53078	0.1669	0.33186	0.4051	0.19539	0.82479	0.92469	0.22705
ENSG00000075275	CELSR1	0.21672	0.60489	0.7489	0.074813	0.31405	0.3433	0.25447	0.71882	0.0049494	0.33156	0.25001	0.93125	0.71666	0.76409	0.70209	0.13203
ENSG00000075290	WNT8B	0.3284	0.69007	0.61838	0.33794	0.2789	0.42593	0.15237	0.05566	0.62309	0.042556	0.18801	0.71198	0.11002	0.96905	0.37826	0.0019552
ENSG00000075292	ZNF638	0.090373	0.031573	0.33849	0.92683	0.3588	0.36487	0.54136	0.31212	0.85286	6.0358e-06	0.81918	0.16881	0.00066539	0.1135	0.23201	0.18992
ENSG00000075303	SLC25A40	0.60844	0.30905	0.40074	0.94127	0.38231	0.964	0.80746	0.31057	0.304	0.0019414	0.17443	0.15804	0.14953	0.098653	0.95213	0.19475
ENSG00000075336	TIMM21	0.65462	0.90757	0.47128	0.12185	0.68571	0.71647	0.16946	0.9162	0.1028	0.30353	0.099478	0.24322	0.75435	0.76676	0.40266	0.98001
ENSG00000075340	ADD2	0.84045	0.20527	0.043583	0.56178	0.35424	0.63025	0.1494	0.11767	0.55187	0.54223	0.30688	0.9578	0.90055	0.19761	0.55851	0.58197
ENSG00000075388	FGF4	0.59185	0.5842	0.15779	0.46311	0.87632	0.39621	0.83348	0.37516	0.09508	0.93141	0.67564	0.1818	0.11386	0.57636	0.51241	0.58011
ENSG00000075391	RASAL2	0.59391	0.66629	0.52943	0.7172	0.17569	0.45556	0.69254	0.12334	0.60253	0.61542	0.50154	0.023281	0.96431	0.77469	0.21915	0.31916
ENSG00000075399	VPS9D1	0.64155	0.60307	0.15138	0.1293	0.47807	0.040013	0.51509	0.044745	0.16046	0.050272	0.23168	0.69709	0.20562	0.65492	0.015352	0.035954
ENSG00000075407	ZNF37A	0.6266	0.7678	0.19212	0.33203	0.5181	0.2492	0.1328	0.38688	0.85502	0.34546	0.90378	0.89543	0.68654	0.33755	0.65342	0.51419
ENSG00000075413	MARK3	0.70944	0.0018213	0.87677	0.013607	0.48491	0.00050534	0.0022715	0.11106	0.073109	0.26219	0.018107	0.14722	0.096441	0.0023016	0.017746	0.005424
ENSG00000075415	SLC25A3	0.82029	0.86977	0.59961	0.0736	0.87621	0.56876	0.84841	0.019934	0.80268	0.064355	0.63302	0.59374	0.5238	0.014831	0.67837	0.19419
ENSG00000075420	FNDC3B	0.7502	2.6348e-05	0.088731	0.062044	0.31972	9.5351e-06	0.096377	0.00099976	0.47595	0.016488	0.043323	7.6869e-05	0.61747	0.0092075	0.28688	0.53772
ENSG00000075426	FOSL2	0.55212	0.80515	0.64809	0.010404	0.43614	0.97396	0.11685	0.071014	0.8139	0.14897	0.025995	0.42323	0.94385	0.029399	0.92958	0.3374
ENSG00000075429	CACNG5	0.61204	0.34788	0.87871	0.90395	0.74602	0.9623	0.46393	0.4868	7.7774e-05	0.51474	0.75367	0.44189	0.3163	0.61925	0.0031927	0.37405
ENSG00000075461	CACNG4	0.93194	0.82912	0.68238	0.22166	0.47686	0.0078182	0.43115	0.0072591	0.30832	0.24194	0.41725	0.041996	0.11904	0.5197	0.3333	0.47497
ENSG00000075539	FRYL	0.77641	0.68428	0.17596	0.94175	0.20824	0.38181	0.78982	0.52061	0.15258	0.25371	0.83644	0.027838	0.48524	0.21126	0.077698	0.59099
ENSG00000075568	TMEM131	0.71775	0.78399	0.4684	0.91831	0.75731	0.10546	0.49736	0.11523	0.31262	0.64258	0.28541	0.88586	0.094604	0.31009	0.93492	0.19073
ENSG00000075618	FSCN1	0.29684	0.11878	0.53494	0.17188	0.85418	0.24357	0.21898	0.8101	0.65723	0.22668	0.70547	0.031149	0.19276	0.4303	0.37337	0.19469
ENSG00000075624	ACTB	0.72201	0.21247	0.38504	0.54442	0.621	0.28031	0.073275	0.10912	0.71331	0.07243	0.11206	0.58146	0.24395	0.13399	0.93014	0.43286
ENSG00000075643	MOCOS	0.66947	0.50638	0.77667	0.67089	0.66863	0.57231	0.79472	0.077485	0.1163	0.042666	0.76348	0.84586	0.44202	0.62896	0.84422	0.27567
ENSG00000075651	PLD1	0.15818	0.40483	0.85284	0.54132	0.21163	0.23519	0.5897	0.29445	0.84267	0.21126	0.47567	0.48384	0.44329	0.35731	0.33532	0.067546
ENSG00000075673	ATP12A	0.27337	0.83211	0.77866	0.42652	0.89187	0.47522	0.93809	0.14196	0.97218	0.2364	0.56569	0.35173	0.54778	0.33671	0.34908	0.66153
ENSG00000075702	WDR62	0.71261	0.11795	0.12301	0.52608	0.75664	0.64799	0.21353	0.0021624	0.37313	0.12635	0.91308	0.19587	0.048948	0.60839	0.41317	0.42204
ENSG00000075711	DLG1	0.70189	0.52459	0.40752	0.16441	0.025286	0.28039	0.16919	0.39408	0.14914	0.58082	0.035185	0.30614	0.18067	0.79365	0.24378	0.00011217
ENSG00000075785	RAB7A	0.5802	0.45352	0.47316	0.9849	0.23513	0.7218	0.11101	0.0076572	0.8059	0.49638	0.83967	0.13273	0.51009	0.62353	0.0038218	0.053766
ENSG00000075790	BCAP29	0.42408	0.00019888	0.70534	0.15395	0.93016	0.015639	0.69876	0.85279	0.97671	0.00023272	0.18219	0.39818	0.0040274	0.00053939	0.16427	0.0034317
ENSG00000075826	SEC31B	0.2269	0.89035	0.18531	0.34809	0.31304	0.64897	0.047339	0.045239	0.69493	0.019477	0.31905	0.80773	0.06144	0.98876	0.17599	0.0008106
ENSG00000075856	SART3	0.11788	0.0088659	0.74057	0.61332	0.97314	0.87187	0.271	0.89548	0.84305	0.020814	0.50356	0.16847	0.0037329	0.0024907	0.099245	0.067327
ENSG00000075884	ARHGAP15	0.38367	0.0074331	0.37362	0.022502	0.008083	0.0010042	0.90163	0.16361	0.89212	0.69376	0.18214	0.35675	0.50683	0.068784	0.8482	0.0015597
ENSG00000075886	TUBA3D	0.80712	0.35345	0.042946	0.43198	0.25903	0.71713	0.36266	0.43624	0.19124	0.092963	0.27278	0.37051	0.50603	0.62027	0.59697	0.27916
ENSG00000075891	PAX2	0.73337	0.55378	0.90778	0.45376	0.58462	0.72623	0.66361	0.47231	0.38665	0.48177	0.61469	0.48307	0.12467	0.74301	0.91484	0.77943
ENSG00000075914	EXOSC7	0.89331	0.93071	0.0085668	0.58152	0.96936	0.35602	0.21674	0.030968	0.93118	0.025441	0.66576	0.44798	0.90446	0.018154	0.38864	0.60596
ENSG00000075945	KIFAP3	0.46759	1.3772e-07	0.89999	0.13842	0.086384	0.95927	0.085062	0.42599	0.45537	9.4046e-05	0.87954	0.26702	0.37601	0.84034	0.00039498	0.89648
ENSG00000075975	MKRN2	0.069446	3.97e-05	0.43203	0.17022	0.45583	0.40224	0.72999	0.1554	0.9327	1.8105e-05	0.56357	0.43437	0.033574	0.033581	0.42887	0.011745
ENSG00000076003	MCM6	0.39795	0.92509	0.79106	0.12928	0.051467	0.27809	0.148	0.46157	0.57199	0.013701	0.64054	0.14399	0.0080546	0.32221	0.11138	0.22945
ENSG00000076043	REXO2	0.66341	0.24998	0.14285	0.21024	0.1372	0.33899	0.89668	0.2393	0.22598	0.62648	0.7799	0.76246	0.70446	0.35444	0.42712	0.29649
ENSG00000076053	RBM7	0.80743	0.24075	0.52135	0.11882	0.03266	0.94499	0.38094	0.21594	0.66654	0.75133	0.70841	0.28348	0.40806	0.97315	0.96534	0.66003
ENSG00000076067	RBMS2	0.32785	0.21435	0.60129	0.37125	0.32176	0.054059	0.047978	0.47659	0.007395	0.45994	0.59647	0.88134	0.024435	0.46168	0.4211	0.89958
ENSG00000076108	BAZ2A	0.90143	2.5657e-08	0.02942	0.81692	0.052454	0.013841	0.74024	0.13395	0.055886	0.00099942	0.098627	0.54605	0.29209	0.69054	0.0043045	0.37255
ENSG00000076201	PTPN23	0.011087	0.41901	0.27798	0.15768	0.5642	0.042615	0.74519	0.632	0.0032424	0.4233	0.69991	0.14269	0.72295	0.17735	0.5263	0.059535
ENSG00000076242	MLH1	0.75716	0.070793	0.05794	0.80627	0.85049	0.82889	0.56303	0.46763	0.44208	0.092294	0.020225	0.083569	0.0049818	0.59966	0.45766	0.95992
ENSG00000076248	UNG	0.46581	0.59678	0.078253	0.48322	0.74303	0.80715	0.99699	0.38413	0.46269	0.81328	0.27103	0.86279	0.23154	0.039378	0.77759	0.10476
ENSG00000076258	FMO4	0.80042	0.23045	0.023982	0.010585	0.47768	0.065016	0.93207	0.42051	0.50428	0.41398	0.34131	0.78868	0.11063	0.80046	0.0022138	0.26995
ENSG00000076321	KLHL20	0.031034	0.0044715	0.55382	0.0099232	0.63765	0.93887	0.07429	0.61316	0.63269	0.16442	0.070044	0.43464	0.35728	0.025423	0.05643	0.071596
ENSG00000076344	RGS11	0.55413	0.19204	0.071045	0.92637	0.43357	0.068904	0.20113	0.68308	0.58336	0.05304	0.040148	0.89739	0.61384	0.49677	0.40333	0.029015
ENSG00000076351	SLC46A1	0.88178	0.35495	0.94257	0.43306	0.50072	0.86998	0.29625	0.0050456	0.43875	0.43583	0.0044858	0.27215	0.60391	0.66081	0.21528	0.00012691
ENSG00000076356	PLXNA2	0.72867	0.38473	0.36272	0.77376	0.28487	0.95182	0.9802	0.0032651	0.82619	0.27653	0.61065	0.11822	0.58492	0.10512	0.7903	0.242
ENSG00000076382	SPAG5	0.45923	0.0012107	0.1734	0.48128	0.18322	0.068442	0.14599	0.42507	0.019854	0.14469	0.17905	0.26716	0.56771	0.36547	0.91293	0.1396
ENSG00000076513	ANKRD13A	0.29433	0.5004	0.31609	0.98912	0.35869	0.18117	0.089393	0.11116	0.80369	0.2764	0.026152	0.20257	0.76893	0.13271	0.74253	0.68934
ENSG00000076554	TPD52	0.13935	0.083719	0.65891	0.1535	0.056028	0.78468	0.45661	0.4893	0.43756	0.92263	0.47061	0.098725	0.47894	0.82964	0.83314	0.20104
ENSG00000076555	ACACB	0.21805	0.71301	0.21196	0.72273	0.33233	0.35503	0.80886	0.45425	0.094501	0.65574	0.16847	0.59664	0.16968	7.508e-05	0.81324	0.46329
ENSG00000076604	TRAF4	0.40984	0.010533	0.75241	0.21491	0.080076	0.10949	0.45781	0.51573	0.14941	0.0081661	0.11403	0.31467	0.13726	0.10231	0.55795	0.10524
ENSG00000076641	PAG1	0.78039	0.7927	0.056274	0.807	0.92254	0.85266	0.56845	0.0096026	0.0413	0.65001	0.00053966	0.32998	0.67118	0.20066	0.2096	0.57606
ENSG00000076650	GPATCH1	0.23066	0.0041613	0.057192	0.72974	0.62441	0.55315	0.8506	0.80872	0.99435	0.55155	0.068512	0.080548	0.72115	0.45994	0.90897	0.50659
ENSG00000076662	ICAM3	0.1141	0.11027	0.59265	0.43452	0.20378	0.56322	0.13285	0.09842	0.9673	0.10222	0.046322	0.8699	0.36314	0.033554	0.64643	0.42423
ENSG00000076685	NT5C2	0.22465	0.21391	0.82725	0.38536	0.60462	0.010302	0.0098252	0.182	0.17521	0.51616	0.0020146	0.1053	0.90102	0.0035851	0.00022026	0.0041677
ENSG00000076706	MCAM	0.20992	0.945	0.45257	0.8986	0.18358	0.72599	0.37892	0.99584	0.39401	0.59547	0.83671	0.11829	0.561	0.75939	0.12237	0.2929
ENSG00000076716	GPC4	0.55766	0.014098	0.19973	0.26288	0.75242	0.43424	0.76704	0.68527	0.28418	0.085411	0.50334	0.82388	0.4147	0.40995	0.17645	0.1838
ENSG00000076770	MBNL3	0.36964	0.25478	0.46869	0.8615	0.50195	0.65243	0.071591	0.67278	0.74051	0.082414	0.88604	0.14911	0.0054307	0.65044	0.26496	0.40774
ENSG00000076826	CAMSAP3	0.4123	0.29995	0.17091	0.70083	0.70691	0.28968	0.031625	0.00065891	0.56481	0.41085	0.25402	0.18551	0.54098	0.23422	0.54339	0.53529
ENSG00000076864	RAP1GAP	0.16649	0.072701	0.2288	0.40356	0.072285	0.27236	0.070017	0.33281	0.90348	0.16267	0.010431	0.86591	0.61989	0.012303	0.74719	0.1272
ENSG00000076924	XAB2	0.48675	0.85037	0.034452	0.11848	0.97631	0.59273	0.3953	0.0045497	0.29897	0.40856	0.59098	0.26663	0.71193	0.1778	0.79468	0.7675
ENSG00000076928	ARHGEF1	0.31172	0.91086	0.63558	0.41734	0.29259	0.34408	0.89199	0.497	0.40237	0.95927	0.32296	0.29071	0.59828	0.011788	0.23085	0.17221
ENSG00000076944	STXBP2	0.48798	0.4889	0.0064002	0.12486	0.91874	0.57938	0.32741	0.10902	0.16698	0.2079	0.75143	0.62182	0.59114	0.22337	0.90615	0.59076
ENSG00000076984	MAP2K7	0.8302	0.3745	0.04103	0.86116	0.53317	0.13354	0.40882	0.86722	0.94352	0.49758	0.056958	0.39668	0.82273	0.093361	0.99305	0.32475
ENSG00000077009	NMRK2	0.03975	0.9357	0.19711	0.55949	0.98584	0.82617	0.25577	0.15913	0.67802	0.099752	0.050242	0.28485	0.052296	0.62392	0.96064	0.94791
ENSG00000077044	DGKD	0.091003	0.21394	0.38045	0.48416	0.25767	0.083669	0.14731	0.10188	0.022721	0.1252	0.94875	0.81043	0.33596	0.006226	0.42569	0.0039487
ENSG00000077063	CTTNBP2	0.57017	0.86276	0.6332	0.24435	0.044878	0.014755	0.11963	0.29049	0.19463	0.94977	0.24326	0.50324	0.073512	0.31648	0.69918	0.1116
ENSG00000077080	ACTL6B	0.83794	0.01219	0.85917	0.9082	0.062872	0.71875	0.71961	0.70223	0.30346	0.97014	0.38158	0.57909	0.49417	0.49461	0.49679	0.046901
ENSG00000077092	RARB	0.0097912	0.018768	0.88983	0.29335	0.053031	0.17678	0.72847	0.010254	0.47764	0.0022214	0.183	0.83198	0.017557	0.067999	0.14943	0.45677
ENSG00000077097	TOP2B	0.46913	0.00010561	0.99054	0.17621	0.7587	0.33084	0.86796	0.14043	0.64644	0.0040715	0.0064235	0.56057	0.44691	0.64934	0.1021	0.32844
ENSG00000077147	TM9SF3	0.16857	0.88188	0.10611	0.7782	0.052774	0.06701	0.43149	0.88348	0.6353	0.35735	0.74802	0.84533	0.93811	0.27439	0.10525	0.85755
ENSG00000077150	NFKB2	0.30684	0.0019217	0.34623	0.17768	0.40399	0.10878	0.52875	0.70079	0.50005	0.26324	0.1163	0.74736	0.81996	0.70366	0.18501	0.13261
ENSG00000077152	UBE2T	0.084662	0.50556	0.59451	0.022241	0.99332	0.84651	0.15892	0.13789	0.20182	0.13255	0.25342	0.14048	0.047006	0.6736	0.085824	0.032695
ENSG00000077157	PPP1R12B	0.054713	0.54121	0.45118	0.02726	0.92689	0.8792	0.16996	0.15599	0.22854	0.14817	0.27208	0.18677	0.059041	0.90349	0.091705	0.015719
ENSG00000077232	DNAJC10	0.33389	0.9827	0.74224	0.070636	0.18005	0.76503	0.54232	0.99518	0.15097	0.88958	0.62949	0.8382	0.34487	0.87584	0.74182	0.10631
ENSG00000077235	GTF3C1	0.56638	0.6583	0.52209	0.68584	0.084785	0.62027	0.50752	0.055285	0.33008	0.23378	0.81878	0.64447	0.24627	0.083305	0.52434	0.13149
ENSG00000077238	IL4R	0.56572	0.24177	0.67466	0.037517	0.47025	0.25018	0.3718	0.00034611	0.57348	0.94222	0.27023	0.40449	0.036977	0.31644	0.68696	0.29983
ENSG00000077254	USP33	0.010056	0.73617	0.94714	0.70217	0.080435	0.22826	0.27389	0.042656	0.49345	0.22833	0.39272	0.42878	0.051412	0.92267	0.79956	0.36667
ENSG00000077312	SNRPA	0.45368	0.70687	0.62649	0.037019	0.6134	0.55024	0.30875	0.2314	0.051086	0.2183	0.00031217	0.14251	0.56337	0.45062	0.050332	0.68125
ENSG00000077327	SPAG6	0.86488	0.0070494	0.052847	0.76099	0.77173	0.14487	0.00077348	0.73524	0.2973	0.78401	0.62169	0.87039	0.37001	0.35535	0.37585	0.010771
ENSG00000077348	EXOSC5	0.87089	0.18058	0.11338	0.35711	0.7881	1.4758e-05	0.6089	0.0029535	0.515	0.081666	0.0074628	0.022506	0.57862	0.28356	0.19291	0.0025986
ENSG00000077380	DYNC1I2	0.39226	0.22839	0.72818	0.50124	0.22372	0.75676	0.99992	0.19639	0.58988	0.17138	0.78525	0.35232	0.54564	0.17096	0.8289	0.82812
ENSG00000077420	APBB1IP	0.51433	0.33549	0.13507	0.047323	0.49795	0.53716	0.39538	0.13457	0.58736	0.77842	0.05523	0.086595	0.35832	0.84729	0.39042	0.060635
ENSG00000077454	LRCH4	0.2333	0.25121	0.50485	0.54031	0.1396	0.12255	0.56396	0.56441	0.42569	0.94951	0.16367	0.17073	0.3958	0.45232	0.4611	0.30248
ENSG00000077458	FAM76B	0.4054	0.048458	0.21812	0.68821	0.55826	0.94896	0.3049	0.88062	0.0040397	0.63211	0.17734	0.80842	0.38975	0.065127	0.53853	0.36769
ENSG00000077463	SIRT6	0.70544	0.53098	0.3229	0.22238	0.27771	0.68148	0.56579	0.99349	0.18446	0.1046	0.16976	0.50845	0.016812	0.0072588	0.028255	0.4501
ENSG00000077498	TYR	0.53318	0.60826	0.20851	0.63115	0.36191	0.25257	0.92714	0.091035	0.7694	0.68372	0.9804	0.26391	0.95284	0.43466	0.5029	0.017581
ENSG00000077514	POLD3	0.84642	0.98845	0.5374	0.83778	0.66919	0.33967	0.30548	0.015725	0.048123	0.098786	0.18436	0.8116	0.17781	0.49851	0.037692	0.30993
ENSG00000077522	ACTN2	0.25988	0.073067	0.49567	0.85872	0.095488	0.0018353	0.35516	0.078177	0.78304	0.14558	0.0098793	0.56361	0.091457	0.0084147	0.32949	0.060391
ENSG00000077549	CAPZB	0.39999	0.0023176	0.36048	0.96368	0.61341	0.44762	0.32984	0.062608	0.30343	0.035956	0.044041	0.14413	0.54146	0.058936	0.40588	0.074711
ENSG00000077585	GPR137B	0.67891	0.89799	0.91741	0.94515	0.51058	0.44391	0.046197	0.28947	0.47719	0.4776	0.21397	0.2594	0.47389	0.25137	0.72296	0.24339
ENSG00000077616	NAALAD2	0.69505	0.87592	0.49176	0.80279	0.30876	0.48562	0.33399	0.55541	0.90047	0.7618	0.92913	0.77741	0.15224	0.11206	0.53642	0.34563
ENSG00000077684	JADE1	0.40318	0.22532	0.50655	0.23489	0.53182	0.74243	0.10168	0.91103	0.73889	0.21035	0.28609	0.56833	0.86944	0.72003	0.23181	0.18763
ENSG00000077713	SLC25A43	0.14569	0.75822	0.23252	0.2979	0.17933	0.20053	0.74808	0.77981	0.90739	0.58281	0.99596	0.44507	0.08066	0.26353	0.31171	0.69173
ENSG00000077721	UBE2A	0.19055	0.24405	0.2143	0.12646	0.83793	0.81315	0.69168	0.48792	0.354	0.36819	0.98296	0.85434	0.93	0.60574	0.096694	0.57676
ENSG00000077782	FGFR1	0.70637	0.71718	0.7946	0.20778	0.18809	0.52588	0.060044	0.15459	0.019077	0.010746	0.79528	0.1656	0.19613	0.085692	0.9207	0.171
ENSG00000077800	FKBP6	0.17152	0.54639	0.33543	0.14202	0.70949	0.81168	0.13858	0.066539	0.88959	0.65254	0.84659	0.72775	0.7917	0.13597	0.32333	0.85471
ENSG00000077809	GTF2I	0.85823	0.00076323	0.24429	0.46077	0.0077551	0.69795	0.1357	0.21704	0.34514	0.0055882	0.64627	0.73981	0.53217	0.57012	0.56002	0.64649
ENSG00000077935	SMC1B	0.13982	0.079608	0.63208	0.71073	0.34046	0.79671	0.37275	0.11383	0.24671	0.35247	0.14808	0.17054	0.68068	0.92332	0.19415	0.9578
ENSG00000077942	FBLN1	0.069336	0.52195	0.65959	0.40445	0.090853	0.49403	0.66809	0.68354	0.064298	0.1376	0.57535	0.69733	0.94116	0.69856	0.10958	0.56563
ENSG00000077943	ITGA8	0.36372	0.50218	0.16692	0.71195	0.26321	0.14338	0.76078	0.28937	0.53599	0.6078	0.92685	0.79044	0.61961	0.71758	0.31551	0.52759
ENSG00000077984	CST7	0.4122	0.37079	0.28172	0.5722	0.58657	0.18835	0.56396	0.86198	0.58555	0.33891	0.19621	0.39505	0.86968	0.31226	0.74082	0.71679
ENSG00000078018	MAP2	0.15206	0.81298	0.41933	0.77086	0.061666	0.41594	0.50789	0.35165	0.74502	0.022177	0.94237	0.23971	0.22584	0.76464	0.0030134	0.21029
ENSG00000078043	PIAS2	0.25396	0.19913	0.71611	0.40386	0.010274	0.033759	0.1005	0.37117	0.46302	0.83605	0.63703	0.98815	0.18648	0.5205	0.12472	0.094469
ENSG00000078053	AMPH	0.79584	0.63828	0.77355	0.45754	0.77315	0.73796	0.98559	0.37847	0.89195	0.41826	0.70757	0.29386	0.06368	0.73242	0.20923	0.64433
ENSG00000078061	ARAF	0.43732	0.32751	0.038511	0.73176	0.53876	0.33298	0.41057	0.71619	0.2286	0.84687	0.42277	0.70904	0.046737	0.883	0.23706	0.96631
ENSG00000078070	MCCC1	0.32006	0.17611	0.2768	0.97946	0.13328	0.032396	0.83163	0.9971	0.054352	0.16202	0.73684	0.27017	0.073317	0.43653	0.73934	0.96095
ENSG00000078081	LAMP3	0.039862	0.18307	0.79732	0.57318	0.25751	0.08913	0.62248	0.86198	0.435	0.3255	0.3418	0.41903	0.080324	0.39348	0.80024	0.71459
ENSG00000078098	FAP	0.72846	0.060814	0.031625	0.86973	0.036815	0.040437	0.68558	0.075701	0.21344	0.43959	0.15886	0.95235	0.21691	0.46732	0.58307	0.11115
ENSG00000078114	NEBL	0.27234	0.094015	0.59251	0.013365	0.75245	0.65608	0.01098	0.18768	0.73118	4.5168e-05	0.19812	0.010714	0.13013	0.047655	0.074918	0.019995
ENSG00000078124	ACER3	0.0058599	0.076722	0.004995	0.59538	0.2433	0.17187	0.40584	0.48641	0.243	0.13076	0.68201	0.17943	0.82047	0.29041	0.23092	0.18228
ENSG00000078140	UBE2K	0.23884	0.67193	0.31965	0.3311	0.80036	0.16825	0.65363	0.35794	0.3313	0.14836	0.017255	0.46002	0.065671	0.28887	0.82436	0.33035
ENSG00000078142	PIK3C3	0.33353	0.75789	0.14558	0.17519	0.48179	0.55672	0.65376	0.14351	0.595	0.039117	0.94546	0.78966	0.90311	0.028034	0.33056	0.3178
ENSG00000078177	N4BP2	0.39378	0.21521	0.17958	0.87653	0.7836	0.81519	0.54508	0.77032	0.2408	0.83824	0.54058	0.97198	0.6457	0.18375	0.71051	0.42021
ENSG00000078237	C12orf5	0.88864	0.94151	0.28841	0.37187	0.4081	0.10782	0.10614	0.53889	0.54402	0.44409	0.19389	0.042619	0.25636	0.42779	0.56208	0.31985
ENSG00000078246	TULP3	0.38286	0.42546	0.47832	0.39458	0.24593	0.082347	0.16581	0.62618	0.29341	0.3093	0.99234	0.29808	0.48934	0.6453	0.87325	0.069179
ENSG00000078269	SYNJ2	0.013526	0.43385	0.21708	0.13325	0.86787	0.080022	0.55189	0.15712	0.41334	0.14134	0.40954	0.51361	0.20235	0.12315	0.47182	0.00025784
ENSG00000078295	ADCY2	0.91466	0.53694	0.79303	0.69565	0.34612	0.36328	0.16319	0.20051	0.14964	0.32737	0.63173	0.58762	0.68303	0.020019	0.93783	0.496
ENSG00000078304	PPP2R5C	0.7426	0.2006	0.5	0.83934	0.80239	0.049769	0.15362	0.91236	0.0080288	0.062856	0.21472	0.084396	0.17213	0.096619	0.27743	0.41503
ENSG00000078328	RBFOX1	0.8932	0.28231	0.4578	0.24092	0.13482	0.27725	0.0035948	0.71693	0.96722	0.087397	0.68793	0.25495	0.4918	0.095763	0.34366	0.29803
ENSG00000078369	GNB1	0.34772	0.52454	0.13696	0.44452	0.91485	0.0095541	0.42948	0.70805	0.1097	0.11554	0.4722	0.88179	0.3257	0.63045	0.74031	0.18377
ENSG00000078399	HOXA9	0.37802	0.31688	0.62388	0.21357	0.36535	0.70528	0.94118	0.00017113	0.01745	0.024321	0.45295	0.41175	0.77896	0.6117	0.96194	0.0032837
ENSG00000078401	EDN1	0.71851	0.19304	0.1893	0.78254	0.15754	0.053954	0.039101	0.14542	0.44688	0.1238	0.67542	0.65308	0.50192	0.64204	0.010546	0.5035
ENSG00000078403	MLLT10	0.43383	0.39109	0.56413	0.094472	0.5537	0.063559	0.00010027	0.75181	0.4821	0.22351	0.02027	0.74845	0.40886	0.00074864	0.1086	0.036535
ENSG00000078487	ZCWPW1	0.7824	0.051735	0.80687	0.44406	0.047405	0.56289	0.33738	0.97083	0.47824	0.037548	0.34666	0.024982	0.34369	0.58844	0.32736	0.0011295
ENSG00000078549	ADCYAP1R1	0.7981	0.11768	0.84008	0.89125	0.90355	0.56622	0.41844	0.95181	0.77981	0.70003	0.54204	0.024039	0.045475	0.48491	0.66346	0.10318
ENSG00000078579	FGF20	0.37562	0.11102	0.36385	0.030836	0.21269	0.1742	0.32045	0.5895	0.71197	0.39582	0.90784	0.48622	0.99868	0.92898	0.42657	0.38146
ENSG00000078589	P2RY10	0.9628	0.13378	0.70404	0.76364	0.99263	0.066257	0.54845	0.10738	0.059192	0.35173	0.42252	0.17095	0.9978	0.45359	0.61644	0.17523
ENSG00000078596	ITM2A	0.5851	0.020452	0.16638	0.60953	0.41095	0.14086	0.47014	0.30831	0.85288	0.070314	0.74044	0.26745	0.74456	0.18439	0.58939	0.16063
ENSG00000078618	NRD1	0.10788	0.94578	0.64406	0.34407	0.9508	0.58211	0.6083	0.16529	0.86099	0.50011	0.75734	0.60681	0.46095	0.16003	0.81705	0.43183
ENSG00000078668	VDAC3	0.012391	0.19735	0.7077	0.37241	0.6713	0.19195	0.9813	0.87641	0.0063918	0.76357	0.19547	0.99606	0.58434	0.3978	0.13422	0.32412
ENSG00000078674	PCM1	0.66609	3.2326e-06	0.21547	0.66809	0.32857	0.050185	0.35169	0.37958	0.7789	0.00016127	0.96691	0.01965	0.89073	0.25518	0.011069	0.466
ENSG00000078687	TNRC6C	0.27096	0.29596	0.14717	0.025776	0.42322	0.5184	0.96673	0.86246	0.38326	0.0020161	0.83732	0.43925	0.88011	0.0093125	0.75678	0.4427
ENSG00000078699	CBFA2T2	0.92913	0.54397	0.75674	0.58469	0.2186	0.15543	0.19815	0.1394	0.49987	0.39815	0.50161	0.0045683	0.83187	0.48469	0.0096558	0.28998
ENSG00000078725	BRINP1	0.82522	0.61619	0.36219	0.78538	0.45811	0.065993	0.42573	0.22857	0.48963	0.3124	0.98109	0.22839	0.58617	0.022774	0.62239	0.65907
ENSG00000078747	ITCH	0.10648	0.073089	0.57461	0.4704	0.050834	0.31191	0.0006582	0.024032	0.16881	0.37422	0.00010359	0.78981	0.80786	8.8451e-09	1.113e-05	0.71801
ENSG00000078795	PKD2L2	0.23625	9.0905e-10	0.20021	0.25028	0.033246	0.29585	0.65912	0.90569	0.92537	1.997e-09	0.40273	0.023431	0.56037	0.034541	0.024059	0.53224
ENSG00000078804	TP53INP2	0.044074	0.59647	0.29509	0.013349	0.093924	0.00075062	3.8357e-05	0.032995	0.35318	0.39674	0.0098137	0.53775	0.66566	5.8226e-09	2.5392e-06	0.93245
ENSG00000078808	SDF4	0.90061	0.40861	0.87356	0.0014597	0.4865	0.49377	0.328	0.71013	0.9133	0.97241	0.08308	0.99028	0.73615	0.63236	0.73087	0.75174
ENSG00000078814	MYH7B	0.10005	0.91684	0.52281	0.25886	0.88738	0.044375	0.00024728	0.11253	0.0034415	0.43828	0.26631	0.57414	0.88639	8.5668e-07	6.4766e-11	0.0028905
ENSG00000078898	BPIFB2	0.1294	0.40446	0.10379	0.28978	0.69816	0.18326	0.88816	0.12383	0.67516	0.46307	0.3467	0.35534	0.46813	0.86265	0.34216	0.38707
ENSG00000078900	TP73	0.17582	0.92638	0.086554	0.49171	0.084355	0.42613	0.18187	0.90822	0.49962	0.14689	0.39503	0.03212	0.1773	0.29965	0.31384	0.10048
ENSG00000078902	TOLLIP	0.26033	0.49448	0.12273	0.8456	0.10067	0.0073723	0.0084205	0.64686	0.4936	0.59286	0.79737	0.61214	0.0073416	0.40027	0.17412	0.46061
ENSG00000078967	UBE2D4	0.42739	0.85191	0.80673	0.058151	0.67198	0.59967	0.23722	0.40617	0.32853	0.59207	0.52822	0.97016	0.41445	0.12498	0.16845	0.83552
ENSG00000079101	CLUL1	0.98125	0.27268	0.50249	0.73261	0.80021	0.40469	0.25983	0.12644	0.78382	0.32366	0.72797	0.49754	0.29129	0.17324	0.69337	0.32764
ENSG00000079102	RUNX1T1	0.99758	0.37498	0.45597	0.85544	0.40704	0.2987	0.89881	0.7507	0.3312	0.20609	0.087086	0.52413	0.077174	0.68786	0.59368	0.40673
ENSG00000079112	CDH17	0.54928	0.9154	0.78492	0.0048946	0.87158	0.65901	0.1494	0.30006	0.1302	0.26889	0.20979	0.5347	0.5162	0.56134	0.033991	0.53528
ENSG00000079134	THOC1	0.1119	0.70699	0.83355	0.99821	0.8503	0.25405	0.9975	0.41695	0.13305	0.57514	0.11566	0.1084	0.68113	0.015411	0.97528	0.44389
ENSG00000079150	FKBP7	0.90528	4.204e-07	0.29513	0.0020191	0.37407	0.57379	0.049377	0.72568	0.10657	2.6157e-09	0.45424	0.0016254	0.96341	0.45522	0.10989	0.16994
ENSG00000079156	OSBPL6	0.72881	0.10614	0.33279	0.0466	0.19986	0.42338	0.43286	0.44693	0.59319	2.342e-05	0.1157	0.0071251	0.9805	0.14286	0.69667	0.00043088
ENSG00000079215	SLC1A3	0.12116	0.5632	0.67273	0.5991	0.92055	0.48403	0.22091	0.3834	0.091591	0.78234	0.31635	0.87923	0.6576	0.58188	0.026136	0.55165
ENSG00000079246	XRCC5	0.4319	0.21503	0.2508	0.24332	0.75337	0.76311	0.23508	0.42276	0.015206	0.0030867	0.38786	0.52815	0.60616	0.39505	0.99695	0.34612
ENSG00000079257	LXN	0.64004	0.48092	0.30019	0.6877	0.032378	0.030708	0.55771	0.15857	0.28582	0.26433	0.25214	0.18129	0.099471	0.039966	0.19164	0.6441
ENSG00000079263	SP140	0.56481	0.74414	0.86562	0.9422	0.065637	0.31854	0.07545	0.31506	0.77857	0.98117	0.75383	0.77801	0.98399	0.23552	0.82769	0.38941
ENSG00000079277	MKNK1	0.24651	0.080397	0.84413	0.0053634	0.12925	0.10898	0.02581	0.90303	0.50311	0.47145	0.1877	7.543e-05	0.66393	0.12482	0.70588	0.67846
ENSG00000079308	TNS1	0.26183	0.22812	0.82849	0.069829	0.64664	3.6897e-05	0.34535	0.076184	0.36788	1.8579e-05	0.061869	0.8684	0.022303	0.0021205	0.0042102	1.4681e-05
ENSG00000079313	REXO1	0.44458	0.86808	0.40208	0.74748	0.018539	0.317	0.72709	0.059136	0.59399	0.00015323	0.1154	0.97869	0.82317	0.0024307	0.28347	0.12298
ENSG00000079332	SAR1A	0.80115	0.324	0.32185	0.58519	0.77952	0.7239	0.0050467	0.7371	0.45114	0.18145	0.24838	0.58279	0.43415	0.059979	0.18579	0.27357
ENSG00000079335	CDC14A	0.90701	0.55436	0.17589	0.36541	0.30315	0.19563	0.5551	0.35594	0.052083	0.033792	0.0071824	0.39202	0.0045364	0.0017039	0.34103	0.36127
ENSG00000079337	RAPGEF3	0.02019	0.16578	0.70225	0.20963	0.31138	0.018327	0.15482	5.0151e-05	0.7298	0.048729	0.0053612	0.011883	0.36624	0.64636	0.14029	0.00025629
ENSG00000079385	CEACAM1	0.030711	0.616	0.40514	0.67715	0.0034217	0.16614	0.031646	0.67733	0.55061	0.45861	0.47196	0.45022	0.17883	0.090193	0.018072	0.15574
ENSG00000079387	SENP1	0.52799	0.071997	0.47809	0.42805	0.99303	0.13605	0.69793	0.4968	0.89503	0.065081	0.19165	0.00092037	0.041414	0.00053925	0.92026	0.021567
ENSG00000079393	DUSP13	0.4768	0.0042703	0.83025	0.050273	0.6305	0.00017277	0.70981	0.017687	0.15508	0.063523	0.018481	0.066874	0.060069	0.041196	0.80796	0.0027219
ENSG00000079432	CIC	0.2503	0.79704	0.97523	0.83427	0.1689	0.76994	0.086083	0.26836	0.407	0.49697	0.27038	0.56797	0.31337	0.366	0.18676	0.68441
ENSG00000079435	LIPE	0.092285	0.5308	0.95892	0.27976	0.074245	0.93692	0.0032651	0.29347	0.74257	0.34164	0.62704	0.9227	0.2032	0.81805	0.042063	0.8687
ENSG00000079459	FDFT1	0.085764	0.13573	0.031139	0.37424	0.55581	0.82873	0.097236	0.020361	0.018474	0.5594	0.11984	0.13018	0.12964	0.29846	0.85504	0.44628
ENSG00000079462	PAFAH1B3	0.22059	0.82585	0.87704	0.90424	0.1633	0.72536	0.095601	0.33569	0.54652	0.36033	0.51934	0.74415	0.40318	0.27409	0.10601	0.49964
ENSG00000079482	OPHN1	0.15132	0.23127	0.45554	0.23306	0.90978	0.046295	0.29019	0.69608	0.38143	0.18744	0.90464	0.71399	0.20983	0.14828	0.24926	0.10789
ENSG00000079557	AFM	0.3757	0.26092	0.011929	0.60257	0.019613	0.6016	0.031793	0.56076	0.84783	0.36898	0.96969	0.054891	0.43573	0.70185	0.78825	0.0019393
ENSG00000079689	SCGN	0.4288	0.36114	0.85613	0.83551	0.68361	0.26174	0.0065271	0.0034637	0.49977	0.85677	0.96507	0.58897	0.7349	0.3444	0.0085741	0.0022377
ENSG00000079691	LRRC16A	0.80249	0.80605	0.64231	0.74659	0.35144	0.082359	0.016583	0.00016486	0.64268	0.17052	0.11615	0.42875	0.38763	0.034943	0.034526	2.0137e-05
ENSG00000079739	PGM1	0.82804	0.047917	0.10454	0.57997	0.21532	0.21322	0.34525	0.82275	0.35645	0.53123	0.24242	0.76249	0.99639	0.10363	0.58228	0.10995
ENSG00000079785	DDX1	0.164	0.96887	0.26812	0.3738	0.52112	0.85871	0.71248	0.00024456	0.68391	0.81698	0.082861	0.37171	0.81549	0.96544	0.28789	0.00098763
ENSG00000079805	DNM2	0.089547	0.30912	0.14496	0.6675	0.1816	0.0004742	2.2953e-05	0.37677	0.049574	0.10843	0.044601	0.14511	0.22734	0.00017081	1.5964e-05	0.019724
ENSG00000079819	EPB41L2	0.936	0.29383	0.14015	0.94581	0.18245	0.047932	0.89178	0.054717	0.58305	0.60517	0.41651	0.67724	0.043079	0.60284	0.57843	0.33077
ENSG00000079841	RIMS1	0.29562	0.55277	0.75821	0.84298	0.94488	0.65918	0.97585	0.57347	0.071316	0.90073	0.57454	0.45389	0.52718	0.072913	0.081763	0.49056
ENSG00000079931	MOXD1	0.42162	0.4962	0.84118	0.25809	0.2024	0.091613	0.67895	0.12901	0.11924	0.016795	0.24656	0.57086	0.26773	0.0039423	0.086109	0.00040491
ENSG00000079950	STX7	0.81159	0.9695	0.96392	0.052053	0.63267	0.037166	0.24939	0.95232	0.59741	0.092526	0.47853	0.64079	0.71859	0.5805	0.63546	0.03946
ENSG00000079999	KEAP1	0.75783	0.73641	0.59505	0.92579	0.025817	0.57886	0.14615	0.90468	0.027702	0.68776	0.85415	0.9817	0.34845	0.045937	0.011334	0.69232
ENSG00000080007	DDX43	0.44045	0.11688	0.46633	0.52177	0.66312	0.60376	0.47549	0.13655	0.99815	0.016911	0.093121	0.32696	0.61632	0.14182	0.28358	0.20755
ENSG00000080031	PTPRH	0.021584	0.26349	0.61534	0.33839	0.81388	0.89764	0.32555	0.42826	0.37134	0.42876	0.10648	0.51345	0.9499	0.71141	0.54352	0.53656
ENSG00000080166	DCT	0.47667	0.33685	0.80642	0.15085	0.89556	0.35003	0.78625	0.13683	0.50572	0.89614	0.87457	0.8391	0.64232	0.1529	0.79494	0.40046
ENSG00000080189	SLC35C2	0.91795	0.84233	0.88909	0.49615	0.56274	0.28636	0.97611	0.72369	0.54316	0.49358	0.014676	0.72375	0.97723	0.57556	0.089178	0.45209
ENSG00000080200	CRYBG3	0.97005	0.31644	0.30912	0.065442	0.052849	0.019531	0.79147	0.24059	0.51465	0.077368	0.85293	0.4686	0.27453	0.11606	0.38713	0.030569
ENSG00000080224	EPHA6	0.75034	0.60803	0.72705	0.3833	0.072245	0.085409	0.31099	0.2047	0.22392	0.87015	0.097868	0.70943	0.89936	0.12533	0.018096	0.73234
ENSG00000080293	SCTR	0.72163	0.033608	0.080449	0.11009	0.8723	0.16172	0.70286	0.74402	0.02736	0.9737	0.97993	0.30954	0.82121	0.19725	0.27223	0.76949
ENSG00000080298	RFX3	0.93988	0.47776	0.76058	0.18405	0.39644	0.31827	0.46675	0.77049	0.18796	0.37962	0.32981	0.98759	0.24062	0.78597	0.42848	0.0061855
ENSG00000080345	RIF1	0.50347	0.82924	0.77861	0.29084	0.65209	0.0096426	0.7973	0.91005	0.0031724	0.080191	0.4302	0.17766	0.31968	0.27883	0.0666	0.717
ENSG00000080371	RAB21	0.01208	0.59478	0.32472	0.374	0.43602	0.83716	0.082233	0.45357	0.73988	0.64567	0.27596	0.06629	0.1765	0.092965	0.11422	0.11851
ENSG00000080493	SLC4A4	0.04256	0.0060887	0.212	0.22547	0.49881	0.52834	0.85979	0.48458	0.97305	0.0065337	0.60045	0.11933	0.47563	0.76813	0.3848	0.81232
ENSG00000080503	SMARCA2	0.74442	0.041922	0.92885	0.42088	0.50441	0.15808	0.16388	0.34112	0.30818	0.055993	0.75357	0.0046629	0.34921	0.22613	0.16059	0.17621
ENSG00000080511	RDH8	0.078465	0.96582	0.62045	0.77038	0.79024	0.48657	0.60473	0.68543	0.44452	0.12285	0.13818	0.48278	0.16996	0.11121	0.23117	0.41731
ENSG00000080546	SESN1	0.9888	0.57982	0.84893	0.15416	0.44495	0.00066583	0.42367	0.24789	0.92465	0.34433	0.29158	0.071307	0.21443	0.089739	0.53033	0.18118
ENSG00000080561	MID2	0.40933	0.67042	0.81559	0.76903	0.27316	0.39213	0.15132	0.4988	0.24148	0.25625	0.025347	0.46905	0.11463	0.073933	0.74798	0.49094
ENSG00000080572	PIH1D3	0.72533	0.1805	0.89731	0.18494	0.36976	0.51368	0.73401	0.36348	0.77918	0.80584	0.047405	0.35352	0.93856	0.36026	0.99222	0.071866
ENSG00000080573	COL5A3	0.14313	0.84055	0.29087	0.62291	0.76598	0.29645	0.53065	0.0041801	0.681	0.085028	0.35443	0.39644	0.31345	0.073053	0.0093539	0.043229
ENSG00000080603	SRCAP	0.038092	0.35601	0.080367	0.60029	0.17622	0.026165	0.0070388	0.045343	0.66215	0.8521	0.47575	0.38788	0.0030819	0.00016039	0.40939	0.022714
ENSG00000080608	KIAA0020	0.46488	0.33522	0.72659	0.29938	0.58302	0.43365	0.034568	0.11212	0.856	0.0042953	0.020311	0.32515	0.85676	0.17127	0.23476	0.67342
ENSG00000080618	CPB2	0.049311	0.65997	0.97672	0.46481	0.31858	0.37301	0.0030747	0.60444	0.24541	0.70794	0.60088	0.87435	0.084923	0.58057	0.048824	0.40846
ENSG00000080644	CHRNA3	0.0090821	0.63943	0.69503	0.88027	0.67304	0.38466	0.68169	0.69823	3.8699e-06	0.20649	0.0023157	0.29893	0.0037945	0.057825	0.76985	0.032478
ENSG00000080709	KCNN2	0.49523	4.5455e-05	0.30944	0.32961	0.84809	0.26287	0.59327	0.55044	0.26288	2.5417e-07	0.30698	0.76953	0.8643	0.19075	0.70572	0.27628
ENSG00000080802	CNOT4	0.28706	0.43486	0.50326	0.33819	0.22675	0.41642	0.91465	0.20049	0.73749	0.83862	0.31222	0.5594	0.41885	0.62027	0.32681	0.047423
ENSG00000080815	PSEN1	0.13914	1.4257e-05	0.69847	0.52607	0.48361	0.046324	0.42854	0.078901	0.42744	0.002612	0.36338	0.39818	0.042819	0.0010021	0.10003	0.51992
ENSG00000080819	CPOX	0.12626	0.092518	0.030284	0.56789	0.16747	0.28879	0.45468	0.036162	0.58345	0.11081	0.19665	0.091211	0.43151	0.59667	0.14961	0.040653
ENSG00000080822	CLDND1	0.023336	0.032269	0.028876	0.89261	0.11098	0.019289	0.20134	0.2375	0.6436	0.055023	0.21208	0.36418	0.90065	0.2669	0.82225	0.17051
ENSG00000080823	MOK	0.059054	0.00040474	0.56033	0.71003	0.23017	0.87415	0.68214	0.71888	0.85893	0.0082817	0.85131	0.70673	0.40777	0.00022702	0.28284	0.064532
ENSG00000080824	HSP90AA1	0.38656	0.0013313	0.31529	0.55134	0.80663	0.74786	0.86666	0.50017	0.95846	0.059678	0.91706	0.28858	0.7286	0.013719	0.22393	0.014195
ENSG00000080839	RBL1	0.048954	0.28267	0.69806	0.27794	0.61354	0.16953	0.052676	0.10627	0.8756	0.44004	0.21731	0.76391	0.36039	0.64274	0.20367	0.94351
ENSG00000080845	DLGAP4	0.39731	0.54055	0.59097	0.86908	0.76701	0.97199	0.44652	0.20277	0.4141	0.10929	0.13829	0.33577	0.75986	0.0030491	0.047567	0.0024619
ENSG00000080854	IGSF9B	0.09754	0.070194	0.27089	0.57281	0.83224	0.038002	0.48556	0.83248	0.95073	0.48706	0.85835	0.20302	0.024458	0.84084	0.84719	0.5136
ENSG00000080910	CFHR2	0.5611	0.015907	0.078971	0.48893	0.40647	0.031569	0.58104	0.00050674	0.55569	0.1774	0.5184	0.056316	0.032453	0.29845	0.75652	0.03717
ENSG00000080986	NDC80	0.82437	0.3612	0.87007	0.17302	0.58386	0.59172	0.82365	0.16329	0.29229	0.50169	0.95717	0.79361	0.29011	0.502	0.77761	0.63731
ENSG00000081014	AP4E1	0.41885	0.49222	0.093054	0.55817	0.17025	0.28756	0.85301	0.042978	0.31448	0.016621	0.47323	0.0024167	0.00027398	0.30869	0.89946	0.10303
ENSG00000081019	RSBN1	0.12872	0.49568	0.57265	0.054122	0.27845	0.00068936	0.95233	0.29511	0.24008	0.063222	0.48307	0.17594	0.052243	0.0014356	0.086488	0.21328
ENSG00000081026	MAGI3	0.29604	0.50374	0.93026	0.053379	0.54094	0.011154	0.96473	0.57084	0.79483	0.020255	0.79514	0.35747	0.031985	1.915e-05	0.28327	0.19658
ENSG00000081041	CXCL2	0.94288	0.24981	0.42729	0.80628	0.47022	0.43521	0.39979	0.0074093	0.19188	0.45729	0.93913	0.86257	0.84315	0.61694	0.41281	0.12858
ENSG00000081051	AFP	0.8343	0.029675	0.25017	0.44032	0.057236	0.16688	0.73459	0.57347	0.58669	0.092674	0.76893	0.10646	0.5689	0.78773	0.10671	0.0012456
ENSG00000081052	COL4A4	0.15477	0.27364	0.19404	0.62992	0.23289	0.45902	0.33164	0.027874	0.90839	0.00035489	0.36209	0.72844	0.074688	0.091286	0.81191	0.42813
ENSG00000081059	TCF7	0.70023	0.057011	0.024169	0.062258	0.6307	0.45156	0.65114	0.52138	0.64762	0.13066	0.80139	0.53739	0.2872	0.20298	0.2445	0.26938
ENSG00000081087	OSTM1	0.73693	0.51743	0.27198	0.30739	0.99678	0.85993	0.046912	0.78026	0.95262	0.95335	0.88755	0.2502	0.69092	0.3098	0.1947	0.051185
ENSG00000081138	CDH7	0.27966	0.071827	0.95352	0.57755	0.97536	0.58135	0.29175	0.9156	0.52766	0.06049	0.31614	0.34328	0.3073	0.90373	0.31228	0.52679
ENSG00000081148	IMPG2	0.22303	0.071687	0.55337	0.85607	0.18558	0.5841	0.3155	0.32057	0.33294	0.016044	0.025619	0.87804	0.048712	0.26156	0.16459	0.75883
ENSG00000081154	PCNP	0.37781	0.25909	0.62529	0.96991	0.49201	0.38955	0.92505	0.44072	0.081136	0.016879	0.027842	0.49172	0.38344	0.58482	0.16358	0.15452
ENSG00000081177	EXD2	0.45772	0.073197	0.53682	0.1896	0.10761	0.0095669	0.55326	0.68948	0.24457	0.050546	0.0492	0.72594	0.018413	0.00011184	0.74504	0.046448
ENSG00000081181	ARG2	0.79202	0.24006	0.98159	0.50367	0.32938	0.043568	0.75997	0.40006	0.44065	0.35629	0.33944	0.25732	0.16819	0.85355	0.44231	0.841
ENSG00000081189	MEF2C	0.603	0.16404	0.98582	0.66435	0.22735	0.17157	0.21407	0.0019464	0.31397	0.40346	0.20381	0.81859	0.0087751	0.22279	0.30109	0.002257
ENSG00000081237	PTPRC	0.74475	0.64538	0.85829	0.83203	0.7408	0.19751	0.68024	0.70823	0.37962	0.45194	0.49297	0.84203	0.46823	0.10593	0.42964	0.042356
ENSG00000081248	CACNA1S	0.030234	0.40215	0.59701	0.29231	0.7302	0.087328	0.91239	0.2165	0.16258	0.072311	0.14779	0.033943	0.48449	0.65883	0.041662	0.16058
ENSG00000081277	PKP1	0.088626	0.37166	0.0032546	0.82153	0.47268	0.10927	0.58722	0.4425	0.77708	0.90817	0.98407	0.27242	0.030255	0.14992	0.25186	0.89372
ENSG00000081307	UBA5	0.70184	0.25228	0.14606	0.53063	0.65379	0.033655	0.36648	0.84018	0.65408	0.061607	0.39664	0.80604	0.63936	0.65615	0.76652	0.32236
ENSG00000081320	STK17B	0.071287	0.33321	0.10814	0.94762	0.75433	0.26685	0.39046	0.18305	0.68114	0.20076	0.34975	0.99724	0.7379	0.22031	0.60896	0.90179
ENSG00000081377	CDC14B	0.38577	0.018764	0.3584	0.85284	0.032033	0.81635	0.18031	0.37495	0.48496	0.66237	0.033944	0.37636	0.022715	0.13538	0.6333	0.081838
ENSG00000081386	ZNF510	0.41671	0.23706	0.53414	0.82702	0.84801	0.7577	0.079242	0.75145	0.60865	0.035656	0.39426	0.59778	0.36292	0.75341	0.062022	0.81744
ENSG00000081479	LRP2	0.7088	0.63551	0.49935	0.60781	0.61304	0.66284	0.33184	0.58323	0.87984	0.09492	0.72575	0.020542	0.3594	0.0003806	0.18805	0.97804
ENSG00000081665	ZNF506	0.72043	0.27832	0.19039	0.98896	0.40424	0.22325	0.88298	0.24783	0.098081	0.47151	0.10688	0.37557	0.93171	0.0092609	0.37476	0.0042483
ENSG00000081692	JMJD4	0.79688	0.25408	0.064731	0.15388	0.84878	0.2562	0.41513	0.63797	0.16411	0.85206	0.006957	0.19159	0.36003	0.1146	0.20829	0.070312
ENSG00000081721	DUSP12	0.64466	0.73279	0.98005	0.51605	0.6598	0.95076	0.86009	0.22115	0.76179	0.56845	0.63989	0.6562	0.91551	0.076069	0.22137	0.43427
ENSG00000081760	AACS	0.7287	0.85108	0.040874	0.34438	0.47043	0.61943	0.19701	0.29075	0.22971	0.14054	0.84567	0.72639	0.99195	0.12362	0.53482	0.0074428
ENSG00000081791	KIAA0141	0.68127	0.79806	0.68894	0.98647	0.28497	0.84392	0.47455	0.96672	0.1676	0.26094	0.67666	0.35523	0.43356	0.037445	0.17258	0.30585
ENSG00000081800	SLC13A1	0.62044	0.15544	0.4621	0.50868	0.082168	0.10337	0.91505	0.27652	0.64675	0.032803	0.81865	0.59082	0.012032	0.010002	0.088684	0.80641
ENSG00000081803	CADPS2	0.61132	0.68033	0.54711	0.27037	0.24454	0.95661	0.81308	0.44041	0.75646	0.73805	0.71423	0.55865	0.016387	0.13829	0.18603	0.57118
ENSG00000081818	PCDHB4	0.13048	0.38909	0.49006	0.99382	0.21859	0.14782	0.63755	0.46618	0.94508	0.20589	0.46766	0.47846	0.8135	0.0032187	0.73724	0.23383
ENSG00000081842	PCDHA6	0.040478	0.60915	0.78878	0.81441	0.054957	0.34762	0.45173	0.19453	0.41026	0.61925	0.90929	0.12494	0.4969	0.19753	0.95786	0.0092488
ENSG00000081853	PCDHGA2	0.33298	0.67181	0.38442	0.14028	0.0071095	0.049221	0.71512	0.012741	0.73025	0.00012908	0.80276	0.12763	0.63552	0.044959	0.90256	0.00058137
ENSG00000081870	HSPB11	0.1253	0.36847	0.90754	0.29072	0.23128	0.15317	0.9706	0.6206	0.7376	0.18293	0.12297	0.10186	0.1821	0.61084	0.95348	0.59121
ENSG00000081913	PHLPP1	0.93654	0.97046	0.032634	0.044091	0.057678	0.45044	0.54513	0.16428	0.3325	0.1799	0.85852	0.25919	0.57168	0.092318	0.0043217	0.042067
ENSG00000081923	ATP8B1	0.94576	0.15597	0.43709	0.90226	0.34707	0.058463	0.17332	0.48627	0.19291	0.62918	0.013386	0.488	0.1754	0.63528	0.91441	0.15513
ENSG00000081985	IL12RB2	0.017596	0.18755	0.28085	0.66442	0.18395	0.48355	0.031314	0.53117	0.9073	0.22544	0.23989	0.82452	0.40879	0.035998	0.84692	0.99894
ENSG00000082014	SMARCD3	0.31113	0.90636	0.89645	0.9829	0.013112	0.7923	0.96615	0.54791	0.61147	0.076969	0.64286	0.27435	0.50014	0.024999	0.30961	0.050418
ENSG00000082068	WDR70	0.98504	0.43481	0.48264	0.57077	0.47939	0.54564	0.94098	0.92038	0.63075	0.11119	0.72691	0.63006	0.53621	0.23813	0.68661	0.47049
ENSG00000082074	FYB	0.05881	0.049363	0.66099	0.2208	0.87271	0.79622	0.058023	0.41301	0.97584	0.70105	0.039487	0.89483	0.99785	0.98117	0.33957	0.35273
ENSG00000082126	MPP4	0.49087	0.93951	0.59575	0.7137	0.90165	0.0080238	0.86585	0.42023	0.27923	0.0064918	0.69997	0.12591	0.12153	0.44481	0.086442	0.26086
ENSG00000082146	STRADB	0.81606	0.91945	0.099591	0.70898	0.24726	0.93786	0.28635	0.15201	0.20871	0.18898	0.75421	0.98319	0.031312	0.17852	0.30035	0.47038
ENSG00000082153	BZW1	0.98676	0.35503	0.40702	0.29933	0.51493	0.10061	0.3178	0.97759	0.40995	0.014438	0.20029	0.30185	0.30705	0.045256	0.49231	0.44343
ENSG00000082175	PGR	0.20751	0.3342	0.047909	0.14804	0.4544	0.62626	0.2197	0.15945	0.13485	0.98567	0.23326	0.71967	0.094617	0.41608	0.80043	0.51755
ENSG00000082196	C1QTNF3	0.58476	0.57584	0.19069	0.0017066	0.81198	0.9275	0.50968	0.21711	0.44793	0.4897	0.71024	0.92663	0.59618	0.14828	0.97978	0.35839
ENSG00000082212	ME2	0.83505	0.62127	0.19534	0.20186	0.53441	0.53588	0.35316	0.4015	0.28254	0.49784	0.84073	0.39551	0.13041	0.86377	0.36546	0.68069
ENSG00000082213	C5orf22	0.24718	0.12361	0.85266	0.84751	0.18831	0.90623	0.80701	0.058838	0.79171	0.75965	0.38737	0.91136	0.43226	0.2211	0.14779	0.00029755
ENSG00000082258	CCNT2	0.61017	0.35774	0.98189	0.10131	0.79822	0.65119	0.056265	0.027465	0.64032	0.00014077	0.90894	0.00018446	0.0050723	0.00039109	0.018398	0.48222
ENSG00000082269	FAM135A	0.92158	0.33835	0.27017	0.45344	0.26645	0.041719	0.14273	0.77904	0.78371	0.1476	0.013445	0.97724	0.5165	0.041121	0.26338	0.35958
ENSG00000082293	COL19A1	0.62638	0.52038	0.24182	0.39688	0.59009	0.73167	0.13043	0.69384	0.14754	0.36377	0.060965	0.47252	0.20154	0.074426	0.51397	0.63364
ENSG00000082397	EPB41L3	0.64685	0.95571	0.89942	0.56602	0.86397	0.056601	0.0098332	0.10046	0.069729	0.80758	0.12363	0.65849	0.059012	0.78636	0.95763	0.40938
ENSG00000082438	COBLL1	0.56048	0.38224	0.023899	0.25986	0.13462	0.017119	0.45369	0.03404	0.047724	0.56756	0.016618	0.39129	0.34556	0.025791	0.50014	0.020705
ENSG00000082458	DLG3	0.023214	0.11409	0.49022	0.56079	0.7128	0.15882	0.48737	0.40453	0.21304	0.27665	0.015057	0.79702	0.66777	0.063392	0.010813	0.017565
ENSG00000082482	KCNK2	0.68913	0.18218	0.75147	0.66281	0.02685	0.9272	0.24425	0.44362	0.061855	0.42512	0.24846	0.036413	0.098127	0.35757	0.96976	0.0091228
ENSG00000082497	SERTAD4	0.10787	0.69284	0.58835	0.1066	0.21252	0.42483	0.59367	0.55739	0.7024	0.1042	0.1081	0.41408	0.62657	0.013899	0.49337	0.054928
ENSG00000082512	TRAF5	0.7203	0.89307	0.74277	0.39666	0.57557	0.33993	0.75296	0.49592	0.48895	0.063942	0.22852	0.13545	0.09574	0.69721	0.19617	0.60615
ENSG00000082515	MRPL22	0.38157	0.80577	0.0029222	0.87111	0.038002	0.26968	0.49356	0.3976	0.63252	0.92228	0.99055	0.71862	0.79842	0.10281	0.4662	0.89067
ENSG00000082516	GEMIN5	0.45232	0.87881	0.0029335	0.94839	0.036821	0.24728	0.48096	0.29828	0.57308	0.98601	0.99551	0.73987	0.81601	0.13029	0.48485	0.94341
ENSG00000082556	OPRK1	0.90028	0.42355	0.34587	0.78046	0.84559	0.4605	0.51414	0.81582	0.56213	0.1934	0.8782	0.54058	0.21282	0.7738	0.4152	0.0080146
ENSG00000082641	NFE2L1	0.80963	0.00040885	0.56673	0.9835	0.11969	0.1676	0.99069	0.24804	0.26852	0.18553	0.045874	0.36664	0.44519	0.090167	0.69647	0.45073
ENSG00000082684	SEMA5B	0.28545	0.95866	0.99913	0.68837	0.033557	0.88881	0.20511	0.015129	0.50184	0.004863	0.49294	0.0054149	0.0040137	0.018567	0.18958	4.0901e-05
ENSG00000082701	GSK3B	0.28779	0.15141	0.22628	0.291	0.0809	0.027453	0.25256	0.47763	0.80013	0.26982	0.23242	0.46239	0.04159	0.2805	0.042854	0.19593
ENSG00000082781	ITGB5	0.21039	0.23897	0.52368	0.60969	0.65553	0.010782	0.50863	0.86883	0.69072	0.27072	0.59107	0.62366	0.70786	0.27601	0.93992	0.11698
ENSG00000082805	ERC1	0.65862	0.22187	0.42029	0.41568	0.53446	0.040733	0.10109	0.94291	0.0076286	0.44242	0.72281	0.84332	0.10539	0.00019518	0.49946	0.80568
ENSG00000082898	XPO1	0.94026	2.2542e-05	0.51903	0.11773	0.027374	0.53304	0.26516	0.035309	0.77424	0.10602	0.1271	0.24346	0.66176	0.46948	0.36526	0.050283
ENSG00000082929	C4orf6	0.1034	0.35746	0.24926	0.46244	0.74931	0.20772	0.90668	0.062566	0.22305	0.95613	0.97198	0.42556	0.24946	0.11579	0.68588	0.12195
ENSG00000082996	RNF13	0.1706	0.88787	0.60173	0.86489	0.5457	0.90575	0.86529	0.10509	0.97329	0.97211	0.16721	0.93595	0.23904	0.12778	0.84501	0.39296
ENSG00000083067	TRPM3	0.54225	0.64689	0.40309	0.36561	0.029771	0.0036407	0.081182	0.13514	0.8576	0.38846	0.74848	0.45571	0.041083	0.029119	0.95712	0.016033
ENSG00000083093	PALB2	0.68328	0.16811	0.75688	0.062303	0.42079	0.81274	0.36762	0.9664	0.78009	0.16908	0.086336	0.2582	0.3473	0.49701	0.33753	0.17526
ENSG00000083097	DOPEY1	0.8535	0.74069	0.13671	0.97523	0.44944	0.31542	0.96865	0.99287	0.40065	0.59402	0.56921	0.31705	0.21901	0.16846	0.64303	0.050506
ENSG00000083099	LYRM2	0.83876	0.079758	0.62279	0.1747	0.32027	0.00061633	0.038835	0.18848	0.91682	0.16282	0.4631	0.75633	0.13085	0.13993	0.015885	0.92755
ENSG00000083123	BCKDHB	0.51187	0.0035792	0.89167	0.44541	0.55109	0.33808	0.66348	0.86454	0.94577	0.16031	0.043003	0.60437	0.3975	0.11871	0.94245	0.0031443
ENSG00000083168	KAT6A	0.47047	0.70823	0.21232	0.4894	0.88433	0.31656	0.025989	0.82931	0.74549	0.37387	0.85273	0.4624	0.53834	0.34884	0.92948	0.0097304
ENSG00000083223	ZCCHC6	0.038493	0.26147	0.24007	0.0035921	0.67421	0.82513	0.52954	0.76054	0.39365	1.3388e-05	0.45276	0.084407	0.52558	0.39223	0.75528	0.71667
ENSG00000083290	ULK2	0.088649	0.48546	0.79806	0.23406	0.35437	0.14402	0.38559	0.43901	0.21418	0.84931	0.63835	0.56797	0.052465	0.58632	0.17589	0.97563
ENSG00000083307	GRHL2	0.66745	0.42869	0.90589	0.31842	0.025074	0.36476	0.42228	0.32355	0.53195	0.00015395	0.77317	0.41104	0.21037	0.80899	0.036068	0.065024
ENSG00000083312	TNPO1	0.03721	0.56539	0.24743	0.0064375	0.26543	0.36101	0.32791	0.00041057	0.16085	0.0036639	0.94489	0.18134	0.58146	0.23558	0.011036	0.00049494
ENSG00000083444	PLOD1	0.78963	0.82443	0.95409	0.040569	0.39463	0.82344	0.36583	0.62051	0.37003	0.59029	0.56595	0.26223	0.75217	0.80055	0.065332	0.10189
ENSG00000083454	P2RX5	0.24488	0.69278	0.59508	0.78646	0.75758	0.62246	0.42034	0.85424	0.48941	0.58966	0.49885	0.63321	0.65518	0.83252	0.59878	0.097965
ENSG00000083457	ITGAE	0.51597	0.27206	0.079651	0.75551	0.38525	0.15132	0.41448	0.50087	0.13264	0.12764	0.1974	0.89157	0.30805	0.27633	0.021827	0.03064
ENSG00000083520	DIS3	0.70095	0.6858	0.48782	0.9442	0.038636	0.74864	0.47107	0.48504	0.46898	0.48679	0.36797	0.63277	0.52911	0.14048	0.035372	0.0026686
ENSG00000083535	PIBF1	0.44285	0.81623	0.63283	0.84357	0.043759	0.74837	0.50756	0.31042	0.41331	0.17144	0.15586	0.81659	0.44804	0.12007	0.07036	0.0014858
ENSG00000083544	TDRD3	0.30224	0.23263	0.21984	0.89058	0.07748	0.68776	0.28148	0.37021	0.2159	0.55843	0.095422	0.26287	0.79625	0.75779	0.92302	0.14928
ENSG00000083635	NUFIP1	0.35239	0.62828	0.58271	0.022921	0.40211	0.56414	0.20032	0.46866	0.40981	0.56604	0.095205	0.80574	0.34157	0.013964	0.27823	0.61075
ENSG00000083642	PDS5B	0.97688	0.14459	0.079838	0.0087683	0.29038	0.00035701	0.0132	0.1216	0.97247	0.035407	0.29731	0.14698	0.14929	0.071597	0.80263	0.87581
ENSG00000083720	OXCT1	0.023679	0.49383	0.1868	0.46436	0.66942	0.71267	0.82936	0.019043	0.31111	0.022831	0.30687	0.59629	0.38402	0.037028	0.72113	0.025035
ENSG00000083750	RRAGB	0.5674	0.39331	0.47081	0.87196	0.56611	0.040758	0.001329	0.10817	0.56661	0.49743	0.54433	0.070662	0.18632	0.51425	0.028448	0.47095
ENSG00000083782	EPYC	0.48227	0.62153	0.093331	0.55086	0.87606	0.087579	0.095708	0.56631	0.73871	0.3934	0.86613	0.25775	0.10318	0.27863	0.28581	0.94148
ENSG00000083799	CYLD	0.44022	0.17469	0.83372	0.95823	0.36334	0.1371	0.40172	0.51049	0.14297	0.077626	0.091044	0.070679	0.0054691	0.88426	0.70602	0.6212
ENSG00000083807	SLC27A5	0.60521	0.75121	0.14008	0.28985	0.18402	0.72625	0.12438	0.58227	0.84842	0.32077	0.43167	0.69233	0.79782	0.35667	0.043069	0.078756
ENSG00000083812	ZNF324	0.050835	0.1805	0.61137	0.17306	0.058502	0.55054	0.0024352	0.9812	0.82158	0.92421	0.76296	0.35407	0.78123	0.56475	0.21962	0.15637
ENSG00000083814	ZNF671	0.1504	0.13727	0.95109	0.17722	0.6816	0.60185	0.74901	0.93934	0.13691	0.0054956	0.71321	0.18868	0.29178	0.48119	0.7587	0.93353
ENSG00000083817	ZNF416	0.10548	0.56521	0.56387	0.23134	0.82538	0.85911	0.74045	0.1995	0.87057	0.43921	0.10293	0.54174	0.070362	0.40466	0.15427	0.28604
ENSG00000083828	ZNF586	0.066307	0.31003	0.36589	0.56692	0.90576	0.64619	0.40582	0.84108	0.48525	0.046232	0.54409	0.086377	0.29772	0.27992	0.95068	0.71784
ENSG00000083838	ZNF446	0.198	0.43833	0.13684	0.43281	0.073656	0.50633	0.041916	0.43917	0.71292	0.47605	0.414	0.38279	0.8295	0.7382	0.19922	0.071878
ENSG00000083842	ZNF8	0.16355	0.21296	0.59573	0.66753	0.21808	0.55459	0.5855	0.3086	0.78928	0.50831	0.53559	0.99444	0.18145	0.49539	0.076398	0.92212
ENSG00000083844	ZNF264	0.48429	0.82428	0.83712	0.79109	0.96717	0.13392	0.73908	0.87638	0.01519	0.41214	0.28739	0.045968	0.37378	0.78681	0.02774	0.58016
ENSG00000083845	RPS5	0.39287	0.83201	0.99778	0.11701	0.14668	0.92478	0.003323	0.66923	0.448	0.69709	0.089717	0.069802	0.82363	0.87304	0.88265	0.070652
ENSG00000083857	FAT1	0.36969	0.037358	0.022396	0.02823	0.8636	0.34513	0.80723	0.9417	0.83386	0.79862	0.4777	0.651	0.11073	0.97518	0.095689	0.035034
ENSG00000083896	YTHDC1	0.23127	0.47838	0.80252	0.19413	0.8933	0.23549	0.68444	0.32501	0.015506	0.99378	0.68697	0.99287	0.69511	0.34924	0.25429	0.72017
ENSG00000083937	CHMP2B	0.022375	0.6426	0.64851	0.55723	0.29558	0.051345	0.69181	0.77658	0.88861	0.81241	0.97509	0.11839	0.11172	0.88537	0.003337	0.15391
ENSG00000084070	SMAP2	0.17911	0.091022	0.34591	0.12205	0.4216	0.73389	0.84251	0.23761	0.83145	0.035999	0.88311	0.27671	0.83639	0.39457	0.27745	0.00017147
ENSG00000084072	PPIE	0.48077	0.12076	0.46403	0.4786	0.75911	0.27012	0.64873	0.90638	0.293	0.19001	0.62492	0.58075	0.51966	0.097757	0.31456	0.51346
ENSG00000084073	ZMPSTE24	0.75011	0.060656	0.66663	0.63928	0.89558	0.66017	0.79847	0.74152	0.82997	0.030139	0.61188	0.55647	0.47911	0.005175	0.52274	0.21024
ENSG00000084090	STARD7	0.70895	0.69304	0.40492	0.64371	0.21979	0.31122	0.12992	0.26794	0.70414	0.1599	0.18271	0.39832	0.16309	0.44282	0.69384	0.32739
ENSG00000084092	NOA1	0.26716	0.0014787	0.37446	0.16836	0.45847	0.0065596	0.01308	7.1447e-06	0.5281	0.019669	0.65596	0.11846	0.084217	0.00031539	0.043155	0.00063802
ENSG00000084093	REST	0.24976	0.00052713	0.77207	0.13905	0.68372	0.00077056	0.0014014	1.2287e-06	0.22348	0.0037745	0.51054	0.046174	0.0057982	9.5951e-05	0.01968	0.00030751
ENSG00000084110	HAL	0.17137	0.82772	0.65144	0.42822	0.59948	0.15936	0.070419	0.24414	0.32753	0.60802	0.86208	0.54228	0.21827	0.58781	0.35689	0.055466
ENSG00000084112	SSH1	0.27645	0.23759	0.37636	0.81053	0.020362	0.32721	0.95292	0.37656	0.96489	0.20519	0.66426	0.48687	0.74562	0.063893	0.51039	0.24603
ENSG00000084207	GSTP1	0.3821	0.97446	0.38255	0.52943	0.39182	0.57126	0.3543	0.5138	0.078069	0.91507	0.064775	0.60223	0.12334	0.46515	0.15072	0.14074
ENSG00000084234	APLP2	0.39369	0.14411	0.084559	0.47128	0.084531	0.14677	0.75985	0.0035316	0.34957	0.43396	0.32352	0.19613	0.46123	0.37722	0.22113	0.41503
ENSG00000084444	KIAA1467	0.050968	0.9427	0.11432	0.51326	0.04435	0.13657	0.84266	0.15436	0.57754	0.020298	0.11161	0.1866	0.80947	0.18113	0.75017	0.11571
ENSG00000084453	SLCO1A2	0.76157	0.042327	0.17278	0.59087	0.5213	0.021712	0.33308	0.16782	0.46427	0.22759	0.30921	0.15317	0.98336	0.040357	0.44357	0.33432
ENSG00000084463	WBP11	0.035452	0.69263	0.26052	0.11252	0.8446	0.074883	0.094792	0.20882	0.21059	0.88024	0.5506	0.23728	0.43043	0.95528	0.00058597	0.42677
ENSG00000084623	EIF3I	0.3137	0.22218	0.49068	0.93724	0.72883	0.52669	0.50162	0.2994	0.38524	0.90821	0.7362	0.59775	0.36516	0.70644	0.3626	0.43788
ENSG00000084628	NKAIN1	0.61118	0.060271	0.8889	0.28611	0.41979	0.11017	0.18252	0.351	0.32968	0.017088	0.84831	0.76925	0.13147	0.0038173	0.2036	0.54163
ENSG00000084636	COL16A1	0.12802	0.055374	0.29835	0.55472	0.32667	0.10987	0.4717	0.39579	0.38542	0.1671	0.1659	0.74355	0.4571	0.17007	0.15393	0.85513
ENSG00000084652	TXLNA	0.2771	0.25265	0.35043	0.83856	0.86966	0.59729	0.5604	0.26748	0.41492	0.6836	0.79779	0.53813	0.48766	0.66997	0.2424	0.69981
ENSG00000084674	APOB	0.11077	0.57228	0.38066	0.46112	0.81373	0.063094	0.25408	0.63684	0.0074808	0.24856	0.033763	0.66553	0.40349	0.022198	0.10881	0.60754
ENSG00000084676	NCOA1	0.16263	0.0034106	0.38984	0.80666	0.49947	0.15561	0.5423	0.28891	0.62477	0.059509	0.00047335	0.24275	0.016365	9.1229e-05	0.42408	0.15462
ENSG00000084693	AGBL5	0.97189	0.0024414	0.56619	0.3783	0.020824	0.18066	0.76821	0.90232	0.63215	0.13061	0.10428	0.12301	0.44278	0.037383	0.0013371	0.053953
ENSG00000084710	EFR3B	0.50889	0.0076174	0.28441	0.59107	0.67053	0.0010177	0.085342	0.0614	0.88488	0.0010345	0.73469	0.69027	0.56344	0.08407	0.48133	0.00025779
ENSG00000084731	KIF3C	0.47906	0.0015428	0.54012	0.33176	0.69889	0.77266	0.15007	0.35102	0.017758	4.5975e-06	0.0011964	0.04534	0.13208	0.050915	0.01285	0.83686
ENSG00000084733	RAB10	0.92629	0.59659	0.83909	0.69498	0.092337	0.31894	0.071167	0.010305	0.77209	0.10461	0.23261	0.021157	0.23847	0.33925	0.2802	0.97352
ENSG00000084734	GCKR	0.7483	0.82501	0.0050304	0.32494	0.37083	0.074171	0.90301	0.96742	0.65396	0.29128	0.00027057	0.091634	0.70746	0.096486	0.32735	0.028854
ENSG00000084754	HADHA	0.45446	0.53683	0.96511	0.19084	0.27413	0.29389	0.83981	0.045944	0.98731	0.067879	0.8122	0.24591	0.05506	0.018235	0.057003	0.12002
ENSG00000084764	MAPRE3	0.88209	0.0041147	0.89735	0.32879	0.0066448	0.25099	0.42849	0.90189	0.64721	0.061144	0.50785	0.10468	0.22558	0.016009	0.0005684	0.028515
ENSG00000084774	CAD	0.70866	0.71275	0.11727	0.44605	0.54154	0.34667	0.13054	0.17373	0.23724	0.035404	0.0014508	0.33528	0.0192	0.36798	0.023374	0.32938
ENSG00000085063	CD59	0.78143	0.47083	0.14039	0.3777	0.70571	0.59821	0.42423	0.00073482	0.66822	0.82115	0.37841	0.6609	0.68222	0.49997	0.58705	0.5647
ENSG00000085117	CD82	0.47238	0.1117	0.98988	0.44889	0.48511	0.5701	0.77385	0.18399	0.41584	0.7323	0.88225	0.79714	0.17426	0.073425	0.055868	0.31442
ENSG00000085224	ATRX	0.17256	0.024741	0.17039	0.69388	0.42801	0.96503	0.091359	0.089302	0.14148	0.038686	0.57758	0.10674	0.44935	0.80494	0.98538	0.5635
ENSG00000085231	TAF9	0.56904	0.88923	0.59169	0.69645	0.16646	0.43237	0.85476	0.088392	0.3607	0.11811	0.46354	0.096995	0.069577	0.034967	0.66935	0.62124
ENSG00000085265	FCN1	0.77717	0.79658	0.81099	0.94309	0.86885	0.2802	0.73952	0.10905	0.077711	0.76174	0.57097	0.18275	0.49823	0.35151	0.16747	0.51938
ENSG00000085274	MYNN	0.28968	0.40761	0.34988	0.59669	0.64402	0.23028	0.051456	0.76837	0.012842	0.9429	0.68668	0.92475	0.20567	0.68643	0.44094	0.50278
ENSG00000085276	MECOM	0.67873	0.16448	0.02362	0.58463	0.053206	0.69075	0.071951	0.042919	0.67959	0.2368	6.0334e-05	0.33643	0.65919	0.047312	0.010502	5.5383e-06
ENSG00000085365	SCAMP1	0.65356	0.091769	0.4134	0.83282	0.39962	0.0059102	0.16627	0.56335	0.67971	0.10344	0.30673	0.1239	0.58749	0.33744	0.039855	0.86704
ENSG00000085377	PREP	0.99171	0.0673	0.65242	0.35288	0.066415	0.057624	0.26964	0.10396	0.85577	0.0593	0.0051923	0.67523	0.67045	0.70714	0.16518	0.87411
ENSG00000085382	HACE1	0.80649	0.19768	0.99308	0.5239	0.42802	0.14485	0.46744	0.0038497	0.0683	0.060949	0.09699	0.0043153	0.29952	0.63327	0.98286	0.33426
ENSG00000085415	SEH1L	0.46461	0.72815	0.13424	0.25668	0.33036	0.10696	0.23496	0.34754	0.012881	0.98126	0.46003	0.6648	0.97055	0.0037979	0.36298	0.019259
ENSG00000085433	WDR47	0.22002	0.94882	0.29088	0.083194	0.87201	0.58029	0.050912	0.078177	0.48356	0.38261	0.30065	0.92127	0.27725	0.24829	0.11102	0.060819
ENSG00000085449	WDFY1	0.2281	0.0029918	0.79266	0.37854	0.77028	0.87997	0.12884	0.40385	0.86002	0.72812	0.089062	0.20231	0.51459	0.78248	0.24079	0.23005
ENSG00000085465	OVGP1	0.71121	0.12991	0.913	0.3701	0.75406	0.17573	0.78339	0.73692	0.93349	0.17863	0.46182	0.42854	0.25853	0.98638	0.43315	0.85096
ENSG00000085491	SLC25A24	0.031785	0.8603	0.04545	0.96007	0.3447	0.10257	0.44871	0.2685	0.56851	0.26607	0.90428	0.96724	0.064032	0.33499	0.45468	0.024007
ENSG00000085511	MAP3K4	0.038519	0.66287	0.50335	0.88814	0.95136	0.15568	0.50813	0.71157	0.90165	0.11866	0.16018	0.36783	0.32742	0.045272	0.27255	0.0001183
ENSG00000085514	PILRA	0.79088	0.094229	0.60445	0.27578	0.022632	0.66923	0.52894	0.96061	0.42268	0.23388	0.33502	0.050794	0.70786	0.10875	0.32691	0.007143
ENSG00000085552	IGSF9	0.09919	0.12301	0.59871	0.35766	0.52836	0.25014	0.49128	0.75372	0.59495	0.21584	0.58954	0.81192	0.74879	0.09012	0.07099	0.94385
ENSG00000085563	ABCB1	0.04913	0.73976	0.16462	0.95794	0.82373	0.68184	0.81311	0.36229	0.73866	0.0015493	0.60871	0.13285	0.334	0.078105	0.67819	0.3454
ENSG00000085644	ZNF213	0.37387	0.23622	0.73164	0.7463	0.38444	0.98577	0.3172	0.83249	0.18241	0.27645	0.033429	0.36756	0.090814	0.54961	0.75231	0.79627
ENSG00000085662	AKR1B1	0.65439	0.17638	0.43998	0.33221	0.60629	0.98599	0.27188	0.30321	0.63349	0.36281	0.028029	0.16695	0.99577	0.92638	0.1541	0.1663
ENSG00000085719	CPNE3	0.76976	0.94705	0.83225	0.087972	0.63093	0.16547	0.41392	0.0087467	0.2232	0.18693	0.31012	0.022709	0.47354	0.19018	0.52461	0.12709
ENSG00000085721	RRN3	0.91538	0.15509	0.84113	0.53168	0.7115	0.9102	0.63977	0.53866	0.19505	0.17446	0.43971	0.81776	0.78454	0.73819	0.44323	0.56202
ENSG00000085733	CTTN	0.38931	0.45978	0.66033	0.16537	0.52825	0.42678	0.15962	0.074395	0.20609	0.17318	0.028041	0.5862	0.22994	0.36434	0.1738	0.22353
ENSG00000085741	WNT11	0.68988	0.31704	0.022843	0.90186	0.6504	0.80601	0.8958	0.27367	0.6891	0.62518	0.40495	0.72968	0.78149	0.88306	0.042766	0.30035
ENSG00000085760	MTIF2	0.89766	0.57412	0.15643	0.13591	0.49412	0.81917	0.09155	0.23515	0.68275	0.88357	0.39138	0.3835	0.19905	0.055342	0.68773	0.78068
ENSG00000085788	DDHD2	0.34317	0.43394	0.72583	0.70744	0.39269	0.68911	0.04795	0.052648	0.032495	0.0075991	0.25935	0.11618	0.33731	0.074153	0.50234	0.20174
ENSG00000085831	TTC39A	0.44994	0.00051318	0.69732	0.5273	0.12099	0.27543	0.0075186	0.47729	0.62226	0.0085223	0.12249	0.13367	1.706e-05	0.0018722	0.90212	0.15652
ENSG00000085832	EPS15	0.27046	0.0027496	0.91192	0.74441	0.59951	0.17772	0.32468	0.58298	0.048528	0.048876	0.34577	0.86368	0.013956	0.051845	0.71234	0.21563
ENSG00000085840	ORC1	0.6835	0.2453	0.21426	0.053649	0.99621	0.030888	0.99413	0.11921	0.49788	0.067983	0.24662	0.9436	0.81032	0.8078	0.64465	0.00033176
ENSG00000085871	MGST2	0.9044	0.58564	0.74357	0.12237	0.55384	0.0098409	0.056682	0.019983	0.25727	0.048756	0.05523	0.48869	0.14886	0.018469	0.98527	0.12371
ENSG00000085872	CHERP	0.53908	0.37211	0.26474	0.23797	0.21424	0.60988	0.28589	0.40171	0.10281	0.69631	0.43097	0.043559	0.36164	0.64356	0.75497	0.18815
ENSG00000085978	ATG16L1	0.11584	0.091302	0.8259	0.18013	0.688	0.32404	0.61004	0.13401	0.22368	0.64022	0.96191	0.93405	0.43739	0.091852	0.043797	0.00077299
ENSG00000085982	USP40	0.61568	0.065217	0.67246	0.49555	0.30218	0.21465	0.13494	0.21024	0.070106	0.076106	0.61422	0.90196	0.034771	0.23003	0.034805	0.0011586
ENSG00000085998	POMGNT1	0.94891	0.080342	0.13995	0.12361	0.05146	0.36479	0.82246	0.58468	0.35269	0.76727	0.32429	0.91182	0.2831	0.17632	0.93974	0.15243
ENSG00000085999	RAD54L	0.9854	0.080757	0.55485	0.12161	0.028053	0.18629	0.6366	0.72486	0.71241	0.54643	0.2827	0.64575	0.13369	0.39351	0.55469	0.80242
ENSG00000086015	MAST2	0.19401	0.013337	0.29846	0.34088	0.56222	0.54368	0.99194	0.95899	0.71843	0.0037554	0.10476	0.8195	0.28974	0.41702	0.97685	0.054783
ENSG00000086061	DNAJA1	0.11788	0.41621	0.54106	0.57424	0.66331	0.10404	0.92929	0.86565	0.31169	0.68915	0.22054	0.035668	0.53112	0.27528	0.7341	0.056976
ENSG00000086062	B4GALT1	0.93019	0.5575	0.066701	0.39801	0.2705	0.0083814	0.57064	0.70983	0.37478	0.31194	0.55215	0.7427	0.20789	0.65854	0.67123	0.23029
ENSG00000086065	CHMP5	0.44442	0.28967	0.6232	0.43966	0.41185	0.31803	0.2097	0.48206	0.085857	0.04639	0.20708	0.43214	0.16607	0.39076	0.41023	0.27431
ENSG00000086102	NFX1	0.54005	0.20405	0.61065	0.24505	0.31559	0.3177	0.1738	0.61358	0.10732	0.026744	0.11895	0.55171	0.16687	0.51356	0.34512	0.2406
ENSG00000086159	AQP6	0.63382	0.75079	0.6459	0.93596	0.95242	0.63906	0.058812	0.015859	0.91964	0.58933	0.15403	0.79031	0.46803	0.37701	0.093246	0.0017164
ENSG00000086189	DIMT1	0.77839	0.90186	0.54728	0.8885	0.98977	0.20818	0.25282	0.040236	0.69998	0.014602	0.56013	0.050005	0.74984	0.55826	0.86729	0.55686
ENSG00000086200	IPO11	0.39553	0.72698	0.73245	0.83975	0.99222	0.15943	0.20761	0.069356	0.88432	0.0072963	0.52027	0.028521	0.65164	0.39709	0.80306	0.5012
ENSG00000086205	FOLH1	0.67673	0.020363	0.17686	0.0022138	0.46587	0.7734	0.62865	0.15045	0.19846	0.0071992	0.016692	0.014531	0.42548	0.0047335	1.1163e-07	0.2877
ENSG00000086232	EIF2AK1	0.39464	0.85183	0.46156	0.57574	0.52128	0.20793	0.38369	0.53148	0.2462	0.64849	0.92387	0.85181	0.12977	0.017265	0.92677	0.5788
ENSG00000086288	NME8	0.89654	0.055447	0.49186	0.3865	0.78543	0.88291	0.25034	0.35699	0.86336	0.33797	0.88435	0.39426	0.96615	0.28296	0.96556	0.42854
ENSG00000086289	EPDR1	0.86915	0.28632	0.097433	0.22384	0.37206	0.81104	0.56741	0.11158	0.67949	0.46045	0.91082	0.4796	0.91826	0.37281	0.9811	0.18774
ENSG00000086300	SNX10	0.39166	0.06367	0.09025	0.78675	0.4933	0.067389	0.12999	0.15509	0.54023	0.0069598	0.0018647	0.21775	0.069268	0.019703	0.67534	0.048849
ENSG00000086475	SEPHS1	0.48476	0.051978	0.025115	0.87416	0.099134	0.92685	0.82663	0.79899	0.97269	0.87903	0.97434	0.70444	0.92478	0.63238	0.45733	0.48984
ENSG00000086504	MRPL28	0.88054	0.0031354	0.064557	0.13476	0.19994	0.026084	0.0065081	0.26644	0.075316	0.53673	0.12876	0.92247	0.97493	0.43127	0.46044	0.75504
ENSG00000086544	ITPKC	0.79257	0.061589	0.75676	0.025833	0.29892	0.57664	0.12527	0.3727	0.0052446	0.0041049	0.24457	0.26399	0.98945	0.17333	0.13556	0.082213
ENSG00000086548	CEACAM6	0.74434	0.39447	0.73325	0.97678	0.82806	0.057038	0.17595	0.44756	0.96492	0.44704	0.37814	0.052314	0.58771	0.095923	0.69323	0.14299
ENSG00000086570	FAT2	0.57018	0.80305	0.58624	0.52881	0.81833	0.86402	0.37962	0.90964	0.94684	0.44414	0.89569	0.55243	0.04712	0.14177	0.36721	0.40547
ENSG00000086589	RBM22	0.53881	0.15547	0.41431	0.53485	0.73043	0.58719	0.76954	0.30757	0.6563	0.49041	0.35726	0.82736	0.51511	0.46974	0.50701	0.62333
ENSG00000086598	TMED2	0.88627	0.097037	0.66362	0.92354	0.97828	0.81177	0.11965	0.48249	0.38299	0.75176	0.30138	0.46909	0.11838	0.42016	0.073374	0.428
ENSG00000086619	ERO1LB	0.64501	0.55706	0.60863	0.78014	0.77926	0.41822	0.013313	0.26818	0.90692	0.31257	0.3567	0.88989	0.53973	0.6446	0.34941	0.36629
ENSG00000086666	ZFAND6	0.036131	0.064554	0.61775	0.23366	0.74231	0.14366	0.93428	0.77327	0.24579	0.57372	0.2685	0.12615	0.62128	0.12989	0.22448	0.73421
ENSG00000086696	HSD17B2	0.54598	0.94537	0.61064	0.396	0.67599	0.55772	0.6513	0.81387	0.51623	0.7107	0.11463	0.66785	0.94151	0.26074	0.47279	0.38205
ENSG00000086712	TXLNG	0.39172	0.2698	0.43144	0.96613	0.99838	0.57294	0.25112	0.75096	0.36706	0.91314	0.13361	0.80526	0.089011	0.17277	0.8498	0.49117
ENSG00000086717	PPEF1	0.079743	0.078446	0.40796	0.77156	0.9913	0.7958	0.82272	0.37506	0.0034826	0.02697	0.96148	0.071814	0.13747	0.45158	0.0047531	0.086201
ENSG00000086730	LAT2	0.52428	0.091686	0.27375	0.32592	0.30759	0.35327	0.42879	0.78427	0.63507	0.31037	0.03806	0.54207	0.39916	0.052235	0.16178	0.72604
ENSG00000086758	HUWE1	0.073344	0.61263	0.50184	0.42318	0.42328	0.17608	0.62345	0.010122	0.10371	0.0043168	0.67769	0.39501	0.066437	0.019379	0.067762	0.061052
ENSG00000086827	ZW10	0.25909	0.43395	0.5193	0.066491	0.59131	0.0046873	0.40394	0.95943	0.85328	0.021348	0.48338	0.81133	0.24447	0.58329	0.79661	0.17036
ENSG00000086848	ALG9	0.93019	0.89241	0.35048	0.92747	0.82226	0.84077	0.65134	0.50155	0.81653	0.63658	0.0044184	0.73347	0.96311	0.20978	0.8106	2.3925e-05
ENSG00000086967	MYBPC2	0.63963	0.5039	0.34198	0.042128	0.87988	0.87753	0.14342	0.96579	0.61503	0.45347	0.7207	0.79516	0.94366	0.54248	0.48511	0.42311
ENSG00000086991	NOX4	0.25273	0.8971	0.39634	0.69221	0.080097	0.0013218	0.24926	0.5581	0.61927	0.45837	0.42333	0.92655	0.58353	0.44246	0.1893	0.093795
ENSG00000087008	ACOX3	0.76459	0.17492	0.94214	0.5205	0.83321	0.50829	0.51886	0.010096	0.52729	0.4521	0.16614	0.68597	0.80736	0.80755	0.4779	0.00056627
ENSG00000087053	MTMR2	0.28122	0.039474	0.176	0.93605	0.45802	0.95382	0.30998	0.94721	0.01174	0.63768	0.085601	0.8295	0.46927	0.048401	0.59195	0.67731
ENSG00000087074	PPP1R15A	0.76795	0.44888	0.56195	0.26137	0.051562	0.0070625	0.29675	0.48393	0.79377	0.95452	0.48953	0.50593	0.55683	0.445	0.45855	0.1336
ENSG00000087076	HSD17B14	0.89531	0.4181	0.66052	0.39607	0.048841	0.12886	0.0086538	0.12494	0.039601	0.045774	0.090618	0.026166	0.076778	0.090437	0.55828	0.96691
ENSG00000087077	TRIP6	0.58602	0.029477	0.94512	0.031804	0.059344	0.54916	0.19555	0.43883	0.57884	0.25346	0.6093	0.23723	0.18077	0.75144	0.61853	0.067638
ENSG00000087085	ACHE	0.70986	0.069751	0.93344	0.010783	0.15932	0.48935	0.16277	0.40108	0.64241	0.39948	0.60957	0.17207	0.26563	0.71185	0.57354	0.042311
ENSG00000087086	FTL	0.47418	0.97216	0.75691	0.13736	0.94834	0.18962	0.058723	0.3636	0.5731	0.092788	0.74976	0.058484	0.52289	0.048086	0.19955	0.89923
ENSG00000087087	SRRT	0.59392	0.05987	0.88664	0.01771	0.26194	0.48315	0.27388	0.27383	0.73499	0.24805	0.48065	0.096676	0.11952	0.77093	0.55805	0.033227
ENSG00000087088	BAX	0.26912	0.97408	0.37537	0.22985	0.93886	0.73147	0.39385	0.55861	0.68175	0.30525	0.61002	0.28896	0.47876	0.053661	0.68177	0.17807
ENSG00000087095	NLK	0.12411	0.19751	0.10439	0.23019	0.85606	0.88496	0.42293	0.30595	0.022556	0.84157	0.048888	0.3732	0.51885	0.20062	0.0027756	0.28922
ENSG00000087111	PIGS	0.7369	0.00075827	0.17058	0.59011	0.1204	0.063768	0.30471	0.43654	0.026215	0.071258	0.37003	0.26101	0.66013	0.26353	0.81887	0.1543
ENSG00000087116	ADAMTS2	0.0057311	0.90143	0.44449	0.48804	0.033619	0.54879	0.66584	0.18103	0.80503	0.055922	0.31213	0.46915	0.85333	0.012924	0.60981	0.003751
ENSG00000087128	TMPRSS11E	0.4166	0.81647	0.22225	0.62438	0.53356	0.063193	0.14731	0.34439	0.18394	0.1302	0.69985	0.97344	0.36759	0.97675	0.98067	0.27435
ENSG00000087152	ATXN7L3	0.44547	0.34818	0.65474	0.43092	0.38357	0.7524	0.55433	0.014705	0.55891	0.0093061	0.087324	0.46342	0.0089604	0.39275	0.98858	0.001093
ENSG00000087157	PGS1	0.016895	0.15529	0.20314	0.56824	0.86787	0.72725	0.35549	0.59488	0.012123	0.14174	0.84674	0.68875	0.011708	0.58018	0.15511	0.43194
ENSG00000087191	PSMC5	0.24867	0.13533	0.7187	0.49167	0.18387	0.21458	0.56346	0.0019382	0.85647	0.012163	0.1431	0.77926	0.20408	0.33771	0.035294	0.02006
ENSG00000087206	UIMC1	0.3129	0.063295	0.50596	0.045698	0.12917	0.36076	0.82175	0.89356	0.71744	0.4391	0.17894	0.86171	0.20776	0.31993	0.56204	0.084461
ENSG00000087237	CETP	0.029914	0.18073	0.019292	0.85878	0.54841	4.2264e-05	0.11808	0.65494	0.00056098	0.34466	0.90939	0.37323	0.52831	9.3894e-06	0.90193	0.71591
ENSG00000087245	MMP2	0.69551	0.74214	0.49367	0.62849	0.66006	0.30297	0.61577	0.23645	0.28323	0.92524	0.66357	0.39151	0.24996	0.85226	0.64542	0.050448
ENSG00000087250	MT3	0.4286	0.056069	0.60164	0.26193	0.4914	0.2141	0.23743	0.13475	0.034909	0.67537	0.0034678	0.13036	0.44043	0.76172	0.30451	0.92428
ENSG00000087253	LPCAT2	0.71306	0.77578	0.6695	0.4513	0.42311	0.47122	0.72697	0.80065	0.90518	0.66369	0.19145	0.77287	0.76755	0.12149	0.45178	0.13471
ENSG00000087258	GNAO1	0.76111	0.079526	0.28121	0.55499	0.75628	0.97352	0.33188	0.604	0.6927	0.63005	0.11054	0.24256	0.38699	0.58194	0.37877	0.35936
ENSG00000087263	OGFOD1	0.95619	0.41014	0.85227	0.33914	0.53866	0.5912	0.47294	0.055403	0.2899	0.60671	0.15844	0.4349	0.26233	0.076201	0.41581	0.74822
ENSG00000087266	SH3BP2	0.95461	0.62376	0.71459	0.16562	0.52993	0.20571	0.96925	0.60152	0.59901	0.20881	0.90599	0.72034	0.87665	0.59954	0.8956	0.2351
ENSG00000087269	NOP14	0.66552	0.668	0.072838	0.78332	0.2398	0.0076579	0.95596	0.80703	0.47402	0.065339	0.56471	0.11298	0.69017	0.065789	0.76102	0.015829
ENSG00000087274	ADD1	0.90289	0.3515	0.034317	0.31869	0.020444	0.0027338	0.68115	0.26811	0.24306	0.06739	0.68528	0.42137	0.78335	0.023441	0.9148	0.090277
ENSG00000087299	L2HGDH	0.90232	0.52927	0.79217	0.04827	0.67652	0.86356	0.80089	0.026472	0.69889	0.58463	0.54596	0.087918	0.81103	0.3889	0.12012	0.78675
ENSG00000087301	TXNDC16	0.20434	0.98568	0.33139	0.082732	0.59921	0.0033903	0.32277	0.34218	0.01884	0.10056	0.59028	0.41135	0.11031	0.9855	0.96421	0.68415
ENSG00000087302	C14orf166	0.58292	0.38481	0.88785	0.28271	0.35403	0.48637	0.86133	0.13588	0.65845	0.083863	0.60936	0.10346	0.46002	0.51547	0.99066	0.34902
ENSG00000087303	NID2	0.98208	0.015891	0.92257	0.81157	0.22328	0.37711	0.94302	0.0064633	0.59995	0.0050508	0.88962	0.3085	0.39542	0.57968	0.9993	0.1101
ENSG00000087338	GMCL1	0.42825	8.0247e-07	0.7225	0.17296	0.29146	0.1621	0.2917	0.62879	0.5382	0.00010734	0.44476	0.11198	0.53237	0.45128	0.84109	0.20009
ENSG00000087365	SF3B2	0.27371	0.090775	0.29766	0.91619	0.25826	0.061713	0.27649	0.53972	0.69819	0.031571	0.72956	0.77489	0.27307	0.19318	0.56078	0.21434
ENSG00000087448	KLHL42	0.056308	0.75816	0.27444	0.57615	0.18439	0.2864	0.27362	0.39454	0.33486	0.76702	0.32575	0.3388	0.83175	0.308	0.96911	0.22514
ENSG00000087460	GNAS	0.5958	0.39445	0.22124	0.96462	0.18652	0.32227	0.12446	0.2697	0.83994	0.65033	0.070692	0.13141	0.0083411	0.5653	0.50925	0.77702
ENSG00000087470	DNM1L	0.44069	0.36981	0.63986	0.79333	0.3157	0.97857	0.13855	0.435	0.8878	0.13598	0.060132	0.15172	0.095427	0.81188	0.70197	0.94723
ENSG00000087494	PTHLH	0.96925	0.26607	0.99031	0.10895	0.38753	0.76924	0.71667	0.19645	0.01139	0.96233	0.069767	0.95921	0.60071	0.0070355	0.075328	0.0066192
ENSG00000087495	PHACTR3	0.19959	0.58069	0.12953	0.55092	0.56634	0.61511	0.75154	0.30252	0.33017	0.96045	0.036666	0.36249	0.24864	0.041776	0.56218	0.35585
ENSG00000087502	ERGIC2	0.80383	0.18812	0.072432	0.10845	0.85885	0.089955	0.89324	0.62102	0.21792	0.56613	0.6	0.89647	0.72262	0.96608	0.52485	0.38412
ENSG00000087510	TFAP2C	0.48862	0.051439	0.47196	0.629	0.70289	0.1033	0.89808	0.35936	0.68481	0.54413	0.22243	0.66347	0.73941	0.34336	0.74097	0.67899
ENSG00000087586	AURKA	0.9694	0.14323	0.34821	0.32866	0.93787	0.61934	0.47573	0.17141	0.93726	0.95933	0.17927	0.94302	0.79099	0.12785	0.6055	0.18516
ENSG00000087589	CASS4	0.22445	0.12207	0.058377	0.18032	0.87293	0.33957	0.44031	0.54649	0.98704	0.1347	0.68547	0.89022	0.20008	0.032803	0.50448	0.48601
ENSG00000087842	PIR	0.54333	0.61936	0.56769	0.14528	0.38912	0.59045	0.64777	0.80736	0.70232	0.14591	0.86808	0.20307	0.4563	0.66877	0.082673	0.04229
ENSG00000087884	AAMDC	0.50305	0.50094	0.038879	0.83103	0.099957	0.0070628	0.12491	0.87921	0.057687	0.80176	0.39263	0.73677	0.068405	0.046648	0.00018308	0.16483
ENSG00000087903	RFX2	0.66926	0.92158	0.068831	0.69235	0.25182	0.61325	0.92136	0.71932	0.53167	0.78769	0.43704	0.55456	0.21052	0.39916	0.97022	0.28235
ENSG00000087916	SLC6A14	0.11289	0.4992	0.91521	0.76125	0.43084	0.80316	0.085563	0.90221	0.41029	0.78438	0.657	0.15464	0.30859	0.10823	0.14197	0.846
ENSG00000087995	METTL2A	0.32201	0.50905	0.79395	0.45855	0.21829	0.16654	0.5443	0.7577	0.13819	0.60945	0.87999	0.18065	0.5741	0.68406	0.18045	0.62741
ENSG00000088002	SULT2B1	0.39698	0.79284	0.32097	0.62744	0.6116	0.65265	0.95951	0.49851	0.5313	0.45177	0.1529	0.53988	0.58087	0.9573	0.56812	0.86432
ENSG00000088035	ALG6	0.65229	0.043206	0.36628	0.33538	0.53886	0.37112	0.033505	0.70972	0.092072	0.27331	0.037294	0.69081	0.86456	0.49912	0.99023	0.33777
ENSG00000088038	CNOT3	0.55426	0.016206	0.0012391	0.40509	0.36508	0.070845	0.33943	0.94602	0.8927	0.65447	0.17089	0.62037	0.05792	0.00046152	0.00073548	0.23339
ENSG00000088053	GP6	0.35017	0.21882	0.050268	0.76254	0.28241	0.52788	0.033281	0.46695	0.38526	0.73888	0.10432	0.68216	0.19931	0.6564	0.0076838	0.3313
ENSG00000088179	PTPN4	0.99497	0.015199	0.086103	0.72858	0.11402	0.73751	0.6918	0.99776	0.017619	0.10728	0.040358	0.20835	0.5844	0.17807	0.75792	0.16368
ENSG00000088205	DDX18	0.28881	0.77329	0.22162	0.025027	0.34109	0.38495	0.9971	0.83217	0.41404	0.3043	0.32853	0.93147	0.40665	0.85901	0.082673	0.21616
ENSG00000088247	KHSRP	0.16142	0.62649	0.26361	0.50281	0.23225	0.89278	0.33243	0.074827	0.44501	0.95188	0.3789	0.62908	0.71214	0.94746	0.44011	0.98967
ENSG00000088256	GNA11	0.62248	0.30736	0.33327	0.83755	0.9437	0.082647	0.1449	0.55963	0.32074	0.67611	0.93403	0.65111	0.055291	0.53153	0.26339	0.42064
ENSG00000088280	ASAP3	0.38458	0.69575	0.037691	0.88575	0.085604	0.36788	0.21926	0.18235	0.1407	0.36531	0.77939	0.070551	0.32951	0.16702	0.037761	5.0872e-05
ENSG00000088298	EDEM2	0.026153	0.84399	0.27689	0.58126	0.95529	0.0080982	4.9512e-06	0.11515	0.0043635	0.28934	0.048882	0.21222	0.76641	9.5715e-07	2.2315e-14	0.059309
ENSG00000088305	DNMT3B	0.52342	0.4017	0.6372	0.52577	0.9554	0.0397	0.43756	0.53904	0.14189	0.10128	0.42528	0.26076	0.5247	0.26141	0.25725	0.2153
ENSG00000088320	REM1	0.51188	0.87108	0.25124	0.81779	0.58712	0.43444	0.33548	0.2638	0.86767	0.17826	0.4203	0.41714	0.40218	0.11725	0.29489	0.85643
ENSG00000088325	TPX2	0.9025	0.99551	0.52097	0.52986	0.56322	0.23919	0.031888	0.31533	0.5065	0.35713	0.75022	0.23708	0.89298	0.67645	0.43149	0.15474
ENSG00000088356	PDRG1	0.071589	0.97343	0.36914	0.81476	0.20635	0.23791	0.41668	0.7855	0.36347	0.39284	0.62677	0.20706	0.53162	0.0086379	0.57535	0.90278
ENSG00000088367	EPB41L1	0.79522	0.0025408	0.037245	0.9576	0.84902	0.024575	0.02985	0.21426	0.36631	0.22522	0.22867	0.44354	0.16678	0.094955	0.6002	0.15543
ENSG00000088386	SLC15A1	0.16406	0.90998	0.84616	0.37215	0.085102	0.88578	0.68264	0.30931	0.96015	0.27511	0.62092	0.22101	0.10631	0.74704	0.32104	0.46477
ENSG00000088387	DOCK9	0.026839	0.80834	0.48628	0.38639	0.068728	0.044769	0.6592	0.96328	0.33104	0.0556	0.017632	0.3344	0.073675	0.001763	0.097262	0.49278
ENSG00000088448	ANKRD10	0.9139	0.4515	0.35178	0.96115	0.78458	0.62154	0.22244	0.22188	0.045776	0.20521	0.0096052	0.13701	0.5999	0.5775	0.065089	0.042476
ENSG00000088451	TGDS	0.59146	0.32211	0.47306	0.6941	0.20692	0.12437	0.18375	0.99322	0.30116	0.18091	0.9694	0.55412	0.63358	0.38861	0.040661	0.030306
ENSG00000088538	DOCK3	0.081989	0.43229	0.97095	0.023831	0.097522	0.024625	0.034779	0.69295	0.45091	0.55744	0.23719	0.9539	0.8262	0.095099	0.080559	0.020953
ENSG00000088543	C3orf18	0.35106	0.78714	0.87777	0.0127	0.015671	0.083866	0.026677	0.19202	0.46725	0.59253	0.16445	0.53301	0.94237	0.3171	0.087616	0.048954
ENSG00000088682	COQ9	0.41336	0.00029112	0.073713	0.0020711	0.25449	8.2514e-05	0.96469	0.09037	0.031884	0.60851	0.82013	0.89918	0.38829	0.21945	0.48714	0.16776
ENSG00000088726	TMEM40	0.01401	2.1174e-06	0.97002	0.43369	0.32628	0.73724	0.059187	0.91141	0.37195	2.3269e-10	0.73101	0.094203	0.044053	0.10222	0.96228	0.020329
ENSG00000088727	KIF9	0.029655	0.50521	0.127	0.17165	0.34531	0.032905	0.45434	0.38619	0.0025174	0.10263	0.52652	0.043721	0.34	0.14278	0.39733	0.023373
ENSG00000088756	ARHGAP28	0.47612	0.18056	0.57976	0.74503	0.91343	0.94302	0.98753	0.22667	0.5114	0.10051	0.055465	0.26751	0.71877	0.88963	0.72084	0.1045
ENSG00000088766	CRLS1	0.93518	0.73541	0.43566	0.24942	0.66859	0.39967	0.0028004	0.71423	0.65447	0.21237	0.81183	0.59169	0.38624	0.55771	0.75456	0.92567
ENSG00000088782	DEFB127	0.99357	0.46792	0.075482	0.62299	0.90686	0.055625	0.34594	0.26514	0.41763	0.62061	0.15199	0.24474	0.93387	0.60492	0.16013	0.12612
ENSG00000088808	PPP1R13B	0.35728	0.81623	0.11281	0.019381	0.62276	0.012837	0.43052	0.2283	0.84077	0.041038	0.2597	0.99426	0.67284	0.96567	0.16477	0.55017
ENSG00000088812	ATRN	0.00087096	0.11523	0.69907	0.64149	0.017354	0.85698	0.83542	0.45208	0.22248	0.57913	0.00053562	0.73753	0.72894	0.071416	0.0024126	0.29873
ENSG00000088826	SMOX	0.20376	0.3931	0.28233	0.061346	0.73395	0.96989	0.33664	0.095804	0.99613	0.71807	0.35935	0.63614	0.36914	0.28569	0.1936	0.22116
ENSG00000088827	SIGLEC1	0.02005	0.76742	0.32779	0.457	0.027854	0.64985	0.88307	0.0042299	0.26716	0.21896	0.52262	0.5921	0.44445	0.53295	0.1198	0.76012
ENSG00000088832	FKBP1A	0.097135	0.35784	0.81081	0.38384	0.45217	0.11793	0.21143	0.66526	0.15426	0.24516	0.05602	0.74648	0.23006	0.37974	0.22042	0.75633
ENSG00000088833	NSFL1C	0.77371	0.1903	0.089917	0.41476	0.22084	0.81406	0.076971	0.22028	0.63703	0.69981	0.33154	0.25354	0.191	0.76652	0.93161	0.65282
ENSG00000088836	SLC4A11	0.091815	0.00053747	0.87373	0.3829	0.097517	0.68732	0.18168	0.12057	0.31426	0.22204	0.64687	0.89031	0.44274	0.19073	0.021023	0.69913
ENSG00000088854	C20orf194	0.018446	0.0015152	0.73409	0.45938	0.13044	0.61948	0.041826	0.094108	0.33608	0.032816	0.74411	0.79201	0.38409	0.57475	0.080636	0.98543
ENSG00000088876	ZNF343	0.53951	0.87986	0.44227	0.50973	0.22055	0.026088	0.18469	0.59905	0.507	0.34454	0.9728	0.088123	0.7032	0.86968	0.35135	0.076021
ENSG00000088881	EBF4	0.66587	0.29486	0.56311	0.18672	0.21948	0.23373	0.75381	0.84711	0.60719	0.28425	0.40275	0.8991	0.39278	0.80824	0.67231	0.15591
ENSG00000088882	CPXM1	0.1183	0.035324	0.91406	0.22199	0.46825	0.75166	0.76436	0.30168	0.082891	0.01976	0.053694	0.9106	0.35644	0.027062	0.58252	0.82311
ENSG00000088888	MAVS	0.90651	0.33626	0.28338	0.66038	0.4413	0.81574	0.71617	0.70909	0.51304	0.47448	0.53218	0.038294	0.40267	0.54398	0.21779	0.153
ENSG00000088899	LZTS3	0.3392	0.1169	0.68885	0.14359	0.32797	0.063672	0.30011	0.54659	0.60236	0.61833	0.65419	0.08665	0.90787	0.79266	0.19071	0.683
ENSG00000088926	F11	0.43767	0.42197	0.033334	0.54108	0.85823	0.051207	5e-10	0.18916	0.22034	0.46911	0.94868	0.662	0.61271	0.50886	5e-10	0.06384
ENSG00000088930	XRN2	0.067806	0.00059382	0.9018	0.59871	0.19294	0.18786	0.1665	0.010712	0.78959	2.6816e-06	0.21325	0.87198	0.31677	0.59333	0.86619	0.98408
ENSG00000088986	DYNLL1	0.65536	0.23103	0.14023	0.3654	0.27043	0.042607	0.66536	0.91245	0.072955	0.74229	0.37932	0.69681	0.54902	0.1047	0.65702	0.034566
ENSG00000088992	TESC	0.43662	0.23053	0.27661	0.60122	0.29046	0.19546	0.33601	0.053749	0.81217	0.87192	0.27756	0.7123	0.2645	0.82271	0.0076396	0.1184
ENSG00000089006	SNX5	0.7365	0.37951	0.88325	0.42258	0.31932	0.027923	0.25933	0.52754	0.25206	0.72531	0.52856	0.83351	0.79184	0.17378	0.40387	0.17496
ENSG00000089009	RPL6	0.51142	0.5698	0.26058	0.063853	0.083936	8.8826e-07	0.23601	0.37153	0.77083	0.55029	0.15689	0.85079	0.34349	0.0011929	0.17872	0.17659
ENSG00000089012	SIRPG	0.7318	0.48602	0.022619	0.75898	0.24665	0.66467	0.39996	0.3872	0.88865	0.28104	0.75733	0.88615	0.21806	0.67572	0.98192	0.25796
ENSG00000089022	MAPKAPK5	0.44257	0.76947	0.019189	0.041431	0.10727	0.00063774	0.31695	0.0091455	0.95901	0.76491	0.11323	0.63617	0.7197	0.00086084	0.024304	0.089645
ENSG00000089041	P2RX7	0.22079	0.47414	0.82086	0.28315	0.23483	0.34872	0.44326	0.073194	0.46926	0.082892	0.76231	0.16502	0.8111	0.029817	0.052944	0.39139
ENSG00000089048	ESF1	0.92534	0.31777	0.074123	0.83788	0.35805	0.6265	0.0032433	0.047358	0.39093	0.069806	0.38199	0.90199	0.25682	0.67199	0.55974	0.41815
ENSG00000089050	RBBP9	0.75997	0.019713	0.84577	0.20723	0.52211	0.6102	0.66359	0.13743	0.44514	0.22471	0.51946	0.24193	0.24989	0.65106	0.41122	0.45235
ENSG00000089053	ANAPC5	0.86357	0.10356	0.78502	0.44668	0.32268	0.19874	0.40788	0.17987	0.52949	0.0037863	0.94645	0.47531	0.31251	0.17683	0.044585	0.12688
ENSG00000089057	SLC23A2	0.27315	0.73485	0.47255	0.11776	0.87845	0.21246	0.43246	0.20539	0.18885	0.83617	0.95506	0.57331	0.76431	0.17142	0.61451	0.38036
ENSG00000089060	SLC8B1	0.62958	0.78409	0.81119	0.026119	0.20669	0.45441	0.25106	0.38811	0.76303	0.096876	0.33983	0.71724	0.27985	0.054997	0.56466	0.0018014
ENSG00000089063	TMEM230	0.05485	0.29996	0.3126	0.063907	0.0036924	0.1894	0.97115	0.95274	0.65518	0.57716	0.48356	0.38338	0.91333	0.28856	0.49144	0.58385
ENSG00000089091	DZANK1	0.39371	0.35273	0.5381	0.29821	0.065946	0.12015	0.34676	0.72902	0.99631	0.32873	0.18067	0.2508	0.73917	0.6774	0.79295	0.90332
ENSG00000089094	KDM2B	0.94218	0.0034866	0.66658	0.38691	0.16876	0.041056	0.014744	0.052347	0.42678	0.016343	0.67425	0.45137	0.26966	0.20314	0.16352	0.020265
ENSG00000089101	C20orf26	0.57651	0.35697	0.97247	0.10106	0.40485	0.83574	0.75522	0.79174	0.2932	0.49505	0.27956	0.19621	0.56447	0.32073	0.29484	0.86378
ENSG00000089116	LHX5	0.16527	0.82554	0.13325	0.099398	0.24104	0.94427	0.063448	0.72332	0.68934	0.98176	0.62822	0.40345	0.47819	0.40884	0.7526	0.5823
ENSG00000089123	TASP1	0.22473	0.47961	0.80554	0.32779	0.66167	0.20395	0.79518	0.17947	0.6057	0.63767	0.32126	0.67515	0.61447	0.82546	0.37015	0.20711
ENSG00000089127	OAS1	0.7698	0.024043	0.80363	0.92234	0.44998	0.090748	0.83176	0.65614	0.22521	0.21724	0.22844	0.44405	0.047808	0.022603	0.92652	0.41726
ENSG00000089154	GCN1L1	0.70906	0.13163	0.7089	0.39126	0.10584	0.92362	0.87293	0.14748	0.66698	0.035791	0.98097	0.38823	0.11602	0.067339	0.0028114	0.45774
ENSG00000089157	RPLP0	0.81662	0.077356	0.93349	0.37538	0.11314	0.88527	0.84686	0.057576	0.68969	0.020548	0.96467	0.42051	0.11335	0.062111	0.0020973	0.62048
ENSG00000089159	PXN	0.50419	0.33459	0.52632	0.23421	0.032647	0.25069	0.6225	0.16561	0.53049	0.078594	0.93585	0.45152	0.37166	0.045685	0.40537	0.9429
ENSG00000089163	SIRT4	0.99652	0.19321	0.41921	0.10145	0.087079	0.17186	0.19978	0.074992	0.085125	0.17582	0.74759	0.49641	0.5367	0.099863	0.29962	0.80894
ENSG00000089169	RPH3A	0.84054	0.17641	0.99974	0.19574	0.023091	4.1021e-05	0.29973	0.24423	0.13334	0.0020868	0.18681	0.77443	0.022554	0.013491	0.057875	0.18921
ENSG00000089177	KIF16B	0.068629	0.12197	0.99258	0.36865	0.8339	0.0016873	0.58031	0.30834	0.40667	0.023472	0.26876	0.50196	0.48183	0.32007	0.15387	0.8413
ENSG00000089195	TRMT6	0.52076	0.25714	0.13618	0.65139	0.60488	0.9066	0.79522	0.27048	0.22238	0.91816	0.18271	0.49743	0.89356	0.81812	0.81764	0.85291
ENSG00000089199	CHGB	0.98705	0.7354	0.3737	0.93541	0.25917	0.51521	0.21613	0.051119	0.99994	0.062516	0.75371	0.77091	0.024598	0.94569	0.71401	0.71141
ENSG00000089220	PEBP1	0.73225	0.2354	0.60258	0.25804	0.069868	0.30208	0.45119	0.11595	0.42735	0.41563	0.091186	0.86115	0.81345	0.12193	0.6136	0.30356
ENSG00000089225	TBX5	0.028516	5e-10	0.23779	0.90327	0.050127	0.79562	0.44114	0.34277	0.11164	4.1633e-15	0.074655	0.2058	0.052766	0.058779	0.87335	0.039846
ENSG00000089234	BRAP	0.57105	0.45339	0.022037	0.036985	0.11079	0.00098393	0.23698	0.0023265	0.86562	0.54667	0.33166	0.68029	0.8123	0.00010141	0.029693	0.010579
ENSG00000089248	ERP29	0.29268	0.30596	0.31376	0.2469	0.081722	4.6675e-06	0.70241	0.75754	0.83027	0.31565	0.04846	0.82238	0.83664	0.0030171	0.11252	0.40219
ENSG00000089250	NOS1	0.43944	0.17598	0.0047956	0.20609	0.87671	0.40142	0.24681	0.56805	0.46845	0.024487	0.038111	0.81443	0.0023336	0.002234	0.54266	0.4265
ENSG00000089280	FUS	0.55213	0.28895	0.40422	0.10395	0.25448	0.54707	0.16797	0.6459	0.04564	0.13346	0.0042502	0.69312	0.076456	0.30975	0.11099	0.04749
ENSG00000089289	IGBP1	0.088084	0.16669	0.21027	0.67185	0.94047	0.10845	0.012531	0.61944	0.38656	0.60179	0.085319	0.13667	0.16903	0.14567	0.82055	0.17682
ENSG00000089327	FXYD5	0.16622	0.069989	0.73104	0.12035	0.2814	0.70328	0.5072	0.63723	0.25714	0.34346	0.35804	0.61309	0.70787	0.16799	0.00019104	0.58415
ENSG00000089335	ZNF302	0.97392	0.6692	0.83089	0.75945	0.88206	0.35831	0.060724	0.53442	0.092735	0.32604	0.083407	0.39648	0.70219	0.36528	0.43383	0.51803
ENSG00000089351	GRAMD1A	0.75248	0.57472	0.32783	0.36705	0.95261	0.32864	0.043397	0.74828	0.9554	0.13608	0.11183	0.65505	0.70648	0.29436	0.13234	0.47371
ENSG00000089356	FXYD3	0.61656	0.12975	0.61211	0.50466	0.82951	0.1338	0.64783	0.75069	0.15798	0.47795	0.65206	0.14021	0.020567	0.012667	0.48941	0.93584
ENSG00000089486	CDIP1	0.95066	0.37849	0.78384	0.71315	0.16959	0.41029	0.56762	0.21051	0.020675	0.83825	0.30689	0.34895	0.61005	0.44526	0.3033	0.026012
ENSG00000089505	CMTM1	0.51235	0.78254	0.14023	0.61411	0.00088798	0.48545	0.85025	0.73911	0.81429	0.33849	0.1746	0.70042	0.023632	0.6518	0.37224	0.1423
ENSG00000089558	KCNH4	0.86416	0.51418	0.71436	0.4108	0.29846	0.58161	0.24249	0.39371	0.039157	0.68872	0.022594	0.77708	0.31415	0.0082034	0.28658	0.2096
ENSG00000089597	GANAB	0.50848	0.17632	0.7201	0.35033	0.30473	0.81493	0.92143	0.50429	0.72052	0.2082	0.29999	0.42697	0.1517	0.45634	0.066848	0.57519
ENSG00000089639	GMIP	0.55618	0.080436	0.65566	0.20282	0.51517	0.097197	0.53098	0.89126	0.88925	0.69034	0.61855	0.78714	0.89456	0.00035885	0.20891	0.16592
ENSG00000089682	RBM41	0.51247	0.71137	0.74605	0.12403	0.17609	0.16059	0.58658	0.07459	0.34351	0.56187	0.15053	0.37123	0.79298	0.72698	0.50897	0.70877
ENSG00000089685	BIRC5	0.05543	0.40243	0.24781	0.27616	0.95718	0.88829	0.30907	0.39819	0.8679	0.06992	0.77136	0.5851	0.45542	0.36736	0.40625	0.03827
ENSG00000089692	LAG3	0.80722	0.53484	0.83922	0.1534	0.72985	0.94022	0.49947	0.8211	0.74017	0.38713	0.60646	0.99417	0.41006	0.0091356	0.75515	0.67098
ENSG00000089693	MLF2	0.15074	0.67257	0.14704	0.02526	0.48974	0.49607	0.036814	0.61624	0.66613	0.013145	0.31262	0.6293	0.87051	0.004862	0.0097304	0.031243
ENSG00000089723	OTUB2	0.12991	0.87918	0.095568	0.85096	0.38002	0.85253	0.8677	0.41552	0.96592	0.60522	0.4395	0.10349	0.26236	0.52	0.68208	0.32008
ENSG00000089737	DDX24	0.14553	0.85323	0.14103	0.6732	0.39431	0.83374	0.65872	0.59704	0.90309	0.56175	0.44672	0.11209	0.1572	0.70313	0.79461	0.53316
ENSG00000089775	ZBTB25	0.40581	0.38491	0.75511	0.46014	0.65471	0.83798	0.8063	0.43509	0.3063	0.36656	0.43804	0.63956	0.28315	0.33101	0.79294	0.10619
ENSG00000089818	NECAP1	0.25831	0.45868	0.33172	0.68616	0.29592	0.043246	0.4542	0.27912	0.011837	0.36942	0.3711	0.30689	0.42319	0.29341	0.98957	0.96335
ENSG00000089847	ANKRD24	0.4431	0.18323	0.037483	0.45024	0.66308	0.50004	0.74888	0.53742	0.82255	0.54492	0.093407	0.98936	0.11988	0.011684	0.19411	0.93874
ENSG00000089876	DHX32	0.96721	0.97892	0.737	0.98012	0.70332	0.95026	0.691	0.82052	0.21173	0.69455	0.43825	0.5893	0.96371	0.69293	0.69063	0.36387
ENSG00000089902	RCOR1	0.94168	0.48592	0.64783	0.39629	0.18041	0.14724	0.018564	0.083036	0.062751	0.89673	0.034609	0.44511	0.04036	0.58759	0.0014315	0.046109
ENSG00000089916	GPATCH2L	0.82803	0.73679	0.046636	0.726	0.54154	0.80411	0.52205	0.54481	0.067908	0.90421	0.85222	0.6211	0.32479	0.64815	0.94966	0.53164
ENSG00000090006	LTBP4	0.077642	0.67013	0.99834	0.7724	0.41355	0.39632	0.22309	0.079347	0.10559	0.29345	0.68431	0.94414	0.63788	0.14018	0.0025872	0.4865
ENSG00000090013	BLVRB	0.19447	0.29035	0.049373	0.373	0.62317	0.93476	0.51748	0.29315	0.49587	0.45862	0.989	0.86658	0.86036	0.35232	0.20172	0.023779
ENSG00000090020	SLC9A1	0.37627	0.022023	0.07792	0.81235	0.45315	0.3471	0.61405	0.042512	0.33495	0.23177	0.74847	0.070509	0.03248	0.96661	0.64343	0.029329
ENSG00000090054	SPTLC1	0.12056	0.65394	0.16684	0.65611	0.036039	0.20214	0.19096	0.0184	0.71841	0.47851	0.74356	0.17239	0.29028	0.35615	0.19925	0.026837
ENSG00000090060	PAPOLA	0.1016	0.2371	0.5777	0.29048	0.026458	0.50176	0.74381	0.68915	0.36521	0.23342	0.95694	0.13511	0.33795	0.09286	0.48311	0.3396
ENSG00000090061	CCNK	0.57796	0.02657	0.77222	0.35065	0.20944	0.12108	0.82355	0.27743	0.46985	0.018688	0.8528	0.63381	0.99412	0.33476	0.85295	0.026974
ENSG00000090104	RGS1	0.50439	0.23961	0.28362	0.24698	0.73482	0.12432	0.19916	0.94591	0.73165	0.61857	0.65132	0.98073	0.26256	0.019654	0.42234	0.34078
ENSG00000090238	YPEL3	0.6573	0.10277	0.6647	0.0065223	0.56739	0.42746	0.81493	0.52876	0.47025	0.6994	0.068826	0.65039	0.64361	0.79531	0.3202	0.6523
ENSG00000090263	MRPS33	0.24923	0.098523	0.33595	0.30508	0.57274	0.073053	0.32377	0.53451	0.1306	0.4128	0.72655	0.2063	0.37274	0.18767	0.32479	0.54413
ENSG00000090266	NDUFB2	0.42246	0.39412	0.4172	0.51968	0.78249	0.57278	0.24987	0.41058	0.20593	0.42038	0.27651	0.43122	0.087068	0.14102	0.60634	0.12
ENSG00000090273	NUDC	0.28431	0.58219	0.0088373	0.76675	0.92757	0.099817	0.45393	0.14747	0.66618	0.47026	0.93164	0.89711	0.41587	0.23738	0.49362	0.7446
ENSG00000090316	MAEA	0.92474	0.10602	0.44908	0.80586	0.15848	0.046046	0.39405	0.13376	0.89227	0.83385	0.2134	0.035343	0.79109	0.64814	0.9582	0.2284
ENSG00000090339	ICAM1	0.44272	0.28008	0.43501	0.66329	0.32506	0.96703	0.29467	0.061847	0.60494	0.0044861	0.059975	0.41244	0.097935	0.18739	0.33737	0.2142
ENSG00000090372	STRN4	0.062495	0.70185	0.41227	0.56708	0.11063	0.019536	0.07009	0.25055	0.1695	0.22797	0.11348	0.50385	0.6955	0.10223	0.21657	0.29343
ENSG00000090376	IRAK3	0.76801	0.53164	0.15684	0.74722	0.69807	0.54368	0.29795	0.18385	0.91767	0.48178	0.59015	0.80929	0.51269	0.40937	0.28567	0.80446
ENSG00000090382	LYZ	0.6684	0.69934	0.65547	0.53961	0.96434	0.28608	0.48722	0.92507	0.23906	0.19173	0.081481	0.060465	0.54644	0.00064024	0.98248	0.26571
ENSG00000090402	SI	0.98032	0.25089	0.44689	0.62848	0.74918	0.30442	0.67422	0.064197	0.016169	0.26221	0.65478	0.955	0.57462	0.75608	0.84902	0.77967
ENSG00000090432	MUL1	0.63155	0.20193	0.99268	0.20957	0.75455	0.69028	0.74266	0.31266	0.72204	0.12879	0.16645	0.33781	0.35311	0.040595	0.82503	0.27647
ENSG00000090447	TFAP4	0.4419	0.042297	0.46069	0.38675	0.28994	0.58102	0.043651	0.012726	0.20835	0.00476	0.15793	0.86452	0.034096	0.13413	0.88378	2.141e-05
ENSG00000090487	SPG21	0.44376	0.17603	0.76808	0.8772	0.45302	0.43801	0.96923	0.041982	0.67966	0.17924	0.070946	0.98744	0.44058	0.046826	0.62597	0.52392
ENSG00000090512	FETUB	0.075585	0.62161	0.99278	0.43294	0.042937	0.84524	0.083156	0.81256	0.2117	0.0097419	0.83483	0.030884	0.65606	0.068029	0.20706	0.29601
ENSG00000090520	DNAJB11	0.36522	0.2988	0.34739	0.68484	0.92543	0.7203	0.019039	0.95442	0.71015	0.3256	0.59179	0.39734	0.1238	0.15313	0.13233	0.30055
ENSG00000090530	LEPREL1	0.63511	0.35116	0.11501	0.17356	0.54694	0.5964	0.7443	0.36272	0.44898	0.2128	0.12329	0.73064	0.32168	0.0079305	0.16742	0.040822
ENSG00000090534	THPO	0.67068	0.75509	0.39876	0.20801	0.51465	0.6782	0.1004	0.68894	0.38262	0.03885	0.91453	0.89576	0.45904	0.31478	0.26482	0.089875
ENSG00000090539	CHRD	0.29929	0.67539	0.66088	0.0033016	0.87536	0.19815	0.8331	0.1109	0.53437	0.063433	0.10127	0.21105	0.20125	0.37364	0.76694	0.012975
ENSG00000090554	FLT3LG	0.10599	0.35682	0.60076	0.52585	0.83168	0.28486	0.74829	0.021638	0.23329	0.52482	0.52042	0.27633	0.48818	0.19288	0.56593	0.00081825
ENSG00000090565	RAB11FIP3	0.56423	0.0024549	0.56298	0.78831	0.41884	0.35096	0.074419	0.40699	0.6017	0.0037861	0.086857	0.7716	0.77088	0.25811	0.052332	0.07344
ENSG00000090581	GNPTG	0.79579	0.81492	0.018111	0.82785	0.76064	0.51864	0.63108	0.25688	0.48702	0.54427	0.11197	0.14532	0.86826	0.29429	0.21002	0.95237
ENSG00000090612	ZNF268	0.16965	0.35291	0.3649	0.67714	0.72398	0.4703	0.47044	0.23022	0.93974	0.34154	0.13402	0.36002	0.63723	0.797	0.50931	0.052016
ENSG00000090615	GOLGA3	0.22015	0.58544	0.21752	0.3969	0.59718	0.457	0.53351	0.025617	0.71294	0.060469	0.54785	0.44316	0.46292	0.26141	0.71308	0.17658
ENSG00000090621	PABPC4	0.0038569	5.7928e-05	0.10654	0.68094	0.061293	0.066666	0.23248	0.47639	0.35936	0.18717	0.27052	0.29338	0.58572	0.65494	0.28001	0.0015398
ENSG00000090659	CD209	0.67404	0.14605	0.1666	0.97121	0.15907	0.051929	0.77865	0.52105	0.54526	0.22228	0.42981	0.57569	0.10394	0.68742	0.0061611	0.80816
ENSG00000090661	CERS4	0.31043	0.8614	0.1868	0.85345	0.61397	0.698	0.99165	0.43779	0.46771	0.46332	0.33589	0.44036	0.044991	0.31081	0.50671	0.69758
ENSG00000090674	MCOLN1	0.49865	0.93332	0.31315	0.11008	0.80317	0.78872	0.49522	0.61505	0.26227	0.71568	0.79311	0.10843	0.089609	0.16848	0.19283	0.44531
ENSG00000090686	USP48	0.61774	0.46181	0.074496	0.48418	0.87608	0.26936	0.044737	0.044329	0.99291	0.14812	0.76685	0.85966	0.85909	0.34994	0.98683	0.1391
ENSG00000090776	EFNB1	0.6247	0.90683	0.28782	0.61999	0.29923	0.83579	0.6342	0.52604	0.1368	0.47647	0.27659	0.10568	0.0089753	0.13846	0.15031	0.32175
ENSG00000090857	PDPR	0.38491	0.043762	0.61166	0.14517	0.93606	0.79688	0.4324	0.00092137	0.8427	0.0047166	0.53127	0.14863	0.061988	0.0048251	0.097515	0.3688
ENSG00000090861	AARS	0.46181	0.10163	0.86789	0.56384	0.51836	0.12614	0.44594	0.044491	0.59616	0.013754	0.39265	0.56445	0.26922	0.022914	0.076287	0.19953
ENSG00000090863	GLG1	0.32265	0.63125	0.51956	0.72498	0.99803	0.47967	0.13285	0.00074228	0.41938	0.64772	0.67357	0.85201	0.16898	0.48141	0.89903	0.19376
ENSG00000090889	KIF4A	0.97901	0.79933	0.2285	0.21917	0.95571	0.48192	0.31539	0.99954	0.48787	0.67618	0.6636	0.30487	0.94082	0.090055	0.51001	0.83807
ENSG00000090905	TNRC6A	0.14992	0.077021	0.40711	0.33109	0.1281	0.68714	0.38057	0.34759	0.39206	0.55448	0.29343	0.37706	0.71087	0.31045	0.90099	0.75902
ENSG00000090920	FCGBP	0.90823	0.58187	0.54503	0.84762	0.44151	0.239	0.82457	0.97436	0.48857	0.076246	0.58458	0.79075	0.31644	0.40209	0.89365	0.17335
ENSG00000090924	PLEKHG2	0.12401	0.054637	0.79492	0.062612	0.66019	0.76106	0.19286	0.10604	0.096679	0.20562	0.42253	0.9568	0.92964	0.0043767	0.54193	0.036187
ENSG00000090932	DLL3	0.11581	0.60621	0.98271	0.22037	0.97334	0.64698	0.67931	0.045406	0.60901	0.054439	0.63017	0.92732	0.96387	0.56928	0.52015	0.73681
ENSG00000090971	NAT14	0.17491	0.052215	0.75781	0.63131	0.024262	0.32521	0.89915	0.94957	0.77239	0.94364	0.39706	0.29699	0.68379	0.73664	0.44269	0.44483
ENSG00000090975	PITPNM2	0.29599	0.39674	0.036671	0.77838	0.19201	0.13434	0.011027	1.7699e-05	0.51038	0.21667	0.65595	0.33401	0.72369	0.0092379	0.0037651	0.043458
ENSG00000090989	EXOC1	0.36275	0.97328	0.17655	0.90626	0.42647	0.71361	0.77373	0.16848	0.06874	0.0077401	0.32528	0.68443	0.085127	0.15269	0.15193	0.84254
ENSG00000091009	RBM27	0.4332	0.4419	0.030007	0.54902	0.13145	0.55049	0.21408	0.1854	0.034436	0.55477	0.22535	0.8687	0.97746	0.024534	0.96993	0.023712
ENSG00000091039	OSBPL8	0.57571	0.17852	0.68619	0.48724	0.58235	0.065605	0.31114	0.71028	0.28671	0.46474	0.73347	0.80147	0.21669	0.10423	0.83719	0.055841
ENSG00000091073	DTX2	0.82085	0.007837	0.71489	0.80693	0.44654	0.32324	0.59223	0.68199	0.37835	0.74577	0.027599	0.46605	0.43889	0.051362	0.40978	0.43552
ENSG00000091106	NLRC4	0.7193	0.25827	0.52848	0.45143	0.89569	0.062047	0.097821	0.020968	0.811	0.053814	0.80651	0.22789	0.14076	0.073079	0.22796	0.003978
ENSG00000091127	PUS7	0.22677	0.55896	0.066676	0.78453	0.19529	0.13006	0.072432	0.091885	0.65845	0.35807	0.010064	0.92987	0.54495	0.75199	0.042237	0.69665
ENSG00000091128	LAMB4	0.55941	0.86506	0.36093	0.33437	0.12018	0.3242	0.83264	0.74002	0.21354	0.37851	0.15119	0.41303	0.84817	0.66318	0.69916	0.25649
ENSG00000091129	NRCAM	0.1852	0.16127	0.018733	0.76312	0.54902	0.15586	0.74037	0.29225	0.26727	0.001809	0.012197	0.97482	0.93109	0.11239	0.097849	0.42129
ENSG00000091136	LAMB1	0.49379	0.095037	0.067288	0.25555	0.077962	0.34911	0.2394	0.30441	0.030682	0.34328	0.64441	0.55149	0.48172	0.64002	0.13517	0.04833
ENSG00000091137	SLC26A4	0.95391	0.32138	0.76427	0.39263	0.89008	0.3636	0.29207	0.087879	0.29342	0.89377	0.67319	0.57828	0.47802	0.78662	0.47708	0.43963
ENSG00000091138	SLC26A3	0.88446	0.35014	0.23269	0.87382	0.57588	0.22154	0.52037	0.036114	0.40674	0.69928	0.68167	0.64607	0.30381	0.040718	0.38267	0.38066
ENSG00000091140	DLD	0.74939	0.70043	0.0090578	0.31039	0.09075	0.24503	0.10512	0.69184	0.37134	0.34925	0.73078	0.83391	0.73667	0.43574	0.62539	0.42447
ENSG00000091157	WDR7	0.61165	0.36513	0.79822	0.22777	0.50191	0.78769	0.23183	0.36339	0.42377	0.37338	0.35176	0.062001	0.29665	0.57378	0.56133	0.79855
ENSG00000091164	TXNL1	0.14424	0.46741	0.17568	0.04082	0.36872	0.6838	0.12526	0.99848	0.88131	0.3506	0.55117	0.79643	0.7339	0.89757	0.19257	0.70237
ENSG00000091181	IL5RA	0.86164	0.36295	0.046527	0.61124	0.6049	0.73461	0.29806	0.41795	0.64765	0.72512	0.44744	0.98138	0.48006	0.99629	0.24689	0.75292
ENSG00000091262	ABCC6	0.11492	0.057455	0.2495	0.1012	0.49639	0.14874	0.24731	0.48736	0.079661	0.28758	0.0029741	0.55666	0.27913	0.51394	0.31311	0.014206
ENSG00000091317	CMTM6	0.6484	0.69713	0.044327	0.5066	0.936	0.38693	0.54733	0.4856	0.020591	0.46069	0.047143	0.83395	0.55574	0.38533	0.93069	0.54076
ENSG00000091409	ITGA6	0.040743	0.25635	0.74146	0.38532	0.15969	0.47424	0.16417	0.86477	0.55534	0.14638	0.059356	0.65712	0.1877	0.026615	0.62617	0.00010051
ENSG00000091428	RAPGEF4	0.59197	0.94198	0.52106	0.25988	0.49078	0.10181	0.85829	0.1882	0.84189	0.33324	0.20914	0.43841	0.11303	0.13615	0.98948	0.038155
ENSG00000091436	MLTK	0.5186	0.40838	0.061104	0.44853	0.17049	0.064352	0.9515	0.25368	0.10614	0.769	0.44943	0.51254	0.41904	0.34913	0.45794	0.061644
ENSG00000091482	SMPX	0.93422	0.18213	0.27101	0.0013646	0.083932	0.30777	0.13119	0.078987	0.96513	0.25366	0.31397	0.28707	0.34575	0.10125	0.67414	0.11214
ENSG00000091483	FH	0.97047	0.62396	0.60364	0.97424	0.0063355	0.85487	0.15419	0.27144	0.85505	0.42287	0.76674	0.39529	0.13822	0.28648	0.39368	0.91936
ENSG00000091490	SEL1L3	0.27756	0.73624	0.49971	0.47469	0.85428	0.71167	0.55048	0.62293	0.37507	0.42269	0.62715	0.75129	0.66012	0.006718	0.27043	0.026792
ENSG00000091513	TF	0.031659	0.21677	0.45457	0.15502	0.79277	0.19495	0.15037	0.54116	0.80032	0.76806	0.39878	0.10968	0.23588	0.69799	0.083453	0.045187
ENSG00000091527	CDV3	0.067801	0.45188	0.69171	0.015977	0.92715	0.26032	0.86	0.23357	0.99008	0.59004	0.39109	0.28647	0.36063	0.027754	0.073166	0.34397
ENSG00000091536	MYO15A	0.10944	0.20739	0.61705	0.84565	0.66932	0.054153	0.081237	0.057138	0.85064	0.59706	0.05566	0.71316	0.16229	0.0045336	0.58693	0.1208
ENSG00000091542	ALKBH5	0.29432	0.49384	0.47937	0.45684	0.83792	0.82362	0.54816	0.09281	0.97308	0.62687	0.026763	0.44971	0.15594	0.0030469	0.45497	0.39028
ENSG00000091583	APOH	0.37802	0.0287	0.52103	0.029313	0.68948	0.059831	0.57009	0.087921	0.44366	0.00025527	0.076496	0.11867	2.2279e-05	0.050338	0.00035562	0.013285
ENSG00000091592	NLRP1	0.82763	0.10229	0.37599	0.056479	0.22187	0.10009	0.48723	0.62711	0.841	0.4565	0.73567	0.047188	0.44508	0.66884	0.55123	0.12533
ENSG00000091622	PITPNM3	0.18707	0.80407	0.46918	0.30283	0.41094	0.012903	0.00032865	0.58317	0.010466	0.031391	0.86649	0.24927	0.61001	0.0037884	0.86067	0.26433
ENSG00000091640	SPAG7	0.79712	0.30046	0.10758	0.42787	0.65241	0.33919	0.32128	1.127e-05	0.79541	0.29855	0.81683	0.79478	0.0032213	0.37953	0.0073403	0.96988
ENSG00000091656	ZFHX4	0.39675	0.4187	0.27544	0.70215	0.20129	0.79555	0.20522	0.11761	0.98678	0.083126	0.28422	0.21112	0.89925	0.09123	0.85682	0.40119
ENSG00000091664	SLC17A6	0.49387	0.38725	0.89582	0.36766	0.38419	0.30646	0.076674	0.11333	0.62688	0.0037644	0.66226	0.02682	0.86447	0.0004588	0.60592	0.24905
ENSG00000091704	CPA1	0.80666	0.18211	0.062489	0.062948	0.70107	0.6758	0.17148	0.78266	0.99933	0.36959	0.077766	0.88266	0.7084	0.093593	0.33646	0.2806
ENSG00000091732	ZC3HC1	0.026681	0.26362	0.81355	0.76848	0.9206	1.7546e-05	0.4505	0.4518	0.70445	0.4559	0.8709	0.55996	0.86846	5.0701e-06	0.58892	4.4443e-05
ENSG00000091831	ESR1	0.33037	0.60375	0.5982	0.24388	0.20749	0.37916	0.81696	0.19255	0.0014771	0.20238	0.4388	0.19075	0.4002	0.027585	0.81526	0.0002855
ENSG00000091844	RGS17	0.27719	0.92038	0.93901	0.59164	0.69633	0.047619	0.97529	0.62577	0.013179	0.64283	0.50295	0.29976	0.73267	0.82032	0.61652	0.27798
ENSG00000091879	ANGPT2	0.67975	0.66692	0.76744	0.10926	0.11686	0.75471	0.38827	0.12964	0.28048	0.025363	0.00043171	0.47526	0.50295	0.33128	0.25428	0.015683
ENSG00000091947	TMEM101	0.0063438	0.35355	0.7421	0.026205	0.69411	0.34398	0.66346	0.59214	0.83872	0.43189	0.50643	0.28911	0.074959	0.057239	0.59113	0.036524
ENSG00000091972	CD200	0.95846	0.21194	0.3262	0.045385	0.5981	0.49299	0.39007	0.27467	0.35813	0.41305	0.61278	0.15837	0.22479	0.58619	0.20098	0.31101
ENSG00000091986	CCDC80	0.72865	0.045315	0.9728	0.27663	0.81946	0.66725	0.25058	0.0737	0.13238	0.37926	0.78733	0.010733	0.40451	0.050215	0.74877	0.79219
ENSG00000092009	CMA1	0.066301	0.44121	0.83865	0.086548	0.81533	0.84512	0.16375	0.20283	0.78185	0.1183	0.61638	0.6353	0.18754	0.83234	0.3808	0.38999
ENSG00000092020	PPP2R3C	0.2968	0.082945	0.57543	0.30876	0.1692	0.10606	0.51795	0.56548	0.33665	0.014574	0.84049	0.17197	0.12422	0.14347	0.47064	0.24981
ENSG00000092036	HAUS4	0.84527	0.90989	0.092867	0.379	0.53119	0.24767	0.85371	0.31153	0.53402	0.094621	0.00057401	0.22219	0.76085	0.045009	0.65148	0.048255
ENSG00000092051	JPH4	0.29198	0.12223	0.3395	0.75249	0.50867	0.70493	0.2564	0.67007	0.26058	0.68102	0.34456	0.49291	0.90635	0.3778	0.77432	0.42795
ENSG00000092054	MYH7	0.37673	1.6439e-05	0.92768	0.33266	0.32934	0.43062	0.33756	0.073024	0.71631	0.0026492	0.69832	0.70285	0.54318	0.4207	0.61155	0.73085
ENSG00000092067	CEBPE	0.56972	0.70952	0.40917	0.45164	0.52565	0.6154	0.020731	0.65156	0.34117	0.029781	0.99746	0.53513	0.29154	0.30297	0.85954	0.73418
ENSG00000092068	SLC7A8	0.75366	0.92348	0.034708	0.50323	0.9762	0.44368	0.62529	0.10462	0.20374	0.43767	0.64707	0.96961	0.046528	0.86211	0.19788	0.65765
ENSG00000092094	OSGEP	0.9233	0.048347	0.30658	0.93094	0.78472	0.38656	0.3507	0.732	0.12093	0.75584	0.3212	0.52855	0.074839	0.94819	0.64532	0.70051
ENSG00000092096	SLC22A17	0.31507	0.15267	0.93113	0.48048	0.33863	0.68949	0.55743	0.98269	0.1936	0.0017428	0.0018768	0.089448	0.68283	0.17498	0.56191	0.065078
ENSG00000092098	RNF31	0.37848	0.86385	0.11243	0.42797	0.37094	0.39076	0.6762	0.67677	0.16938	0.16195	0.011122	0.92246	0.87936	0.36155	0.28812	0.79362
ENSG00000092108	SCFD1	0.094724	0.86994	0.073663	0.14648	0.8175	0.45444	0.087512	0.58281	0.23153	0.81663	0.8925	0.34357	0.7279	0.47273	0.48391	0.19684
ENSG00000092140	G2E3	0.066511	0.9746	0.091691	0.3196	0.73487	0.63382	0.14453	0.1767	0.20897	0.59118	0.66152	0.43903	0.55567	0.28335	0.44852	0.19227
ENSG00000092148	HECTD1	0.22349	0.51987	0.16156	0.75143	0.79187	0.70321	0.42808	0.17132	0.34423	0.78047	0.91037	0.60526	0.46786	0.77013	0.13467	0.059843
ENSG00000092199	HNRNPC	0.90791	0.67299	0.38064	0.0056485	0.45888	0.030477	0.1087	0.37906	0.098015	0.03497	0.85051	0.0086388	0.63881	0.076847	0.21416	0.147
ENSG00000092200	RPGRIP1	0.742	0.19472	0.24603	0.17303	0.97743	0.0053954	0.54097	0.70136	0.14906	0.45004	0.51481	0.41424	0.5771	0.21612	0.24381	0.01511
ENSG00000092201	SUPT16H	0.17773	0.020842	0.00031399	0.34051	0.98001	0.4014	0.21944	0.088755	0.45391	0.15416	0.39451	0.3724	0.63371	0.95971	0.46671	0.10776
ENSG00000092203	TOX4	0.99291	0.48162	0.020339	0.020831	0.3596	0.26903	0.63439	0.22025	0.023237	0.54333	0.23661	0.91705	0.93716	0.56149	0.56133	0.18541
ENSG00000092208	GEMIN2	0.11912	0.8492	0.68134	0.37342	0.62891	0.18684	0.80978	0.092501	0.65869	0.85592	0.3247	0.19864	0.70964	0.59529	0.92198	0.040553
ENSG00000092295	TGM1	0.22916	0.51825	0.16984	0.73853	0.42169	0.89275	0.5913	0.4319	0.74795	0.0027008	0.42709	0.48332	0.96235	0.74569	0.78351	0.005195
ENSG00000092345	DAZL	0.90058	0.11405	0.4138	0.39328	0.0073331	0.49783	0.34567	0.42772	0.44528	0.78626	0.041998	0.11378	0.013531	0.0034224	0.85528	0.13772
ENSG00000092421	SEMA6A	0.97351	0.090729	0.9933	0.98952	0.47693	0.51472	0.54036	0.30167	0.21553	0.88007	0.84874	0.81356	0.76928	0.36809	0.52065	0.15782
ENSG00000092439	TRPM7	0.89657	0.40001	0.74342	0.56255	0.16347	0.13608	0.56175	0.04641	0.12401	0.15602	0.25097	0.00019142	0.0073853	0.60206	0.60441	0.19464
ENSG00000092445	TYRO3	0.29636	0.087523	0.49537	0.49443	0.23284	0.10018	0.055209	0.28245	0.41565	0.0008047	0.091129	0.26083	0.5273	0.45246	0.95232	0.93029
ENSG00000092470	WDR76	0.82333	0.64201	0.20556	0.79463	0.52361	0.74956	0.0095491	0.67518	0.12917	0.43812	0.59255	0.58122	0.40939	0.94334	0.12327	0.53086
ENSG00000092529	CAPN3	0.37728	0.25433	0.58402	0.028637	0.8938	0.45083	0.52316	0.012352	0.17157	0.28732	0.0055202	0.19497	0.41512	0.018014	0.74582	0.91841
ENSG00000092531	SNAP23	0.84097	0.39459	0.53245	0.0026608	0.80344	0.49187	0.07118	0.00019428	0.24738	0.50572	0.00068588	0.0029166	0.39235	0.22391	0.49486	0.72448
ENSG00000092607	TBX15	0.15546	0.91684	0.90437	0.30021	0.37094	0.59366	0.10231	0.157	0.18768	0.64171	0.071853	0.59358	0.53063	0.88327	0.05919	0.084594
ENSG00000092621	PHGDH	0.3149	0.39701	0.36857	0.64167	0.48209	0.67844	0.59883	0.68677	0.67705	0.84045	0.37664	0.43496	0.33966	0.42521	0.53494	0.56528
ENSG00000092758	COL9A3	0.31759	0.85931	0.49223	0.5093	0.23707	0.52183	0.665	0.53153	0.50229	0.43248	0.63867	0.86693	0.32548	0.27901	0.027978	0.07566
ENSG00000092820	EZR	0.65412	0.91033	0.43579	0.96704	0.85754	0.27182	0.34043	0.61163	0.31956	0.79495	0.71292	0.39899	0.27847	0.032374	0.61254	0.020165
ENSG00000092847	AGO1	0.56825	0.77127	0.44774	0.087502	0.2463	0.29994	0.55135	0.14707	0.65737	0.18188	0.45213	0.32422	0.010175	0.0033556	0.24984	0.043091
ENSG00000092853	CLSPN	0.049206	0.5707	0.59161	0.43888	0.099648	0.18548	0.18736	0.25068	0.86594	0.044118	0.926	0.47812	0.01088	0.021012	0.22901	0.083418
ENSG00000092871	RFFL	0.97352	0.14381	0.2614	0.44512	0.74871	0.078028	0.45661	0.053277	0.7747	0.086304	0.56361	0.38621	0.49331	0.92838	0.4664	0.97369
ENSG00000092929	UNC13D	0.71022	0.0083118	0.42933	0.93127	0.70249	0.1371	0.18382	0.40994	0.6463	0.5639	0.014188	0.71887	0.75432	0.010186	0.00041361	0.71858
ENSG00000092931	MFSD11	0.0557	0.27841	0.72289	0.79176	0.93594	0.78554	0.32418	0.92636	0.1077	0.51032	0.8378	0.12366	0.78825	0.12912	0.26969	0.34886
ENSG00000092964	DPYSL2	0.76105	0.39016	0.76359	0.10533	0.0075792	0.47098	0.019184	0.44465	0.97815	0.067753	0.2834	0.061734	0.10181	0.075377	0.62666	0.6348
ENSG00000092969	TGFB2	0.0014634	0.00053376	0.66163	0.32718	0.35351	0.78102	0.20365	0.0059197	2.3967e-05	1.3207e-05	0.15704	0.11813	0.26999	0.26348	4.5172e-05	1.0506e-06
ENSG00000092978	GPATCH2	0.092792	0.51835	0.4731	0.33512	0.51035	0.57761	0.15951	0.75595	0.18255	0.20325	0.01333	0.71504	0.72946	0.40473	0.016176	0.36066
ENSG00000093000	NUP50	0.80111	0.16542	0.032709	0.71515	0.60448	0.92102	0.49664	0.4259	0.076664	0.37288	0.77641	0.051776	0.24874	0.22595	0.25975	0.046604
ENSG00000093009	CDC45	0.19319	0.8567	0.66418	0.23607	0.27272	0.00047227	0.26605	0.36387	0.49378	0.75624	0.42789	0.4828	0.95874	0.23321	0.25438	0.11011
ENSG00000093010	COMT	0.075516	0.041678	0.15423	0.18332	0.3274	0.19463	0.17613	0.5003	0.31735	0.16992	0.66768	0.11698	0.91269	8.6482e-05	0.16893	0.047898
ENSG00000093072	CECR1	0.8664	0.87224	0.51989	0.28792	0.12876	0.95873	0.89266	0.45431	0.92521	0.12561	0.064273	0.59539	0.52871	0.31594	0.17034	0.094948
ENSG00000093134	VNN3	0.078604	0.46411	0.084388	0.42448	0.76807	0.34121	0.68807	0.72626	0.34066	0.26553	0.40037	0.23339	0.84318	0.0027005	0.87517	0.68109
ENSG00000093144	ECHDC1	0.49854	0.53735	0.92995	0.11112	0.53516	0.31716	0.56843	0.002471	0.66239	0.20553	0.53402	0.095859	0.023169	0.8463	0.9096	0.29565
ENSG00000093167	LRRFIP2	0.73168	0.07582	0.075144	0.87403	0.84152	0.9104	0.5991	0.47062	0.66244	0.093055	0.021609	0.067819	0.0041383	0.55333	0.64425	0.90729
ENSG00000093183	SEC22C	0.75527	0.99243	0.72411	0.63402	0.67717	0.34878	0.49905	0.032597	0.092139	0.31872	0.62447	0.48982	0.17054	0.030355	0.65587	0.76348
ENSG00000093217	XYLB	0.2781	0.0078582	0.19419	0.0087026	0.74041	0.39424	0.85658	0.13016	0.033211	0.00031147	0.57304	0.99175	0.15136	0.85412	0.38496	0.59172
ENSG00000094631	HDAC6	0.4549	0.24372	0.83021	0.99148	0.13528	0.20074	0.73388	0.41718	0.79209	0.069458	0.64431	0.19308	0.056455	0.26303	0.21499	0.29715
ENSG00000094661	OR1I1	0.29603	0.44073	0.54204	0.87815	0.87015	0.23587	0.73325	0.085769	0.079912	0.80055	0.081708	0.81571	0.45509	0.77737	0.47409	0.81478
ENSG00000094755	GABRP	0.86746	0.81244	0.56318	0.059798	0.47866	0.23324	0.70009	0.41598	0.51732	0.048236	0.64678	0.24623	0.029736	0.094467	0.28613	0.44192
ENSG00000094796	KRT31	0.74823	0.98361	0.22758	0.89891	0.63513	0.41429	0.7069	0.11514	0.97725	0.5576	0.11236	0.16543	0.16373	0.43652	0.95006	0.0041191
ENSG00000094804	CDC6	0.9535	0.84682	0.50248	0.030468	0.31751	0.28462	0.65341	0.081124	0.030962	0.1025	0.15393	0.27431	0.35417	0.38301	0.58971	0.77389
ENSG00000094880	CDC23	0.8272	5.3016e-12	0.39993	0.23437	0.0051807	0.018864	0.94154	0.93768	0.99077	6.6897e-08	0.53832	0.12108	0.12184	9.3831e-05	0.30447	0.82631
ENSG00000094914	AAAS	0.35378	0.10635	0.87957	0.96293	0.885	0.057129	0.73744	0.051385	0.19203	0.075865	0.77523	0.8175	0.087377	0.78441	0.27751	0.61972
ENSG00000094916	CBX5	0.14894	0.78296	0.074446	0.58843	0.43826	0.005563	0.52443	0.62994	0.46532	0.18555	0.71262	0.065388	0.019659	0.43569	0.24562	0.034215
ENSG00000094963	FMO2	0.9386	0.64293	0.10457	0.10035	0.26856	0.87905	0.54937	0.92378	0.61865	0.24538	0.55681	0.47913	0.56251	0.29335	0.44394	0.4727
ENSG00000094975	SUCO	0.09876	0.34565	0.40291	0.35675	0.42239	0.53201	0.046249	0.00042473	0.87805	0.23955	0.22471	0.70667	0.49638	0.1984	0.48181	0.56854
ENSG00000095002	MSH2	0.18416	0.96011	0.20671	0.75773	0.56693	0.3879	0.068812	0.46728	0.62128	0.97134	0.5064	0.13561	0.84768	0.61713	0.81342	0.45165
ENSG00000095015	MAP3K1	0.45606	0.71287	0.4924	0.99511	0.54108	0.0077392	0.37289	0.0038575	0.37072	0.21704	0.63911	0.99813	0.72179	0.0094687	0.70055	3.6469e-05
ENSG00000095059	DHPS	0.94667	0.52931	0.32883	0.16879	0.08606	0.85649	0.16054	0.9326	0.088066	0.010418	0.59508	0.74655	0.066672	0.53144	0.73107	0.081801
ENSG00000095066	HOOK2	0.55669	0.10809	0.065752	0.37797	0.44545	0.65844	0.37267	0.0055028	0.124	0.031146	0.2845	0.33063	0.096181	0.24413	0.079117	0.65926
ENSG00000095110	NXPE1	0.64339	0.22592	0.96046	0.16627	0.48792	0.50134	0.52926	0.096561	0.10521	0.90795	0.51967	0.54734	0.90937	0.89853	0.59644	0.89108
ENSG00000095139	ARCN1	0.44292	0.62314	0.40834	0.50474	0.92545	0.29651	0.56531	0.46437	0.44487	0.94372	0.050447	0.38562	0.77162	0.9219	0.25317	0.59267
ENSG00000095203	EPB41L4B	0.63585	0.012132	0.23185	0.32286	0.044665	0.66772	0.55458	0.021399	0.061226	0.77242	0.51351	0.5131	0.60043	0.95449	0.24498	0.21313
ENSG00000095209	TMEM38B	0.81293	0.014773	0.61217	0.50517	0.026242	0.99424	0.11046	0.68536	0.066388	0.058575	0.07733	0.72005	0.6418	0.28721	0.62376	0.39881
ENSG00000095261	PSMD5	0.30061	0.14351	0.15717	0.61554	0.69635	0.84642	0.26952	0.2728	0.042658	0.47882	0.45996	0.44344	0.81768	0.45628	0.8989	0.002468
ENSG00000095303	PTGS1	0.30336	0.13507	0.96021	0.49695	0.36129	0.76614	0.35465	0.082571	0.79971	0.21805	0.65302	0.25218	0.31147	0.78699	0.76846	0.66031
ENSG00000095319	NUP188	0.90619	0.26597	0.28654	0.38426	0.68936	0.37588	0.32229	0.52039	0.96171	0.2757	0.0083194	0.17119	0.92817	0.25319	0.1945	0.22388
ENSG00000095321	CRAT	0.055637	0.37027	0.67049	0.96932	0.82006	0.0095173	0.83951	0.00092887	0.30922	0.13487	0.99588	0.023352	0.65468	0.0099497	0.018096	0.88345
ENSG00000095370	SH2D3C	0.70473	0.30853	0.97212	0.80497	0.31131	0.8703	0.21004	0.44991	0.71405	0.30359	0.051411	0.54001	0.40515	0.0069515	0.31468	0.51696
ENSG00000095380	NANS	0.86353	0.11322	0.59405	0.79318	0.98566	0.0021884	0.039182	0.2234	0.32176	0.212	0.025385	0.94555	0.039208	7.8652e-05	0.038957	0.58675
ENSG00000095383	TBC1D2	0.96109	0.75173	0.27029	0.98964	0.93458	0.69177	0.57831	0.93096	0.90931	0.69509	0.51665	0.36524	0.9847	0.58914	0.74781	0.32307
ENSG00000095397	DFNB31	0.75665	0.1849	0.10582	0.44224	0.4898	0.090549	0.82737	0.10267	0.8586	0.34422	0.94958	0.14116	0.39755	0.30429	0.093992	0.0060742
ENSG00000095464	PDE6C	0.94717	0.70818	0.55812	0.30371	0.79389	0.75323	0.6107	0.11368	0.7314	0.63097	0.00036728	0.78362	0.576	0.91033	0.095741	0.34812
ENSG00000095485	CWF19L1	0.49224	0.64349	0.82653	0.94896	0.72399	0.27103	0.5753	0.32913	0.21684	0.021431	0.14776	0.59016	0.61629	0.86701	0.97327	0.20785
ENSG00000095539	SEMA4G	0.26721	0.18714	0.84886	0.70908	0.13584	0.4117	0.9737	0.64073	0.19942	0.054642	0.55825	0.15318	0.45719	0.32182	0.98384	0.73273
ENSG00000095564	BTAF1	0.8852	0.94208	0.2401	0.66548	0.98936	0.3686	0.21579	0.7106	0.067527	0.096151	0.59783	0.40786	0.051751	0.0015724	0.67355	0.35729
ENSG00000095574	IKZF5	0.61551	0.62933	0.94152	0.68638	0.32032	0.55663	0.64692	0.21634	0.40756	0.98439	0.52174	0.48045	0.5281	0.44655	0.34457	0.80004
ENSG00000095585	BLNK	0.4733	0.23296	0.63819	0.56269	0.79608	0.78215	0.18944	0.20749	0.81743	0.24586	0.070714	0.47543	0.33037	0.48081	0.89847	0.24022
ENSG00000095587	TLL2	0.34203	0.79023	0.38307	0.040237	0.15054	0.034828	0.0030717	0.46807	0.55889	0.41754	0.53194	0.21936	0.19343	0.26041	0.053659	0.033853
ENSG00000095627	TDRD1	0.53766	0.0059642	0.19099	0.40014	0.087962	0.099381	0.17109	0.73497	0.99788	0.079998	0.5177	0.20742	0.75222	0.0065945	0.32456	0.14437
ENSG00000095637	SORBS1	0.16256	0.35885	0.40323	0.39408	0.041093	0.73675	0.77416	0.17313	0.00079126	0.017282	0.12346	0.14982	0.21552	0.86602	0.32567	0.0061596
ENSG00000095713	CRTAC1	0.012521	0.088994	0.63395	0.5832	0.05855	0.0067426	0.23819	0.27182	0.18725	1.8493e-05	0.47434	0.83793	0.97266	0.012842	0.68862	0.33882
ENSG00000095739	BAMBI	0.34626	0.29011	0.5097	0.93225	0.46785	0.26093	0.46546	0.69761	0.45238	0.58284	0.10585	0.74058	0.70956	0.037532	0.22401	0.34289
ENSG00000095752	IL11	0.4987	0.49592	0.25885	0.23705	0.77244	0.72311	0.048885	0.33509	0.10238	0.90654	0.83168	0.0014795	0.091001	0.022762	0.47073	0.12501
ENSG00000095777	MYO3A	0.58765	0.66946	0.83269	0.35923	0.19476	0.3492	0.46262	0.13692	0.48259	0.83509	0.17467	0.11189	0.70928	0.64515	0.31025	0.23744
ENSG00000095787	WAC	0.91473	0.34575	0.46193	0.76302	0.33268	0.54467	0.08486	0.15312	0.1535	0.53922	0.039852	0.039212	0.52739	0.019793	0.007525	0.3919
ENSG00000095794	CREM	0.4995	0.37001	0.13604	0.79376	0.90908	0.50674	0.95754	0.82084	0.82891	0.018925	0.34269	0.80407	0.87526	0.64585	0.22062	0.17144
ENSG00000095906	NUBP2	0.67899	0.29737	0.75532	0.76872	0.44595	0.22258	0.65514	0.52678	0.095725	0.19188	0.011585	0.40394	0.95251	0.01793	0.29875	0.79166
ENSG00000095917	TPSD1	0.33726	0.40335	0.77156	0.25866	0.3609	0.17708	0.97008	0.57401	0.4734	0.99761	0.38971	0.57296	0.11924	0.061268	0.72595	0.09069
ENSG00000095932	C19orf77	0.64555	0.90845	0.76571	0.84985	0.19467	0.49252	0.053589	0.95196	0.85028	0.086312	0.031248	0.074972	0.74715	0.47929	0.73326	0.17217
ENSG00000095951	HIVEP1	0.79171	0.052222	0.48727	0.46017	0.47592	0.72757	0.3924	0.25819	0.36152	0.0012647	0.42127	0.16983	0.036852	0.6905	0.02422	0.002514
ENSG00000095981	KCNK16	0.99381	0.9918	0.093741	0.41257	0.40208	0.24897	0.84903	0.92837	0.8271	0.20702	0.83059	0.88808	0.20186	0.039848	0.076183	0.55637
ENSG00000096006	CRISP3	0.17051	0.60603	0.26388	0.5294	0.073849	0.006898	0.82127	0.92756	0.46993	0.43284	0.48939	0.0040575	0.054247	0.13079	0.64863	0.040395
ENSG00000096060	FKBP5	0.49039	0.085058	0.16161	0.41331	0.59696	0.026689	0.66757	0.36545	0.21741	0.2299	0.818	0.92021	0.45866	0.32421	0.098725	0.18026
ENSG00000096063	SRPK1	0.58631	0.035146	0.75217	0.34074	0.37377	0.14604	0.084427	0.39895	0.33059	0.83191	0.68674	0.53715	0.52417	0.77533	0.74617	0.052005
ENSG00000096070	BRPF3	0.26472	0.16693	0.99808	0.20576	0.041143	0.046378	0.22124	0.032859	0.046558	0.13528	0.31577	0.20453	0.33981	0.020259	0.058767	0.59711
ENSG00000096080	MRPS18A	0.85155	0.39344	0.33667	0.31106	0.99389	0.021737	0.2625	0.19532	0.86242	0.99691	0.81961	0.32009	0.13626	0.00050649	0.58252	0.84672
ENSG00000096088	PGC	0.42563	0.013303	0.81891	0.48049	0.077409	0.17968	0.12583	0.69733	0.78634	0.16157	0.15014	0.5256	0.0038871	0.090742	0.6693	0.26047
ENSG00000096092	TMEM14A	0.52626	0.59518	0.55119	0.010697	0.50492	0.73736	0.0035282	0.55684	0.96447	0.99703	0.65932	0.94268	0.57817	0.9355	0.0071392	0.10121
ENSG00000096093	EFHC1	0.11959	0.91438	0.38369	0.53768	0.27876	0.063838	0.25446	0.25244	0.64137	0.36215	0.71813	0.76955	0.65575	0.0040323	0.47137	0.010216
ENSG00000096264	NCR2	0.79892	0.73367	0.6955	0.076211	0.93517	0.048101	0.44681	0.39569	0.056596	0.66332	0.44467	0.57712	0.88064	0.10991	0.51143	0.42159
ENSG00000096384	HSP90AB1	0.24461	0.64205	0.039497	0.02618	0.34194	0.51356	0.30136	0.54027	0.77244	0.30212	0.011747	0.066534	0.0028738	0.4429	0.2642	0.34847
ENSG00000096395	MLN	0.059405	0.38498	0.68578	0.33209	0.19623	0.25647	0.42137	0.18203	0.57858	0.97396	0.83112	0.29779	0.95447	0.10288	0.99331	0.019808
ENSG00000096401	CDC5L	0.45298	0.33724	0.62189	0.16196	0.58152	0.080096	0.91977	0.20551	0.34101	0.97863	0.68143	0.94279	0.54571	0.2264	0.086783	0.63945
ENSG00000096433	ITPR3	0.062726	0.1691	0.15653	0.70624	0.32787	0.037089	0.8056	0.26658	0.080466	0.4096	0.27834	0.074632	0.14256	0.012624	0.93476	0.018336
ENSG00000096654	ZNF184	0.76377	0.18356	0.021755	0.97964	0.2097	0.8991	0.17535	0.48292	0.086401	0.91961	0.65265	0.3414	0.54535	0.10862	0.46991	0.097552
ENSG00000096696	DSP	0.5405	0.42761	0.85779	0.76928	0.2644	0.76733	0.97641	0.96576	0.044463	0.1824	4.2319e-05	0.37431	0.66076	0.61624	0.48245	0.068396
ENSG00000096717	SIRT1	0.10206	0.023399	0.18929	0.21938	0.67541	0.23558	0.27223	0.62719	0.043486	2.0262e-05	0.11413	0.19631	0.11359	0.16053	0.11671	0.019922
ENSG00000096746	HNRNPH3	0.57825	0.72994	0.57578	0.71128	0.083952	0.86034	0.25352	0.078107	0.097437	0.32621	0.22626	0.33631	0.24956	0.089665	0.48428	0.12067
ENSG00000096872	IFT74	0.5552	0.050534	0.64972	0.29398	0.12624	0.37124	0.77128	0.042064	0.078292	0.13714	0.53396	0.95149	0.24445	0.85726	0.1478	0.044905
ENSG00000096968	JAK2	0.30203	0.011105	0.48744	0.22488	0.59479	0.32607	0.1157	0.60466	0.97918	0.014336	0.60389	0.33492	0.82282	0.31087	0.7409	0.26118
ENSG00000096996	IL12RB1	0.70195	0.87639	0.99014	0.31284	0.43315	0.34579	0.23019	0.1264	0.13446	0.004777	0.70858	0.61603	0.068587	0.69281	0.39219	0.023198
ENSG00000097007	ABL1	0.020238	0.78056	0.9715	0.37142	0.14322	0.88537	0.044338	0.38759	0.47689	0.3166	0.16194	0.39856	0.36627	0.7706	0.081895	0.21062
ENSG00000097021	ACOT7	0.24035	0.43392	0.57834	0.60218	0.90959	0.44675	0.62445	0.17391	0.29865	0.80826	0.84722	0.49918	0.52204	0.15252	0.86779	0.0021511
ENSG00000097033	SH3GLB1	0.25942	0.32978	0.038285	0.90374	0.014396	0.21447	0.24631	0.71583	0.28884	0.15172	0.12582	0.80488	0.77764	0.27956	0.21474	0.83194
ENSG00000097046	CDC7	0.29822	0.10773	0.41156	0.33292	0.66814	0.24242	0.13035	0.09102	0.42626	0.03545	0.27441	0.52298	0.43038	0.5472	0.18558	0.0049439
ENSG00000097096	SYDE2	0.10392	0.47265	0.49815	0.87367	0.77734	0.59701	0.18265	0.044813	0.37939	0.36571	0.49487	0.085896	0.32588	0.040344	0.77172	0.018354
ENSG00000099139	PCSK5	0.89631	0.0039601	0.78306	0.71326	0.90952	0.84438	0.34933	0.20245	0.78891	0.21314	0.099156	0.4204	0.30776	0.063773	0.81124	0.024229
ENSG00000099194	SCD	0.75437	0.80696	0.54328	0.061149	0.5186	0.6563	0.63435	0.76164	0.22757	0.56744	0.92445	0.94302	0.57614	0.87985	0.37769	0.16693
ENSG00000099203	TMED1	0.014238	0.11946	0.0007195	0.85582	0.53457	1.5488e-05	0.00073836	0.077123	0.00076531	0.034841	0.0023137	0.87324	0.51725	1.2614e-06	1.137e-05	0.27352
ENSG00000099204	ABLIM1	0.66817	0.0029116	0.31119	0.49371	0.015745	0.80605	0.48034	0.31904	0.41613	0.25016	0.14996	0.91556	0.91522	0.036186	0.025952	0.25743
ENSG00000099219	ERMP1	0.26336	0.11557	0.26938	0.76633	0.045561	0.084748	0.74501	0.71167	0.26284	0.3414	0.069907	0.90009	0.31439	0.75653	0.86466	0.016553
ENSG00000099246	RAB18	0.90918	0.60346	0.9375	0.50698	0.69161	0.46354	0.168	0.77465	0.72085	0.5367	0.99642	0.10564	0.30241	0.11199	0.94024	0.48457
ENSG00000099250	NRP1	0.31415	0.69014	0.9374	0.27829	0.1186	0.032115	0.1164	0.10064	0.67577	0.34632	0.069399	0.68116	0.46057	0.0067609	0.48753	0.16452
ENSG00000099256	PRTFDC1	0.4796	0.18325	0.86435	0.82542	0.41404	0.31548	0.036729	0.036121	0.56258	0.13582	0.60195	0.81167	0.17472	0.6148	0.37545	0.00060225
ENSG00000099260	PALMD	0.48459	0.014034	0.89471	0.44276	0.13201	0.032208	0.05824	0.47767	0.94845	0.033899	0.0069502	0.1206	0.03212	0.85424	0.93415	0.27442
ENSG00000099282	TSPAN15	0.54721	0.014599	0.64699	0.75345	0.29568	0.32961	5.9337e-05	0.077391	0.9375	0.15488	0.31089	0.76154	0.98126	0.85345	2.2754e-06	0.17538
ENSG00000099284	H2AFY2	0.086009	0.22329	0.31715	0.72405	0.77852	0.24136	0.48137	0.31748	0.87217	0.0057666	0.92558	0.9233	0.59589	0.047131	0.21232	0.16044
ENSG00000099308	MAST3	0.25776	0.73236	0.54903	0.80887	0.35598	0.9331	0.77885	0.25048	0.41296	0.055044	0.77911	0.60518	0.2221	0.012997	0.080269	0.17594
ENSG00000099326	MZF1	0.74489	0.72049	0.23778	0.35845	0.23721	0.94817	0.01859	0.7198	0.88336	0.11593	0.58238	0.97444	0.55218	0.82785	0.25358	0.1096
ENSG00000099330	OCEL1	0.042103	0.42738	0.65523	0.063988	0.37426	0.36354	0.38324	0.1713	0.70103	0.75047	0.096413	0.74851	0.15156	0.034261	0.78583	0.039181
ENSG00000099331	MYO9B	0.26083	0.31608	0.91324	0.29546	0.42839	0.12608	0.18136	0.048502	0.49236	0.072204	0.018065	0.32171	0.58851	0.00013565	0.31335	0.064007
ENSG00000099337	KCNK6	0.3616	0.98327	0.58352	0.45555	0.67919	0.0341	0.31874	0.39143	0.29152	0.0076366	0.8953	0.79206	0.35825	0.08656	0.00028453	0.15853
ENSG00000099338	CATSPERG	0.47473	0.97435	0.59313	0.16567	0.64517	0.09209	0.21533	0.24208	0.25024	0.015779	0.69299	0.94407	0.5599	0.076044	0.00084768	0.15157
ENSG00000099341	PSMD8	0.39309	0.66892	0.43788	0.051378	0.33712	0.27803	0.42879	0.71099	0.094113	0.32414	0.66239	0.96791	0.45339	0.38758	0.15728	0.59002
ENSG00000099364	FBXL19	0.27647	0.011923	0.27728	0.14788	0.24666	0.16537	0.00049983	0.54922	0.18733	0.2942	0.19589	0.77756	0.66834	0.11007	7.687e-07	0.49103
ENSG00000099365	STX1B	0.90189	0.005135	0.84717	0.11147	0.35481	0.20183	0.0061622	0.39659	0.012556	0.28269	0.055096	0.48773	0.54121	0.52423	2.3386e-05	0.18225
ENSG00000099377	HSD3B7	0.42652	0.032842	0.50781	0.11297	0.25491	0.21343	0.00047982	0.99781	0.22013	0.63872	0.84203	0.99841	0.9926	0.19196	4.1784e-07	0.38197
ENSG00000099381	SETD1A	0.39371	0.016464	0.49671	0.090857	0.18524	0.23263	0.00064714	0.76061	0.20656	0.45395	0.4512	0.99247	0.81948	0.19423	8.7021e-07	0.31937
ENSG00000099385	BCL7C	0.053194	0.054701	0.046952	0.27475	0.2175	0.034548	0.0028072	0.41903	0.30832	0.52407	0.11081	0.73835	0.49175	0.0077204	2.6487e-05	0.63768
ENSG00000099399	MAGEB2	0.44858	0.6412	0.81819	0.20837	0.29801	0.37368	0.57585	0.58431	0.4006	0.025907	0.6975	0.36714	0.52683	0.16954	0.12447	0.52664
ENSG00000099622	CIRBP	0.26627	0.53009	0.83437	0.02129	0.14668	0.011764	0.48059	0.77366	0.10433	0.81824	0.6836	0.14662	0.37753	0.46552	0.63607	0.42165
ENSG00000099625	C19orf26	0.56354	0.045673	0.18759	0.60843	0.68936	0.1083	0.15791	0.063758	0.40988	0.28011	0.47849	0.15946	0.59443	0.45763	0.41732	0.5284
ENSG00000099769	IGFALS	0.56996	0.2454	0.41898	0.83864	0.27121	0.42734	0.68102	0.80859	0.90733	0.027421	0.037167	0.16163	0.70536	0.055414	0.97359	0.84443
ENSG00000099783	HNRNPM	0.36066	0.05382	0.24958	0.93203	0.4193	0.009128	0.61163	0.26363	0.58058	0.67248	0.57903	0.67536	0.097401	0.34223	0.24208	0.59603
ENSG00000099785	MARCH2	0.2666	0.29311	0.043872	0.90295	0.41972	0.0047853	0.78053	0.2646	0.3908	0.59661	0.16554	0.17799	0.1338	0.34999	0.21321	0.16035
ENSG00000099795	NDUFB7	0.69241	0.19124	0.79791	0.88183	0.031424	0.68698	0.094011	0.98759	0.80224	0.5846	0.85104	0.89673	0.30313	0.11306	0.36147	0.1604
ENSG00000099797	TECR	0.93846	0.60656	0.60367	0.37026	0.002522	0.51828	0.050756	0.20721	0.5701	0.64291	0.96327	0.56719	0.0089316	0.3171	0.73134	0.15853
ENSG00000099800	TIMM13	0.488	0.23395	0.57264	0.64433	0.20491	0.1762	0.50269	0.31148	0.75382	0.18997	0.065925	0.78135	0.98703	0.69217	0.8144	0.019566
ENSG00000099810	MTAP	0.90522	0.36193	0.621	0.35053	0.061235	0.00024068	0.53786	0.39387	0.028482	0.14705	0.15824	0.18735	0.88401	9.0191e-09	0.59535	0.099347
ENSG00000099812	MISP	0.42277	0.36558	0.066922	0.50369	0.36339	0.22871	0.5816	0.3232	0.085035	0.094373	0.99993	0.32885	0.20905	0.25123	0.47871	0.40741
ENSG00000099814	CEP170B	0.90633	0.51521	0.61383	0.043773	0.92531	0.77217	0.93715	0.21771	0.82346	0.58168	0.2571	0.8862	0.59272	0.59681	0.24794	0.043858
ENSG00000099817	POLR2E	0.19174	0.009141	0.59677	0.10977	0.72093	0.79059	0.86508	0.36552	0.91701	0.75052	0.1843	0.11097	0.68436	0.35276	0.0019594	0.66539
ENSG00000099821	POLRMT	0.32712	0.78549	0.95388	0.12991	0.424	0.051148	0.97207	0.53849	0.84527	0.00036493	0.30236	0.79638	0.20875	0.49662	0.45069	0.15916
ENSG00000099822	HCN2	0.16458	0.59442	0.77987	0.013295	0.43529	0.048695	0.97722	0.4713	0.67124	0.90005	0.23325	0.90619	0.26376	0.88447	0.16859	0.16312
ENSG00000099834	CDHR5	0.86807	0.97996	0.082967	0.12996	0.75077	0.13084	0.35398	0.06596	0.67562	0.81716	0.86905	0.081209	0.34637	0.14552	0.86933	0.50376
ENSG00000099840	IZUMO4	0.13268	0.19184	0.0379	0.64387	0.88251	0.026192	0.54432	0.020973	0.48174	0.39249	0.63862	0.14124	0.3079	0.011064	0.58044	0.91416
ENSG00000099849	RASSF7	0.88577	0.42374	0.045058	0.1245	0.25557	0.76541	0.27346	0.010262	0.50519	0.62328	0.68525	0.081724	0.96587	0.87098	0.68927	0.13638
ENSG00000099860	GADD45B	0.073783	0.78582	0.39324	0.15498	0.15997	0.54744	0.019827	0.80199	0.027602	0.062809	0.39657	0.46167	0.10943	0.25751	0.75683	0.43018
ENSG00000099864	PALM	0.22653	0.085	0.66591	0.12069	0.019275	0.57854	0.67243	0.19354	0.49483	0.013757	0.74313	0.64452	0.48645	0.32565	0.68751	0.40754
ENSG00000099866	MADCAM1	0.299	0.34153	0.59073	0.17747	0.017565	0.07587	0.40529	0.44763	0.94074	0.46757	0.23898	0.08856	0.39065	0.1436	0.55125	0.26384
ENSG00000099875	MKNK2	0.57506	0.58745	0.43647	0.28314	0.27852	0.23337	0.069985	0.50937	0.27535	8.377e-05	0.91056	0.010513	0.45948	0.15661	0.2932	0.40591
ENSG00000099889	ARVCF	0.28088	0.36529	0.99948	0.27933	0.87958	0.000555	0.81343	0.67937	0.82638	0.14305	0.154	0.20317	0.81429	2.7687e-05	0.33355	0.18994
ENSG00000099899	TRMT2A	0.062112	0.59229	0.1279	0.19615	0.90741	0.025307	0.58229	0.50584	0.46835	0.91543	0.23146	0.86225	0.12339	0.25133	0.54657	0.88289
ENSG00000099901	RANBP1	0.030621	0.55372	0.13562	0.14044	0.88369	0.057274	0.69921	0.74092	0.51401	0.94037	0.21845	0.94543	0.092747	0.22599	0.54288	0.7644
ENSG00000099904	ZDHHC8	0.038127	0.57747	0.18653	0.13676	0.80517	0.078162	0.60704	0.70533	0.48694	0.91151	0.19672	0.85918	0.10937	0.18098	0.51446	0.86649
ENSG00000099910	KLHL22	0.63456	0.30992	0.34181	0.12237	0.0010088	0.17891	0.36699	0.092663	0.75867	0.50356	0.95632	0.76554	0.59907	0.18351	0.14617	0.41941
ENSG00000099917	MED15	0.30033	0.84622	0.27625	0.87466	0.0033501	0.51293	0.12929	0.0073859	0.5783	0.98945	0.93449	0.82672	0.81662	0.07155	0.24986	0.5577
ENSG00000099937	SERPIND1	0.62242	0.86799	0.88335	0.39282	0.9687	0.047444	0.27469	0.0015713	0.18568	0.40464	0.15628	0.016087	0.8606	0.51102	0.72327	0.032493
ENSG00000099940	SNAP29	0.68394	0.74916	0.94494	0.6073	0.82302	0.030544	0.1407	0.00085018	0.11231	0.41071	0.17196	0.007594	0.86451	0.61569	0.6476	0.0094164
ENSG00000099942	CRKL	0.45165	0.86815	0.83544	0.59941	0.59555	0.52547	0.69343	0.012605	0.30816	0.47283	0.41864	0.044703	0.89329	0.56978	0.77329	0.1534
ENSG00000099949	LZTR1	0.18045	0.092882	0.48577	0.55886	0.89157	0.7435	0.7006	0.042332	0.13243	0.39083	0.30298	0.86831	0.99077	0.96217	0.33253	0.93402
ENSG00000099953	MMP11	0.77395	0.068448	0.29825	0.41553	0.32375	0.2532	0.35352	0.54024	0.11302	0.58793	0.24421	0.032957	0.16671	0.97113	0.38292	0.401
ENSG00000099954	CECR2	0.90049	0.2144	0.6802	0.57711	0.92809	0.13247	0.7547	0.69946	0.5143	0.002807	0.20953	0.31888	0.38919	0.33824	0.31209	0.079799
ENSG00000099956	SMARCB1	0.68055	0.086671	0.76512	0.18121	0.36265	0.32192	0.23137	0.1374	0.0081463	0.042623	0.0027156	0.047001	0.04664	0.67891	0.20485	0.12904
ENSG00000099957	P2RX6	0.1761	0.13046	0.58783	0.95406	0.66298	0.54227	0.94289	0.021105	0.072694	0.16503	0.37326	0.84691	0.91476	0.94921	0.38308	0.68284
ENSG00000099958	DERL3	0.68523	0.13466	0.92782	0.19862	0.28017	0.37456	0.27554	0.10253	0.0077363	0.030268	0.0024261	0.099869	0.041727	0.50455	0.2445	0.090461
ENSG00000099960	SLC7A4	0.22613	0.36247	0.72283	0.53288	0.7307	0.14141	0.32423	0.11119	0.064607	0.08278	0.49812	0.73071	0.32966	0.3209	0.25333	0.56102
ENSG00000099968	BCL2L13	0.73296	0.55306	0.29275	0.35529	0.86864	0.16325	0.5861	0.94855	0.82484	0.069066	0.3147	0.76618	0.89952	0.36466	0.90758	0.11002
ENSG00000099974	DDTL	0.44674	0.48118	0.3559	0.75983	0.42975	0.00080365	0.97217	0.48062	0.091198	0.14336	0.050036	0.88241	0.38551	0.18298	0.4943	0.99208
ENSG00000099977	DDT	0.60146	0.45471	0.37622	0.54814	0.48126	0.0023381	0.95426	0.39889	0.10566	0.07955	0.054358	0.80021	0.32629	0.22444	0.34133	0.98419
ENSG00000099985	OSM	0.69062	0.59036	0.048099	0.25984	0.42273	0.0057242	0.47543	0.80412	0.0052137	0.5976	0.0051399	0.43438	0.095193	0.0060564	0.83536	0.060641
ENSG00000099991	CABIN1	0.90745	0.4741	0.081044	0.50361	0.37243	0.007518	0.69481	6.7602e-06	0.15308	0.29051	0.19754	0.093847	0.58239	0.42569	0.44327	0.006103
ENSG00000099992	TBC1D10A	0.12446	0.69717	0.55654	0.22595	0.83087	0.00028834	0.46016	0.80206	0.005147	0.0088439	0.016401	0.5184	0.91043	0.28676	0.22836	0.3139
ENSG00000099994	SUSD2	0.81422	0.6039	0.10355	0.3502	0.33529	0.0023183	0.84631	1.7062e-05	0.28919	0.33895	0.4432	0.083908	0.61701	0.40009	0.72813	0.0015557
ENSG00000099995	SF3A1	0.051833	0.73393	0.46772	0.19596	0.78638	0.00023456	0.41761	0.64028	0.003814	0.0067619	0.015841	0.51615	0.82647	0.14185	0.42848	0.20652
ENSG00000099998	GGT5	0.5456	0.46646	0.42254	0.063666	0.042204	0.2765	0.68969	0.069216	0.018859	0.097352	0.036899	0.37521	0.26878	0.31958	0.19666	0.076314
ENSG00000099999	RNF215	0.10535	0.37545	0.57816	0.34117	0.43044	0.008677	0.45891	0.71822	0.010688	0.0026646	0.012529	0.61671	0.11468	0.47836	0.40943	0.47628
ENSG00000100003	SEC14L2	0.45108	0.27032	0.79962	0.46068	0.31598	0.031723	0.52909	0.84009	0.050044	0.016618	0.024589	0.63376	0.057785	0.54082	0.42261	0.37724
ENSG00000100012	SEC14L3	0.11372	0.57402	0.30996	0.14528	0.2321	0.046262	0.86324	0.46893	0.22876	0.012499	0.021816	0.99579	0.27475	0.16201	0.96966	0.09097
ENSG00000100014	SPECC1L	0.65611	0.63334	0.23644	0.079743	0.21935	0.040394	0.90823	0.08798	0.12667	0.63982	0.32268	0.37534	0.47569	0.24079	0.54806	0.82068
ENSG00000100023	PPIL2	0.58825	0.30174	0.74596	0.66351	0.42904	0.91078	0.27143	0.24677	0.65453	0.21583	0.92052	0.028835	0.66149	0.24678	0.90595	0.40885
ENSG00000100024	UPB1	0.83874	0.60631	0.21104	0.50876	0.30274	0.26469	0.6639	0.58753	0.055475	0.85796	0.1478	0.030014	0.55368	0.13355	0.21241	0.76907
ENSG00000100027	YPEL1	0.67662	0.44105	0.43998	0.42017	0.83275	0.55688	0.71588	0.23766	0.91283	0.5824	0.92578	0.010203	0.84089	0.29935	0.95671	0.18948
ENSG00000100028	SNRPD3	0.23127	0.42182	0.44663	0.18381	0.036118	0.6825	0.60723	0.19941	0.17169	0.55599	0.070352	0.010124	0.13362	0.017594	0.64761	0.061981
ENSG00000100029	PES1	0.49048	0.043352	0.74951	0.74121	0.39391	0.27343	0.81343	0.014639	0.1445	0.12149	0.060566	0.2703	0.59579	0.49734	0.25181	0.51488
ENSG00000100030	MAPK1	0.9503	0.40479	0.59072	0.097008	0.71049	0.57177	0.88058	0.4872	0.46143	0.60391	0.5937	0.49248	0.99448	0.81809	0.8614	0.067196
ENSG00000100031	GGT1	0.15539	0.32426	0.34456	0.18992	0.069309	0.79444	0.38346	0.15907	0.23685	0.34213	0.053797	0.0080468	0.1145	0.014824	0.54274	0.072718
ENSG00000100034	PPM1F	0.84485	0.44337	0.62252	0.10758	0.35761	0.58464	0.68106	0.16733	0.52312	0.62516	0.82385	0.38268	0.52663	0.90265	0.63445	0.029899
ENSG00000100036	SLC35E4	0.6002	0.00062296	0.6017	0.94016	0.89703	0.77657	0.71512	0.63561	0.10316	0.71115	0.27094	0.49538	0.66078	0.52624	0.028866	0.28632
ENSG00000100038	TOP3B	0.55942	0.4374	0.53822	0.079232	0.3104	0.65339	0.61791	0.12572	0.64538	0.54458	0.70139	0.46315	0.48227	0.79272	0.4096	0.030062
ENSG00000100053	CRYBB3	0.84666	0.98397	0.60936	0.91522	0.2046	0.45294	0.86706	0.4904	0.026726	0.095774	0.67572	0.2607	0.38886	0.065273	0.82404	0.15406
ENSG00000100055	CYTH4	0.45979	0.82053	0.83068	0.18774	0.70471	0.4181	0.50822	0.97588	0.51415	0.78358	0.23479	0.74746	0.7192	0.087046	0.3387	0.026645
ENSG00000100056	DGCR14	0.70186	0.12152	0.8162	0.034326	0.18722	0.39676	0.26851	0.0053876	0.29017	0.17431	0.11207	0.026302	0.59203	0.67807	0.044062	0.42229
ENSG00000100060	MFNG	0.11114	0.44072	0.69709	0.16271	0.58447	0.2184	0.4811	0.031686	0.22848	0.52886	0.82059	0.90074	0.36003	0.19564	0.017656	0.69679
ENSG00000100065	CARD10	0.30752	0.62047	0.33937	0.20457	0.2534	0.15437	0.54607	0.31121	0.14119	0.30247	0.70158	0.94571	0.3419	0.45056	0.16524	0.61701
ENSG00000100075	SLC25A1	0.40307	0.64829	0.31135	0.76258	0.41654	0.077591	0.087349	0.70149	0.9031	0.92803	0.78475	0.86654	0.97752	0.49675	0.21455	0.38034
ENSG00000100077	ADRBK2	0.45911	0.9601	0.86168	0.65106	0.40735	0.15834	0.031438	0.15807	0.84937	0.35988	0.83201	0.55172	0.97639	0.11573	0.25943	0.38332
ENSG00000100078	PLA2G3	0.72721	0.0099998	0.8145	0.0064952	0.94474	0.31702	0.32366	0.10078	0.020278	0.14595	0.046082	0.83121	0.82063	0.031461	0.42362	0.028852
ENSG00000100079	LGALS2	0.78352	0.41854	0.19579	0.013609	0.052939	0.22133	0.30284	0.78343	0.83461	0.11141	0.21525	0.57625	0.83549	0.072568	0.51247	0.66813
ENSG00000100083	GGA1	0.46241	0.37255	0.66056	0.76523	0.19459	0.71864	0.63847	0.44942	0.97735	0.0073136	0.059117	0.65545	0.96654	0.58339	0.46743	0.73802
ENSG00000100084	HIRA	0.34578	0.83307	0.60153	0.20418	0.62836	2.2781e-06	0.12237	0.43241	0.79075	0.44403	0.040706	0.58496	0.98186	0.22959	0.18658	0.45322
ENSG00000100092	SH3BP1	0.53634	0.73665	0.38515	0.5806	0.80541	0.91112	0.90438	0.12698	0.85674	0.06691	0.00023768	0.61309	0.98575	0.8855	0.099044	0.12266
ENSG00000100095	SEZ6L	0.57261	0.88161	0.054217	0.86526	0.10932	0.54618	0.31593	0.20524	0.59827	0.022325	0.19889	0.5716	0.57941	0.1825	0.40876	0.80642
ENSG00000100097	LGALS1	0.25764	0.81436	0.14684	0.57014	0.81872	0.98651	0.62683	0.043756	0.797	0.24642	6.6262e-05	0.77047	0.89481	0.90214	0.06636	0.061476
ENSG00000100099	HPS4	0.69032	0.1641	0.45798	0.097942	0.98191	0.032985	0.74572	0.37113	0.15586	0.61127	0.536	0.89067	0.80402	0.61962	0.23323	0.081079
ENSG00000100100	PIK3IP1	0.76976	0.60684	0.74015	0.35531	0.96093	0.62612	0.37502	0.91936	0.060317	0.83032	0.85613	0.12275	0.072178	0.0070605	0.64561	0.94844
ENSG00000100101	NOL12	0.068374	0.022736	0.55132	0.39622	0.79706	0.73768	0.41058	0.20104	0.1632	0.39584	0.00076132	0.99846	0.10679	0.97864	0.62014	0.019016
ENSG00000100104	SRRD	0.68663	0.049337	0.54755	0.15962	0.86597	0.30564	0.39407	0.15542	0.23655	0.77694	0.8377	0.89448	0.73699	0.21818	0.055297	0.12895
ENSG00000100105	PATZ1	0.89652	0.37887	0.69155	0.47392	0.91322	0.57001	0.23896	0.5933	0.031826	0.90963	0.56919	0.17159	0.17929	0.0090635	0.74402	0.31636
ENSG00000100106	TRIOBP	0.14481	0.024921	0.49587	0.41319	0.98373	0.72712	0.44961	0.3649	0.10788	0.34931	0.0017837	0.99531	0.068922	0.96296	0.61735	0.067571
ENSG00000100109	TFIP11	0.80253	0.036304	0.45511	0.034314	0.9598	0.67864	0.19579	0.56897	0.080758	0.69778	0.92253	0.75739	0.47926	0.39472	0.074399	0.05858
ENSG00000100116	GCAT	0.19135	0.02378	0.94083	0.7658	0.80942	0.63096	0.63455	0.30084	0.10207	0.42692	0.06616	0.56867	0.099437	0.86566	0.20741	0.14223
ENSG00000100122	CRYBB1	0.71055	0.41037	0.63945	0.63912	0.2847	0.96435	0.80014	0.20147	0.82016	0.008512	0.76691	0.56271	0.04929	0.062794	0.42227	0.37407
ENSG00000100124	ANKRD54	0.37647	0.038535	0.79238	0.92905	0.43452	0.93597	0.62377	0.17035	0.35813	0.70995	0.026729	0.99043	0.8529	0.57306	0.0072058	0.0067958
ENSG00000100129	EIF3L	0.29741	0.10151	0.81648	0.887	0.44411	0.80629	0.51124	0.15054	0.21814	0.4742	0.23476	0.96612	0.53082	0.71467	0.005079	0.0061727
ENSG00000100138	NHP2L1	0.38978	0.19772	0.84153	0.0028736	0.090067	0.12413	0.33624	0.50215	0.99093	0.49238	0.34199	0.95462	0.87379	0.21758	0.33369	0.18736
ENSG00000100139	MICALL1	0.38968	0.10437	0.78476	0.77239	0.42151	0.57031	0.43167	0.092633	0.5197	0.33054	0.23253	0.98819	0.58946	0.7701	0.018405	0.015611
ENSG00000100142	POLR2F	0.084696	0.16492	0.8334	0.78857	0.30325	0.25667	0.22319	0.032103	0.80319	0.30509	0.10799	0.93839	0.29943	0.82314	0.23825	0.12003
ENSG00000100146	SOX10	0.27503	0.12288	0.74429	0.42461	0.20474	0.49873	0.28726	0.080676	0.5657	0.44201	0.10493	0.96776	0.43857	0.97003	0.039338	0.048308
ENSG00000100147	CCDC134	0.16464	0.092613	0.83491	0.00073406	0.013734	0.14766	0.16326	0.23839	0.76254	0.094607	0.2732	0.96803	0.55977	0.31152	0.043175	0.098419
ENSG00000100150	DEPDC5	0.79197	0.48726	0.48699	0.76035	0.45284	0.86423	0.42955	0.064403	0.28428	0.056704	0.056574	0.91619	0.054585	0.13762	0.19114	0.093198
ENSG00000100151	PICK1	0.77381	0.97353	0.34273	0.5075	0.6822	0.24223	0.47961	0.1517	0.23974	0.0025847	0.36628	0.73144	0.83888	0.98357	0.17025	0.11218
ENSG00000100154	TTC28	0.37328	0.075592	0.16908	0.55652	0.66464	0.0018063	0.62346	0.050884	0.36829	0.34366	0.27311	0.71649	0.54603	0.11641	0.73052	0.72837
ENSG00000100156	SLC16A8	0.026895	0.98312	0.6768	0.44438	0.78515	0.49476	0.72951	0.051725	0.57239	0.0082721	0.17883	0.72034	0.92855	0.77668	0.34972	0.055649
ENSG00000100162	CENPM	0.35936	0.7014	0.35655	0.0020266	0.85965	0.42375	0.81147	0.78385	0.23715	0.020883	0.13709	0.71919	0.13425	0.80105	0.61673	0.036035
ENSG00000100167	SEPT3	0.0068081	0.10966	0.96605	0.69425	0.025887	0.0072993	0.61399	0.19158	0.81388	0.023231	0.020969	0.40807	0.57483	0.38767	0.15151	0.17512
ENSG00000100170	SLC5A1	0.97768	0.42101	0.86966	0.068918	0.85784	0.052109	0.18069	0.73156	0.71611	0.41152	0.0043449	0.7315	0.28765	0.075354	0.35826	0.066697
ENSG00000100191	SLC5A4	0.42613	0.63733	0.0056242	0.87244	0.74909	0.60984	0.77174	0.92873	0.89957	0.9544	0.68331	0.73286	0.73303	0.23266	0.51132	0.53425
ENSG00000100196	KDELR3	0.26796	0.62843	0.12835	0.26498	0.038454	0.29475	0.086877	0.34614	0.53833	0.80809	0.86236	0.81666	0.2424	0.071271	0.021676	0.0105
ENSG00000100197	CYP2D6	0.061249	0.1136	0.89909	0.19125	0.051783	0.0038034	0.80769	0.30681	0.80397	0.049445	0.019313	0.60866	0.68951	0.67044	0.022051	0.272
ENSG00000100201	DDX17	0.14015	0.16636	0.14694	0.42215	0.070149	0.18194	0.096878	0.10048	0.37789	0.55654	0.59796	0.75184	0.15241	0.042622	0.032272	0.027981
ENSG00000100206	DMC1	0.347	0.3827	0.1767	0.42853	0.06883	0.29801	0.084284	0.077275	0.4759	0.58522	0.85719	0.86531	0.17019	0.019192	0.030729	0.053587
ENSG00000100207	TCF20	0.0027003	0.23058	0.56849	0.53013	0.27858	0.021704	0.85498	0.85598	0.43415	0.079099	0.016542	0.76222	0.91729	0.035564	0.0070418	0.23086
ENSG00000100209	HSCB	0.6811	0.0033775	0.57421	0.25241	0.80638	0.47677	0.67578	0.42763	0.78387	0.0074617	0.37623	0.21429	0.046005	0.92472	0.88216	0.12803
ENSG00000100211	CBY1	0.28338	0.34967	0.56483	0.61988	0.38126	0.26893	0.38367	0.0087284	0.34822	0.72599	0.87472	0.94835	0.52522	0.012873	0.15495	0.30086
ENSG00000100216	TOMM22	0.28386	0.40242	0.50856	0.69798	0.37838	0.35388	0.18493	0.014791	0.38573	0.87307	0.94509	0.97923	0.43051	0.010611	0.13844	0.26772
ENSG00000100218	RTDR1	0.080469	0.70294	0.23149	0.88947	0.63429	0.20665	0.54452	0.19937	0.64827	0.54148	0.28394	0.032753	0.67014	0.37417	0.020646	0.14893
ENSG00000100219	XBP1	0.93071	0.029655	0.69581	0.66488	0.3564	0.74343	0.77729	0.81192	0.245	0.014858	0.84897	0.3666	0.012704	0.60266	0.80205	0.73685
ENSG00000100220	RTCB	0.88906	0.25766	0.31462	0.058167	0.56113	0.87131	0.88129	0.67869	0.28617	0.081283	0.51513	0.9221	0.08003	0.379	0.86566	0.86871
ENSG00000100221	JOSD1	0.60735	0.48956	0.18765	0.5617	0.12044	0.55718	0.062946	0.050273	0.57279	0.95745	0.93859	0.98756	0.3007	0.017342	0.039901	0.047
ENSG00000100225	FBXO7	0.49186	0.87156	0.1496	0.1067	0.46843	0.69021	0.025065	0.81717	0.49173	0.26254	0.99718	0.77992	0.33512	0.94805	0.0021202	0.028026
ENSG00000100226	GTPBP1	0.48359	0.29313	0.21619	0.59697	0.19768	0.37004	0.083902	0.039988	0.46725	0.56664	0.86991	0.91192	0.3756	0.0094335	0.085986	0.13582
ENSG00000100227	POLDIP3	0.99787	0.1245	0.64782	0.051175	0.064499	0.61553	0.6009	0.54044	0.28447	0.046487	0.13243	0.53705	0.31409	0.60119	0.52683	0.27592
ENSG00000100228	RAB36	0.012003	0.49461	0.22522	0.9243	0.50143	0.27652	0.71286	0.38432	0.96074	0.58448	0.2984	0.47168	0.044726	0.096436	0.21653	0.046026
ENSG00000100234	TIMP3	0.75843	0.67434	0.024027	0.58635	0.82353	0.75205	0.12178	0.83929	0.67307	0.33972	0.74364	0.029208	0.72493	0.00040527	0.10571	0.0068553
ENSG00000100239	PPP6R2	0.52844	0.82433	0.060067	0.01124	0.34477	0.37997	0.0018931	0.00636	0.21894	0.232	0.21138	0.13833	0.26728	0.11908	0.059356	0.0090865
ENSG00000100241	SBF1	0.52217	0.51565	0.39522	0.80713	0.53676	0.81572	0.13914	0.089587	0.24076	0.14821	0.013442	0.30441	0.40731	0.28283	0.083455	0.33236
ENSG00000100242	SUN2	0.34987	0.22267	0.18374	0.80453	0.88433	0.31753	0.084551	0.07256	0.7054	0.10294	0.13432	0.8854	0.482	0.022618	0.75918	0.37253
ENSG00000100243	CYB5R3	0.73356	0.18735	0.84873	0.38032	0.65986	0.17608	0.68725	0.71721	0.65438	0.90369	0.054408	0.040239	0.75817	0.40177	0.32335	0.3539
ENSG00000100246	DNAL4	0.35644	0.12369	0.18235	0.73354	0.54628	0.49885	0.62397	0.31344	0.84201	0.080279	0.30463	0.8515	0.17995	0.77918	0.87492	0.12009
ENSG00000100249	C22orf31	0.69738	0.66071	0.92907	0.48171	0.67528	0.2465	0.77049	0.50988	0.52773	0.1623	0.6598	0.86866	0.96773	0.54223	0.38495	0.40568
ENSG00000100253	MIOX	0.68789	0.43922	0.0015892	0.59304	0.1413	0.6838	0.36851	0.36796	0.11563	0.21919	0.47254	0.83623	0.54117	0.63767	0.5726	0.64191
ENSG00000100258	LMF2	0.48678	0.12165	0.056677	0.46034	0.24417	0.074219	0.17364	0.053902	0.61442	0.10296	0.99251	0.22308	0.69443	0.27777	0.43462	0.6759
ENSG00000100263	RHBDD3	0.023906	0.058907	0.64351	0.1918	0.072744	0.13336	0.066663	0.41251	0.0073952	0.96574	0.78996	0.28144	0.50619	0.17294	0.75379	0.95232
ENSG00000100266	PACSIN2	0.98279	0.096153	0.46492	0.051889	0.39291	0.71922	0.23715	0.02085	0.25963	0.19583	0.090188	0.65699	0.22848	0.84405	0.086451	0.087319
ENSG00000100271	TTLL1	0.30336	0.37044	0.88292	0.47366	0.7628	0.60704	0.26356	0.32658	0.21917	0.21282	0.53951	0.78396	0.32225	0.56965	0.057232	0.22248
ENSG00000100276	RASL10A	0.16961	0.74976	0.98638	0.076716	0.15292	0.75163	0.64932	0.099997	0.015872	0.48606	0.79674	0.228	0.68788	0.35241	0.35942	0.39549
ENSG00000100280	AP1B1	0.024395	0.8796	0.99278	0.35016	0.1975	0.32686	0.59824	0.11313	0.012572	0.65896	0.85169	0.40321	0.31717	0.12929	0.6664	0.37678
ENSG00000100281	HMGXB4	0.1806	0.65506	0.83494	0.050299	0.055158	0.9112	0.68681	0.9432	0.72248	0.24228	0.82043	0.49398	0.4812	0.27953	0.89299	0.068224
ENSG00000100284	TOM1	0.084914	0.82093	0.45351	0.083461	0.11118	0.73823	0.48305	0.96676	0.52883	0.38469	0.56211	0.75484	0.28199	0.1763	0.79311	0.067856
ENSG00000100285	NEFH	0.061389	0.41021	0.67055	0.40331	0.84383	0.048589	0.034044	0.067521	0.14561	0.41571	0.70488	0.0060066	0.013759	0.027378	0.59291	0.0048932
ENSG00000100288	CHKB	0.16015	0.0045932	0.26149	0.91335	0.0068713	0.19192	0.37358	0.0081626	0.85616	0.2497	0.58214	0.98369	0.59984	0.33546	0.75833	0.48845
ENSG00000100290	BIK	0.6217	0.9655	0.15559	0.20629	0.79042	0.81121	0.046992	0.19965	0.67092	0.044507	0.60825	0.69511	0.36104	0.59686	0.92981	0.010614
ENSG00000100292	HMOX1	0.24268	0.6393	0.45619	0.12327	0.025435	0.008265	0.065127	0.16859	0.27584	0.73784	0.34019	0.55126	0.26162	0.15171	0.34175	0.24703
ENSG00000100294	MCAT	0.37944	0.90776	0.60111	0.59259	0.32539	0.73551	0.026564	0.19994	0.48651	0.28656	0.80084	0.67461	0.10818	0.50939	0.93372	0.0095285
ENSG00000100296	THOC5	0.12268	0.21075	0.72053	0.33683	0.79292	0.0021235	0.18309	0.011709	0.018659	0.5046	0.60248	0.06518	0.5176	0.47701	0.02129	0.25815
ENSG00000100297	MCM5	0.55265	0.23154	0.16576	0.89957	0.34232	0.065547	0.076852	0.97699	0.080547	0.87999	0.32173	0.43042	0.9199	0.41829	0.70933	0.30575
ENSG00000100298	APOBEC3H	0.68184	0.57018	0.048014	0.17329	0.52704	0.84709	0.98746	0.4329	0.86901	0.56026	0.81943	0.36252	0.86488	0.47206	0.11055	0.03465
ENSG00000100299	ARSA	0.42264	0.30678	0.59357	0.98569	0.32641	0.40879	0.16761	0.097709	0.2988	0.29883	0.18066	0.79366	0.58559	0.61376	0.41514	0.035542
ENSG00000100300	TSPO	0.099418	0.36067	0.68646	0.083101	0.045839	0.45339	0.072732	0.38805	0.14409	0.20137	0.14925	0.056131	0.26419	0.23217	0.083106	0.32918
ENSG00000100302	RASD2	0.92962	0.28945	0.19016	0.70525	0.40347	0.30313	0.21717	0.16281	0.98925	0.73529	0.46134	0.26169	0.083235	0.7132	0.239	0.55333
ENSG00000100304	TTLL12	0.12456	0.60303	0.94138	0.012833	0.23338	0.2499	0.10741	0.66006	0.20366	0.74728	0.19856	0.15721	0.94683	0.64437	0.25878	0.22479
ENSG00000100307	CBX7	0.31736	0.697	0.72263	0.41684	0.66714	0.57825	0.79033	0.026525	0.91566	0.068937	0.31865	0.80222	0.2801	0.86099	0.18188	0.00060883
ENSG00000100311	PDGFB	0.031895	0.56284	0.51175	0.71466	0.42219	0.64436	0.2086	0.00018052	0.027985	0.68829	0.57557	0.13801	0.46734	0.61192	0.62243	0.18353
ENSG00000100312	ACR	0.38618	0.66526	0.71849	0.9305	0.53381	0.63973	0.95655	0.37599	0.39094	0.98549	0.87495	0.85315	0.15784	0.3316	0.953	0.075271
ENSG00000100314	CABP7	0.35403	0.19466	0.42664	0.83702	0.79095	0.39745	0.40844	0.0031801	0.94421	0.97342	0.16398	0.31627	0.50643	0.44715	0.31868	0.019078
ENSG00000100316	RPL3	0.31429	0.057435	0.83321	0.29391	0.51221	0.82807	0.60054	0.0024537	0.12427	0.16995	0.50041	0.31493	0.0023778	0.59257	0.1351	0.031905
ENSG00000100319	ZMAT5	0.18987	0.24712	0.94082	0.99218	0.86092	0.50741	0.34715	0.0019137	0.70903	0.47743	0.045277	0.36651	0.27196	0.2241	0.85687	0.012444
ENSG00000100320	RBFOX2	0.83544	0.18132	0.86674	0.35253	0.70395	0.0077503	0.45473	0.46105	0.24174	0.49139	0.40243	0.58547	0.85648	0.64859	0.51281	0.54036
ENSG00000100321	SYNGR1	0.43943	0.0095317	0.97584	0.49429	0.72647	0.58236	0.037675	0.28527	0.60588	0.017811	0.22058	0.30036	0.09865	0.58618	0.004551	0.78371
ENSG00000100324	TAB1	0.46209	0.11288	0.8761	0.4718	0.58529	0.96868	0.0013857	0.26452	0.96121	0.013858	0.17539	0.2431	0.31445	0.3087	0.00012885	0.92236
ENSG00000100325	ASCC2	0.49322	0.23338	0.87159	0.96626	0.91588	0.72428	0.34327	0.0015158	0.50212	0.37383	0.00010149	0.16038	0.051429	0.40148	0.32543	0.021453
ENSG00000100330	MTMR3	0.16299	0.2657	0.84765	0.85379	0.74164	0.36292	0.11584	0.00071838	0.83429	0.29123	0.014405	0.84437	0.054724	0.89914	0.43575	0.00013065
ENSG00000100335	MIEF1	0.25986	0.15963	0.98655	0.13603	0.71846	0.26199	0.82514	0.23244	0.93885	0.48923	0.31568	0.17446	0.76937	0.25516	0.058385	0.0059711
ENSG00000100336	APOL4	0.77475	0.62639	0.44215	0.94403	0.55492	0.30771	0.24163	0.26714	0.38216	0.26002	0.010634	0.92787	0.26186	0.50472	0.61561	0.39554
ENSG00000100341	PNPLA5	0.83387	0.0039883	0.86151	0.23462	0.81418	0.79769	0.74131	0.55104	0.9461	0.79068	0.74686	0.4843	0.25922	0.00042486	0.010373	0.015073
ENSG00000100342	APOL1	0.95123	0.59141	0.40013	0.58738	0.82942	0.87297	0.42507	0.66785	0.10761	0.40099	0.18478	0.328	0.87849	0.90747	0.67251	0.014638
ENSG00000100344	PNPLA3	0.29173	0.047953	0.17423	0.11146	0.097996	0.011367	0.0015254	0.71769	0.42596	0.00026454	0.69367	0.6623	0.0079424	0.02377	0.00124	0.86259
ENSG00000100345	MYH9	0.49207	0.63719	0.38927	0.84758	0.66645	0.38595	0.75309	0.0078794	0.51071	0.27971	0.099611	0.27667	0.38146	0.38584	0.4458	1.0255e-05
ENSG00000100346	CACNA1I	0.093888	0.6834	0.82938	0.36329	0.85189	0.10498	0.64581	0.21891	0.76083	0.74068	0.68672	0.46326	0.55792	0.1227	0.20314	0.44229
ENSG00000100347	SAMM50	0.049265	0.17103	0.048493	0.22322	0.46531	0.04177	0.0068303	0.1793	0.27497	0.0085338	0.30184	0.48669	0.02413	0.13378	0.054119	0.76379
ENSG00000100348	TXN2	0.050136	0.051398	0.22334	0.83757	0.51892	0.36451	0.0071084	0.22552	0.34165	0.25656	0.046459	0.033004	0.96844	0.18829	0.84891	0.43478
ENSG00000100350	FOXRED2	0.10707	0.58862	0.27259	0.64081	0.50238	0.2027	0.46008	0.93597	0.71069	0.33615	0.3587	0.0010726	0.51725	0.061468	0.78183	0.58534
ENSG00000100351	GRAP2	0.73582	0.68426	0.34654	0.79303	0.35924	0.78058	0.98829	0.38905	0.31774	0.54982	0.65243	0.47837	0.56357	0.80613	0.85746	0.8966
ENSG00000100353	EIF3D	0.3682	0.97628	0.55513	0.71398	0.35775	0.60026	0.36403	0.70027	0.058672	0.0078432	0.37366	0.49833	0.86596	0.78983	0.76155	0.84589
ENSG00000100354	TNRC6B	0.51914	0.56856	0.26668	0.41537	0.87263	0.058858	0.68449	0.3892	0.091831	0.22627	0.0015862	0.081184	0.00061138	0.047549	0.1006	0.0082803
ENSG00000100359	SGSM3	0.48851	0.68018	0.010408	0.19167	0.36552	0.26428	0.71525	0.47327	0.46605	0.99931	0.10922	0.19022	0.59399	0.30996	0.28928	0.38202
ENSG00000100360	IFT27	0.17566	0.3922	0.31005	0.34742	0.4152	0.88892	0.16467	0.63224	0.37066	0.90292	0.79536	0.11187	0.62063	0.12713	0.01059	0.013036
ENSG00000100362	PVALB	0.31142	0.25203	0.10443	0.11289	0.32191	0.84405	0.62479	0.7557	0.3277	0.21991	0.34446	0.54829	0.20675	0.083245	0.38843	0.0083341
ENSG00000100364	KIAA0930	0.3362	0.38408	0.25645	0.86791	0.94718	0.89814	0.83664	0.59881	0.87482	0.36595	0.97467	0.58311	0.26195	0.40253	0.3795	0.3973
ENSG00000100365	NCF4	0.9221	0.61004	0.70222	0.41958	0.23423	0.76338	0.727	0.51459	0.25615	0.33695	0.076208	0.79547	0.18202	0.39459	0.60517	0.56194
ENSG00000100368	CSF2RB	0.084323	0.87493	0.94715	0.37814	0.13823	0.66704	0.012612	0.24027	0.43281	0.51765	0.31425	0.68675	0.94988	0.52921	0.59051	0.21127
ENSG00000100372	SLC25A17	0.34664	0.11497	0.87597	0.022911	0.33019	0.50925	0.9801	0.69179	0.6605	0.94867	0.015766	0.40438	0.0098986	0.2371	0.22012	4.8275e-05
ENSG00000100373	UPK3A	0.044775	0.25503	0.45599	0.80651	0.89264	0.78952	0.50029	0.26662	0.099543	0.48813	0.1433	0.082809	0.085244	0.19672	0.94221	0.54695
ENSG00000100376	FAM118A	0.28029	0.021087	0.13783	0.64044	0.093967	0.82018	0.54627	0.11891	0.17031	0.53339	0.0020489	0.20839	0.45858	0.70788	0.45436	0.87542
ENSG00000100379	KCTD17	0.51645	0.6074	0.71543	0.18323	0.50133	0.34075	0.65987	0.71844	0.91064	0.85464	0.18514	0.85992	0.72724	0.28601	0.39631	0.39382
ENSG00000100380	ST13	0.9549	0.64367	0.9742	0.34212	0.27117	0.053866	0.8072	0.25828	0.43504	0.75236	0.022501	0.090755	0.2009	0.26901	0.21455	0.034843
ENSG00000100385	IL2RB	0.32832	0.33753	0.5184	0.075815	0.34418	0.15591	0.58248	0.82947	0.58647	0.8544	0.73813	0.64848	0.48125	0.01691	0.071315	0.59422
ENSG00000100387	RBX1	0.44412	0.85469	0.68732	0.94477	0.026867	0.24774	0.87346	0.32464	0.32209	0.6346	0.0044149	0.23733	0.061736	0.018579	0.034728	0.020779
ENSG00000100393	EP300	0.3321	0.2106	0.98676	0.10018	0.00011196	0.42934	0.47252	0.2145	0.51723	0.11632	0.020499	0.50938	0.078468	0.26222	0.015864	0.00096117
ENSG00000100395	L3MBTL2	0.4314	0.28591	0.99328	0.086038	8.7175e-05	0.38072	0.45531	0.18778	0.57535	0.090545	0.065414	0.5006	0.103	0.37239	0.012182	0.00092632
ENSG00000100399	CHADL	0.53086	0.32866	0.96306	0.065678	6.2639e-05	0.34954	0.41992	0.11435	0.64304	0.076809	0.075007	0.5818	0.083051	0.33156	0.022575	0.00070595
ENSG00000100401	RANGAP1	0.2117	0.45813	0.9361	0.1346	3.6835e-05	0.3042	0.37802	0.54271	0.40542	0.036906	0.0008906	0.52426	0.34494	0.24956	0.15718	0.0013672
ENSG00000100403	ZC3H7B	0.11004	0.23529	0.73197	0.0083209	0.00076299	0.16338	0.28875	0.73325	0.62943	0.26614	0.089114	0.30448	0.47232	0.48392	0.2284	0.19044
ENSG00000100410	PHF5A	0.10648	0.2813	0.78981	0.0013523	0.018762	0.39759	0.40017	0.90912	0.72349	0.99499	0.47405	0.60741	0.90058	0.24633	0.35486	0.3068
ENSG00000100412	ACO2	0.2109	0.15064	0.90586	0.002274	0.020728	0.48171	0.26471	0.51287	0.37183	0.83062	0.19508	0.85428	0.8837	0.26541	0.18113	0.22702
ENSG00000100413	POLR3H	0.26457	0.15982	0.89373	0.0042516	0.021307	0.52425	0.18044	0.42153	0.54904	0.71615	0.52176	0.82353	0.98226	0.28062	0.22597	0.32339
ENSG00000100416	TRMU	0.2191	0.40181	0.93902	0.12687	0.89096	0.40024	0.36957	0.60617	0.62353	0.025661	0.61412	0.10182	0.40121	0.51963	0.55698	0.56592
ENSG00000100417	PMM1	0.18618	0.054508	0.87375	0.0030848	0.042492	0.057305	0.14339	0.37597	0.76008	0.33427	0.32552	0.96591	0.75103	0.36255	0.058333	0.32468
ENSG00000100418	DESI1	0.211	0.13281	0.95672	0.0031934	0.089254	0.18337	0.26495	0.36364	0.8042	0.52253	0.42563	0.98911	0.92845	0.1827	0.17489	0.17572
ENSG00000100422	CERK	0.67594	0.87641	0.46333	0.77434	0.59218	0.32081	0.75766	0.19458	0.86034	0.42677	0.8596	0.50998	0.61673	0.98054	0.024341	0.65173
ENSG00000100425	BRD1	0.10225	0.36062	0.045621	0.256	0.4794	0.51238	0.073409	0.71098	0.28906	0.082056	0.22122	0.89736	0.75166	0.23856	0.019557	0.54679
ENSG00000100426	ZBED4	0.19239	0.58804	0.16285	0.45801	0.25851	0.35396	0.053792	0.34394	0.13069	0.024415	0.37304	0.73121	0.482	0.46361	0.030388	0.83363
ENSG00000100427	MLC1	0.87421	0.090964	0.87396	0.76196	0.92411	0.11661	0.46874	0.46433	0.46574	0.25514	0.32575	0.97407	0.85815	0.030441	0.16282	0.53233
ENSG00000100429	HDAC10	0.93995	0.18949	0.73678	0.49192	0.24843	0.35017	0.60396	0.27846	0.79217	0.11622	0.13959	0.076279	0.038978	0.050887	0.45787	0.45841
ENSG00000100433	KCNK10	0.15028	0.68227	0.76582	0.56448	0.4314	0.83977	0.78241	0.46741	0.050723	0.0043363	0.74552	0.25163	0.95209	0.060442	0.071611	0.093189
ENSG00000100439	ABHD4	0.31671	0.91889	0.16955	0.83331	0.20445	0.74269	0.037023	0.9265	0.38635	0.011622	0.53543	0.5	0.84354	0.075702	0.30064	0.74819
ENSG00000100441	KHNYN	0.31685	0.033919	0.72277	0.64632	0.76948	0.60654	0.066272	0.30588	0.88576	0.0022524	0.25011	0.66763	0.37788	0.51537	0.83517	0.3092
ENSG00000100442	FKBP3	0.23739	0.20176	0.75132	0.17187	0.091179	0.68032	0.43329	0.30666	0.82278	0.31145	0.22338	0.57146	0.45076	0.57803	0.98996	0.41049
ENSG00000100445	SDR39U1	0.39177	0.14575	0.69539	0.39058	0.51156	0.33256	0.11788	0.20047	0.57164	0.011509	0.16732	0.51983	0.11946	0.82846	0.71874	0.78499
ENSG00000100448	CTSG	0.22531	0.038983	0.18902	0.060439	0.086073	0.61211	0.94994	0.41673	0.18367	0.97531	0.95701	0.44068	0.35698	0.54598	0.58266	0.46116
ENSG00000100450	GZMH	0.14276	0.48013	0.74182	0.69408	0.29458	0.67258	0.019376	0.12697	0.82995	0.15996	0.12894	0.61537	0.12629	0.67303	0.28583	0.53077
ENSG00000100453	GZMB	0.47977	0.79913	0.37004	0.196	0.48952	0.44134	0.54861	0.65671	0.0074925	0.37154	0.2281	0.23068	0.45346	0.60191	0.62763	0.63774
ENSG00000100461	RBM23	0.67578	0.78471	0.08419	0.33675	0.30938	0.20145	0.80071	0.19491	0.32019	0.22032	0.0007747	0.46581	0.47087	0.02048	0.89224	0.014492
ENSG00000100462	PRMT5	0.58267	0.76557	0.087842	0.30726	0.34073	0.2464	0.85769	0.2328	0.30293	0.2175	0.00092354	0.57591	0.42413	0.02078	0.87131	0.01153
ENSG00000100473	COCH	0.83928	0.49556	0.53495	0.0041999	0.2304	0.51853	0.90006	0.39661	0.7372	0.68822	0.45842	0.26715	0.028137	0.061315	0.069882	0.43463
ENSG00000100478	AP4S1	0.098171	0.76153	0.34837	0.040023	0.47738	0.7097	0.040818	0.059067	0.38187	0.68968	0.27987	0.43496	0.27928	0.78496	0.18232	0.22835
ENSG00000100479	POLE2	0.0093309	0.8497	0.70949	0.78708	0.91176	0.23704	0.40822	0.64993	0.9964	0.3965	0.96021	0.50609	0.64286	0.83703	0.37327	0.81603
ENSG00000100483	VCPKMT	0.74513	0.44938	0.45236	0.33779	0.45062	0.83633	0.66376	0.16835	0.68641	0.16512	0.43061	0.23668	0.67848	0.15456	0.55048	0.66944
ENSG00000100485	SOS2	0.79835	0.44506	0.42761	0.29777	0.34158	0.85952	0.60466	0.23787	0.69524	0.16759	0.59237	0.31074	0.67231	0.18171	0.60544	0.61666
ENSG00000100490	CDKL1	0.87291	0.39942	0.98715	0.053543	0.46081	0.17433	0.2624	0.027561	0.77877	0.61926	0.54954	0.53319	0.55422	0.87657	0.049235	0.10764
ENSG00000100503	NIN	0.69289	0.30647	0.57854	0.70729	0.90701	0.050609	0.091817	0.039059	0.15206	0.17006	0.10135	0.51503	0.31577	0.14118	0.10561	2.8027e-05
ENSG00000100504	PYGL	0.10972	0.98136	0.27745	0.19012	0.46683	0.018746	0.25342	0.51276	0.72685	0.45153	0.96647	0.19351	0.10833	0.034871	0.98862	0.34301
ENSG00000100505	TRIM9	0.80691	0.57154	0.70977	0.18732	0.8281	0.38726	0.84982	0.54403	0.027872	0.39499	0.81977	0.91329	0.21979	0.061634	0.51323	0.23192
ENSG00000100519	PSMC6	0.45074	0.12672	0.45601	0.85233	0.083242	0.25828	0.44275	0.10925	0.026201	0.92244	0.48959	0.26597	0.16128	0.84292	0.9833	0.16129
ENSG00000100522	GNPNAT1	0.61682	0.19383	0.48464	0.77523	0.099273	0.19321	0.52098	0.16087	0.038066	0.94232	0.41915	0.65118	0.1236	0.99035	0.92318	0.21721
ENSG00000100523	DDHD1	0.56904	0.64946	0.27389	0.086161	0.17654	0.80705	0.36741	0.075783	0.35723	0.16227	0.12305	0.94738	0.40856	0.31919	0.13719	0.60483
ENSG00000100526	CDKN3	0.32166	0.031931	0.34636	0.12954	0.34702	0.40465	0.73997	0.84635	0.066064	0.005758	0.97625	0.95682	0.93365	0.0016811	0.017948	0.0011325
ENSG00000100528	CNIH1	0.62546	0.48008	0.68564	0.80398	0.48627	0.37625	0.64638	0.37782	0.15473	0.20394	0.77235	0.19305	0.055042	0.023089	0.1798	0.10192
ENSG00000100532	CGRRF1	0.9925	0.36758	0.62612	0.70992	0.34774	0.63565	0.30526	0.13271	0.12898	0.30431	0.21595	0.1645	0.82898	0.15468	0.66612	0.85589
ENSG00000100554	ATP6V1D	0.36598	0.57183	0.031415	0.13794	0.22865	0.306	0.53543	0.95334	0.12688	0.52098	0.28115	0.77187	0.2459	0.088963	0.012264	0.17006
ENSG00000100557	C14orf105	0.86199	0.85072	0.95052	0.39642	0.7712	0.71864	0.7781	0.2677	0.48181	0.61716	0.67607	0.60222	0.19741	0.71413	0.96989	0.61471
ENSG00000100558	PLEK2	0.18087	0.47093	0.032382	0.15225	0.31434	0.30596	0.12609	0.95246	0.032961	0.17963	0.4195	0.76672	0.094225	0.071107	0.016549	0.24107
ENSG00000100564	PIGH	0.49338	0.61074	0.21001	0.28049	0.71994	0.20392	0.9265	0.51747	0.14504	0.45619	0.090203	0.6162	0.26113	0.91709	0.24783	0.01259
ENSG00000100565	C14orf166B	0.30094	0.035715	0.59681	0.97956	0.12936	0.63447	0.70764	0.072987	0.91085	0.15726	0.80095	0.47582	0.7908	0.78174	0.96055	0.90358
ENSG00000100567	PSMA3	0.29979	0.91058	0.23257	0.32676	0.99354	0.072501	0.013789	0.89536	0.1659	0.059398	0.08789	0.91208	0.25744	0.030323	0.0028502	0.053385
ENSG00000100568	VTI1B	0.83961	0.21702	0.98468	0.75678	0.25959	0.017974	0.74625	0.46637	0.51609	0.20789	0.27533	0.29558	0.47994	0.7715	0.47158	0.89959
ENSG00000100575	TIMM9	0.10044	0.88498	0.014558	0.40339	0.054539	0.44253	0.69859	0.5931	0.37588	0.95145	0.67342	0.57734	0.97162	0.14702	0.22534	0.36219
ENSG00000100577	GSTZ1	0.52464	0.38244	0.87673	0.48205	0.11521	0.29425	0.59478	0.942	0.59888	0.40313	0.025354	0.35048	0.63003	0.016366	0.86724	0.39207
ENSG00000100578	KIAA0586	0.62016	0.61062	0.18909	0.27377	0.21917	0.42475	0.096801	0.83904	0.44287	0.31785	0.089197	0.91779	0.60534	0.00053764	0.0041514	0.016466
ENSG00000100580	TMED8	0.55268	0.45059	0.63924	0.29473	0.22338	0.068492	0.29973	0.37112	0.30017	0.2352	0.21427	0.75734	0.091361	0.012706	0.92609	0.027932
ENSG00000100583	SAMD15	0.030627	0.11228	0.023998	0.13308	0.67478	0.040037	0.0066747	0.076938	0.28194	0.42014	0.1118	0.28891	0.75525	0.041749	0.91317	0.21931
ENSG00000100591	AHSA1	0.086277	0.28675	0.021947	0.06441	0.73014	0.0041079	0.025391	0.09304	0.36256	0.27923	0.047774	0.40286	0.42645	0.06358	0.85118	0.33771
ENSG00000100592	DAAM1	0.59857	0.080262	0.059748	0.53891	0.86636	0.085794	0.94916	0.059618	0.65639	0.048329	0.27156	0.45953	0.37446	0.22384	0.064317	0.20403
ENSG00000100593	ISM2	0.18003	0.1336	0.0011287	0.095761	0.93211	0.002911	0.13627	0.25587	0.49625	0.53187	0.0019898	0.77335	0.11947	0.25721	0.69421	0.29699
ENSG00000100596	SPTLC2	0.042021	0.18629	0.062377	0.66669	0.94904	0.020507	0.11996	0.092733	0.30959	0.25785	0.045593	0.74261	0.32978	0.022278	0.17622	0.20646
ENSG00000100599	RIN3	0.62345	0.48015	0.68407	0.95016	0.97749	0.77074	0.37324	0.15991	0.17266	0.6436	0.97877	0.88412	0.13761	0.26209	0.80696	0.37622
ENSG00000100600	LGMN	0.31247	0.23908	0.088664	0.36681	0.90657	0.94846	0.56794	0.84937	0.5525	0.70542	0.06003	0.47219	0.16025	0.13795	0.8697	0.058462
ENSG00000100601	ALKBH1	0.06847	0.44822	0.16787	0.86142	0.4557	0.87001	0.31966	0.23581	0.25741	0.48896	0.061562	0.5033	0.65595	0.92535	0.56742	0.17992
ENSG00000100603	SNW1	0.069909	0.43866	0.2402	0.82857	0.51722	0.75279	0.26163	0.38461	0.21616	0.28367	0.048592	0.52435	0.70327	0.91098	0.65044	0.33203
ENSG00000100604	CHGA	0.29752	0.62092	0.33169	0.0014341	0.77365	0.033664	0.46226	0.29598	0.8027	0.0013392	0.96362	0.43584	0.53695	0.64614	0.37998	0.061334
ENSG00000100605	ITPK1	0.075878	0.046579	0.37353	0.40246	0.46141	0.3678	0.093685	0.019102	0.48303	0.24714	0.39336	0.95684	0.85471	0.045037	0.66858	0.36651
ENSG00000100612	DHRS7	0.97932	0.72406	0.3224	0.017894	0.17092	0.44649	0.92934	0.76449	0.022425	0.16801	0.79851	0.53228	0.47694	0.18022	0.7022	0.21817
ENSG00000100614	PPM1A	0.69119	0.0028391	0.53053	0.2272	0.068694	0.67365	0.74155	0.21784	0.31248	0.013341	0.13461	0.65873	0.11392	0.012047	0.9543	0.40167
ENSG00000100625	SIX4	0.62523	0.15356	0.38781	0.76048	0.39503	0.80518	0.38025	0.027412	0.59926	0.16231	0.0013785	0.099869	0.05735	0.68796	0.53839	0.48282
ENSG00000100626	GALNT16	0.98824	0.062781	0.73703	0.19987	0.11784	0.0034701	0.38951	0.34588	0.25548	0.25562	0.12657	0.26006	0.21311	0.015194	0.90146	8.049e-05
ENSG00000100628	ASB2	0.86743	0.16684	0.75293	0.39979	0.063114	0.95444	0.87508	0.94724	0.79493	0.75037	0.35946	0.88324	0.41167	0.16542	0.61056	0.9267
ENSG00000100629	CEP128	0.0097849	0.39396	0.014467	0.32412	0.51212	0.38852	0.59648	0.14478	0.96392	0.27646	0.39604	0.0067398	0.85732	0.22797	0.35732	0.11356
ENSG00000100632	ERH	0.94699	0.45888	0.58059	0.18954	0.63732	0.014879	0.20631	0.096555	0.64346	0.76758	0.062869	0.83958	0.38314	0.94614	0.98831	0.001753
ENSG00000100644	HIF1A	0.024008	0.5615	0.21695	0.53379	0.74923	0.52131	0.14574	0.56021	0.96143	0.86462	0.73926	0.4175	0.33133	0.11161	0.63663	0.47284
ENSG00000100647	KIAA0247	0.60818	0.30315	0.89052	0.39629	0.53448	0.78273	0.2496	0.23134	0.21256	0.86987	0.47572	0.41026	0.077269	0.84168	0.089804	8.3604e-05
ENSG00000100650	SRSF5	0.89128	0.30758	0.2385	0.089072	0.28576	0.52074	0.037764	0.11006	0.55188	0.96479	0.81482	0.57067	0.026158	0.89401	0.47365	0.01831
ENSG00000100652	SLC10A1	0.64572	0.204	0.29997	0.076394	0.19529	0.62101	0.045072	0.093753	0.45557	0.91036	0.83795	0.78446	0.10368	0.70362	0.67242	0.2999
ENSG00000100664	EIF5	0.44366	0.066259	0.0090229	0.29552	0.46918	0.77185	0.34749	0.62405	0.16742	0.5683	0.36806	0.39809	0.34954	0.3732	0.66399	0.065943
ENSG00000100665	SERPINA4	0.16206	0.21529	0.1192	0.92585	0.66154	0.36514	0.3689	0.79743	0.62026	0.93243	0.19518	0.72013	0.71589	0.93149	0.77108	0.22983
ENSG00000100678	SLC8A3	0.42229	0.18695	0.55832	0.23299	0.52579	0.80016	0.91759	0.72626	0.39809	0.54781	0.96306	0.3719	0.4299	0.049055	0.60503	0.25219
ENSG00000100697	DICER1	0.11746	7.6623e-05	0.28884	0.79043	0.6747	0.3335	0.36627	0.68819	0.7103	0.057529	0.45508	0.13503	0.91988	0.39855	0.36565	0.44459
ENSG00000100711	ZFYVE21	0.63833	0.30311	0.19295	0.013634	0.73469	0.0014439	0.18741	0.81696	0.59069	0.094808	0.21515	0.95678	0.95922	0.61709	0.10369	0.47784
ENSG00000100714	MTHFD1	0.54349	0.038416	0.76815	0.66218	0.1667	0.38888	0.56353	0.40119	0.52919	0.0094702	0.58319	0.49378	0.90339	0.60981	0.9705	0.0055758
ENSG00000100721	TCL1A	0.73423	0.88028	0.29919	0.31026	0.49819	0.92031	0.80628	0.36479	0.75269	0.24338	0.99789	0.72703	0.7656	0.80955	0.55825	0.43481
ENSG00000100722	ZC3H14	0.25108	0.9668	0.0028482	0.56419	0.7907	0.63868	0.52728	0.78037	0.71851	0.24155	0.58126	0.062422	0.50674	0.45889	0.20148	0.032668
ENSG00000100726	TELO2	0.876	0.17185	0.034145	0.66677	0.26863	0.36633	0.3442	0.75892	0.14385	0.65972	0.10866	0.49062	0.55152	0.2162	0.46454	0.048183
ENSG00000100731	PCNX	0.60074	0.78444	0.63677	0.87124	0.11958	0.49541	0.48168	0.031251	0.0046516	0.049822	0.30365	0.93451	0.093913	0.11722	0.48407	0.0035315
ENSG00000100739	BDKRB1	0.5111	0.63208	0.3546	0.90961	0.90073	0.01235	0.17406	0.98263	0.7128	0.15573	0.38399	0.0689	0.25484	0.61068	0.0096839	0.77624
ENSG00000100744	GSKIP	0.32923	0.86692	0.82855	0.81528	0.8369	0.32761	0.76965	0.57557	0.26684	0.65708	0.28264	0.21003	0.45084	0.30639	0.34505	0.70565
ENSG00000100749	VRK1	0.20307	0.059449	0.98134	0.27544	0.93217	0.48286	0.015305	0.29047	0.46921	0.12845	0.49949	0.15749	0.49305	0.26267	0.4022	0.0028772
ENSG00000100764	PSMC1	0.39332	0.86937	0.97984	0.81263	0.80588	0.20685	0.049396	0.61025	0.25887	0.56201	0.36101	0.56032	0.020277	0.058847	0.45196	0.0109
ENSG00000100767	PAPLN	0.1171	0.00026627	0.33796	0.7267	0.68992	0.10006	0.52505	0.022634	0.44919	0.0015526	0.18948	0.14833	0.18217	0.027884	0.0052449	0.83929
ENSG00000100784	RPS6KA5	0.34178	0.18231	0.053997	0.25499	0.84562	0.068073	0.27132	0.58239	0.47792	0.53221	0.35353	0.79929	0.77194	0.91136	0.70351	0.7315
ENSG00000100796	SMEK1	0.30893	0.027944	0.44958	0.95405	0.2643	0.88916	0.41783	0.37111	0.18889	0.56587	0.26333	0.96019	0.1354	0.46467	0.28024	0.2678
ENSG00000100802	C14orf93	0.98656	0.60236	0.064624	0.41533	0.46252	0.41756	0.92229	0.1921	0.51924	0.2895	0.0028251	0.16917	0.54541	0.079863	0.47628	0.025372
ENSG00000100804	PSMB5	0.5052	0.71784	0.27166	0.30211	0.76124	0.096968	0.25289	0.099548	0.98481	0.0091438	0.1286	0.37414	0.72092	0.16038	0.69249	0.13676
ENSG00000100811	YY1	0.36737	0.58814	0.80733	0.68377	0.40911	0.065374	0.56596	0.37523	0.90313	0.32025	0.94692	0.020223	0.064085	0.00044866	0.093259	0.63968
ENSG00000100813	ACIN1	0.024012	0.31249	0.88762	0.99681	0.035235	0.8111	0.47786	0.88154	0.48674	0.84073	0.3942	0.10066	0.13213	0.62855	0.53108	0.18758
ENSG00000100814	CCNB1IP1	0.20024	0.53403	0.48417	0.17261	0.77387	0.32716	0.44016	0.87927	0.33411	0.71836	0.73452	0.4015	0.90324	0.64917	0.086194	0.2035
ENSG00000100815	TRIP11	0.4716	0.0421	0.50624	0.99107	0.79024	0.19279	0.079201	0.56323	0.82035	0.55401	0.18454	0.51456	0.033507	0.80659	0.00092718	0.20908
ENSG00000100823	APEX1	0.24933	0.67126	0.93257	0.70572	0.44729	0.36562	0.37498	0.40782	0.21262	0.54585	0.21365	0.061715	0.96487	0.15076	0.50687	0.56045
ENSG00000100836	PABPN1	0.69838	0.0057768	0.69441	0.76413	0.8946	0.20222	0.5277	0.61613	0.073449	0.051985	0.012304	0.020821	0.5278	0.24317	0.03765	0.41304
ENSG00000100842	EFS	0.028619	0.014033	0.80877	0.90831	0.42774	0.64961	0.83593	0.68042	0.46105	0.24027	0.15917	0.030599	0.74001	0.1227	0.056836	0.11699
ENSG00000100852	ARHGAP5	0.8577	0.91542	0.1313	0.35713	0.95905	0.01092	0.040094	0.18397	0.98984	0.64096	0.54961	0.0086096	0.26214	0.0074139	0.085507	0.43958
ENSG00000100865	CINP	0.27541	0.3739	0.95866	0.51625	0.9513	0.29314	0.59569	0.24444	0.98013	0.48785	0.26073	0.2274	0.55635	0.68931	0.76965	0.17565
ENSG00000100867	DHRS2	0.26162	0.22723	0.32759	0.16594	0.74061	0.66279	0.87417	0.49744	0.027061	0.30417	0.56397	0.36871	0.99525	0.6735	0.389	0.20122
ENSG00000100883	SRP54	0.55837	0.096006	0.78767	0.12833	0.18586	0.003677	0.062183	0.02067	0.18664	0.53324	0.97048	0.80823	0.048097	0.013667	0.22422	0.063353
ENSG00000100884	CPNE6	0.4421	0.051216	0.1535	0.040034	0.91178	0.72424	0.20147	0.42204	0.005767	0.03514	0.26945	0.16348	0.45305	0.34079	0.73302	0.084628
ENSG00000100888	CHD8	0.31816	0.022332	0.00050991	0.35019	0.90484	0.6933	0.44548	0.10468	0.63306	0.13404	0.33983	0.40853	0.6746	0.63777	0.43458	0.056456
ENSG00000100889	PCK2	0.39965	0.27705	0.64116	0.019697	0.2646	0.30024	0.01204	0.34647	0.0080125	0.12392	0.23478	0.502	0.29435	0.56114	0.76382	0.20392
ENSG00000100890	KIAA0391	0.27387	0.75504	0.18688	0.2676	0.52288	0.029073	0.2765	0.53729	0.25021	0.11154	0.40157	0.082352	0.050268	0.030746	0.33343	0.42241
ENSG00000100897	DCAF11	0.54916	0.0012953	0.38674	0.44331	0.22903	0.13695	0.32494	0.50175	0.00093709	0.0092002	0.28804	0.85072	0.053581	0.72666	0.92358	0.20334
ENSG00000100902	PSMA6	0.5201	0.73172	0.14761	0.4631	0.18561	0.0054659	0.41387	0.82043	0.37182	0.13578	0.37346	0.019929	0.0024836	0.4346	0.16002	0.27047
ENSG00000100906	NFKBIA	0.55163	0.0034348	0.95033	0.45872	0.91437	0.31603	0.35902	0.7203	0.65666	0.73498	0.052742	0.69496	0.36975	0.51745	0.0057485	0.3957
ENSG00000100908	EMC9	0.72793	0.0008585	0.40253	0.45465	0.10761	0.078294	0.50683	0.55472	0.001679	0.023248	0.13443	0.50307	0.020681	0.93147	0.48098	0.37206
ENSG00000100911	PSME2	0.51647	0.0022802	0.28921	0.36564	0.22724	0.15548	0.15865	0.79251	0.00071033	0.095242	0.2733	0.28256	0.016966	0.94344	0.57649	0.40101
ENSG00000100916	BRMS1L	0.3111	0.24857	0.76387	0.72412	0.17533	0.24204	0.19571	0.36917	0.45058	0.7884	0.47951	0.55115	0.11955	0.69559	0.044087	0.36198
ENSG00000100918	REC8	0.29277	0.84164	0.044218	0.82486	0.24658	0.38097	0.64544	0.50262	0.10571	0.12109	0.0062542	0.93041	0.86125	0.5512	0.28687	0.79052
ENSG00000100926	TM9SF1	0.12601	0.98753	0.01843	0.3124	0.71906	0.41915	0.55299	0.61842	0.14687	0.18834	0.08708	0.19959	0.99088	0.97786	0.41387	0.16998
ENSG00000100934	SEC23A	0.15693	0.81741	0.56242	0.2967	0.66235	0.16687	0.81244	0.14922	0.41083	0.88262	0.56059	0.24542	0.6909	0.47699	0.74337	0.05925
ENSG00000100938	GMPR2	0.25475	0.96782	0.34821	0.70453	0.59537	0.96353	0.68131	0.5249	0.73372	0.20999	0.012809	0.78898	0.92863	0.93524	0.2194	0.072639
ENSG00000100941	PNN	0.067599	0.87849	0.5452	0.27727	0.83529	0.25683	0.64595	0.43847	0.82533	0.28665	0.82656	0.26557	0.74107	0.71542	0.83584	0.13374
ENSG00000100949	RABGGTA	0.93529	0.11044	0.40064	0.3237	0.6896	0.95995	0.93963	0.049676	0.92154	0.00035382	0.10966	0.83695	0.91539	0.63414	0.39021	0.0011791
ENSG00000100968	NFATC4	0.88786	0.62395	0.63371	0.057575	0.7739	0.88559	0.59678	0.57259	0.4069	0.061491	0.055738	0.51145	0.77561	0.5521	0.0066064	0.45542
ENSG00000100979	PLTP	0.014848	0.14844	0.96631	0.13469	0.015186	0.029418	0.34563	0.33352	0.016547	0.093946	0.34192	0.35971	0.61296	0.091654	0.039389	0.38824
ENSG00000100982	PCIF1	0.00029222	0.13049	0.8657	0.046127	0.068312	0.0027126	0.11162	0.043271	0.023051	0.078132	0.09135	0.71055	0.50124	0.71703	0.58741	0.13315
ENSG00000100983	GSS	0.10713	0.97815	0.48389	0.18132	0.33503	0.026625	0.00049784	0.35903	0.028512	0.35404	0.086614	0.52101	0.73952	7.1047e-08	9.8519e-09	0.096776
ENSG00000100985	MMP9	0.36884	0.74297	0.77174	0.038394	0.72348	0.21192	0.075292	0.24119	0.0038576	0.26429	0.40382	0.26452	0.62868	0.01884	0.19578	0.12136
ENSG00000100987	VSX1	0.2547	0.20462	0.9793	0.052317	0.25515	0.078183	0.35687	0.43842	0.95263	0.91198	0.94136	0.60658	0.45323	0.18154	0.89083	0.62161
ENSG00000100991	TRPC4AP	0.087669	0.89151	0.45233	0.23067	0.95736	0.0081933	0.00037219	0.073813	0.0013427	0.26	0.37697	0.4063	0.87148	5.5481e-06	1.0297e-13	0.0035817
ENSG00000100994	PYGB	0.087794	0.92283	0.62274	0.49347	0.12095	0.0048003	0.24358	0.40952	0.74288	0.25403	0.36559	0.083886	0.10203	0.066823	0.30592	0.1353
ENSG00000100997	ABHD12	0.033553	0.80932	0.78387	0.68346	0.12689	0.0016215	0.18133	0.39068	0.56461	0.14656	0.29847	0.1559	0.14692	0.040508	0.1916	0.11982
ENSG00000101000	PROCR	0.03122	0.77545	0.80256	0.61191	0.7154	0.10011	6.0674e-05	0.21992	0.255	0.26436	0.062802	0.17563	0.58925	8.0675e-06	5e-10	0.67549
ENSG00000101003	GINS1	0.046887	0.81495	0.73377	0.5857	0.17172	0.0022539	0.22679	0.43046	0.62561	0.12728	0.37697	0.13378	0.11316	0.044184	0.20689	0.10308
ENSG00000101004	NINL	0.18367	0.65891	0.47653	0.2395	0.25036	0.007272	0.40438	0.67028	0.67349	0.32586	0.6506	0.018998	0.017965	0.14242	0.38808	0.077783
ENSG00000101017	CD40	0.61137	0.3239	0.0039393	0.13547	0.1796	0.49641	0.87936	0.12499	0.045011	0.0043403	0.095522	0.52166	0.22594	0.0065368	0.27914	0.16971
ENSG00000101019	UQCC1	0.37957	0.10106	0.11583	0.63357	0.62033	0.59471	0.11657	1.1488e-05	0.14587	0.58929	0.95656	0.13607	0.18106	0.026943	0.00027145	0.012746
ENSG00000101040	ZMYND8	0.27597	0.062968	0.35854	0.68014	0.68895	0.13703	0.35625	0.32718	0.38667	0.10677	0.62219	0.83046	0.78105	0.20189	0.53652	0.39857
ENSG00000101049	SGK2	0.77115	0.01338	0.97319	0.08344	0.22877	0.9007	0.34107	0.11254	0.14792	0.29356	0.41286	0.19163	0.8029	0.89667	0.18993	0.094142
ENSG00000101052	IFT52	0.59675	0.0286	0.76427	0.64855	0.14397	0.96719	0.19744	0.26091	0.44975	0.59676	0.53753	0.49703	0.36767	0.7966	0.55527	0.5095
ENSG00000101057	MYBL2	0.80355	0.17342	0.73979	0.71228	0.94695	0.6386	0.10048	0.25221	0.23469	0.61611	0.87372	0.91524	0.67508	0.77689	0.22868	0.76648
ENSG00000101074	R3HDML	0.48556	0.040657	0.5436	0.88253	0.016957	0.0049281	0.91021	0.89424	0.17857	0.029684	0.85823	0.38852	0.39603	0.25072	0.46894	0.51477
ENSG00000101076	HNF4A	0.43837	0.0061936	0.058344	0.79563	0.33905	0.014012	0.93419	0.75842	0.049297	0.019903	0.81787	0.80025	0.17874	0.012827	0.4729	0.1274
ENSG00000101079	NDRG3	0.40763	0.62359	0.64247	0.5828	0.44857	0.34567	0.087915	0.64558	0.80243	0.57578	0.17442	0.53687	0.61924	0.56024	0.47139	0.88922
ENSG00000101082	SLA2	0.63284	0.37164	0.32627	0.7768	0.34581	0.98529	0.39507	0.97084	0.5486	0.9707	0.083607	0.92937	0.56222	0.072063	0.017218	0.089458
ENSG00000101084	C20orf24	0.48835	0.58749	0.6244	0.68597	0.4451	0.97173	0.71706	0.98954	0.48152	0.9535	0.059382	0.91207	0.56782	0.20319	0.12163	0.15073
ENSG00000101096	NFATC2	0.0099006	0.35403	0.074241	0.88703	0.16645	0.60454	0.86816	2.3466e-05	0.11321	0.10149	0.66859	0.55188	0.084911	0.532	0.16822	6.7876e-18
ENSG00000101098	RIMS4	0.6732	0.94465	0.61501	0.30386	0.18122	0.096042	0.23603	0.71241	0.71109	0.76593	0.69216	0.54913	0.6878	0.78748	0.13673	0.13907
ENSG00000101104	PABPC1L	0.32698	0.93431	0.53763	0.72098	0.31416	0.13879	0.16575	0.32841	0.46827	0.12725	0.95476	0.55206	0.1538	0.32019	0.63522	0.49431
ENSG00000101109	STK4	0.46666	0.6838	0.055119	0.88366	0.31297	0.79129	0.050387	0.63413	0.80557	0.078224	0.40197	0.74401	0.093545	0.75626	0.12579	0.69719
ENSG00000101115	SALL4	0.68771	0.28016	0.21835	0.36653	0.90206	0.80845	0.12443	0.30367	0.55188	0.84303	0.64926	0.27976	0.82496	0.057944	0.95682	0.019232
ENSG00000101126	ADNP	0.56553	0.89658	0.86065	0.092135	0.40571	0.27009	0.94042	0.35827	0.56793	0.51227	0.40577	0.97608	0.17973	0.00038602	0.11783	0.83361
ENSG00000101132	PFDN4	0.49581	0.39864	0.015393	0.042577	0.047607	0.26531	0.067764	0.76747	0.77416	0.65394	0.60498	0.74847	0.97168	0.27692	0.75295	0.23805
ENSG00000101134	DOK5	0.99458	0.4443	0.4202	0.36839	0.32884	0.42024	0.44626	0.70216	0.10568	0.52927	0.48354	0.027388	0.72477	0.052984	0.15943	0.52079
ENSG00000101138	CSTF1	0.34706	0.8948	0.9285	0.70608	0.59427	0.25094	0.21755	0.11134	0.43462	0.7244	0.50693	0.47938	0.62346	0.066104	0.74156	0.3773
ENSG00000101144	BMP7	0.25383	0.46364	0.44573	0.19652	0.65683	0.54002	0.93074	0.82926	0.73292	0.16101	0.47653	0.23217	0.66771	0.61409	0.27096	0.57879
ENSG00000101146	RAE1	0.3194	0.73773	0.66765	0.11925	0.4444	0.34468	0.062379	0.49567	0.8058	0.79775	0.46562	0.12572	0.63724	0.42106	0.19861	0.099753
ENSG00000101150	TPD52L2	0.94991	0.061805	0.88271	0.44773	0.0072547	0.39852	0.69094	0.206	0.46657	0.22797	0.12519	0.44702	0.48715	0.023063	0.48943	0.15172
ENSG00000101152	DNAJC5	0.80304	0.092133	0.83082	0.14524	0.11102	0.012882	0.79423	0.14079	0.24769	0.418	0.61208	0.35012	0.091295	0.04143	0.75797	0.38561
ENSG00000101158	NELFCD	0.19809	0.20702	0.2165	0.073978	0.18736	0.10311	0.22654	0.10025	0.97201	0.025003	0.13795	0.075269	0.16963	0.023445	0.81926	0.43256
ENSG00000101160	CTSZ	0.066509	0.039493	0.53869	0.038392	0.093809	0.097369	0.21568	0.78265	0.94334	8.3419e-05	0.051567	0.016295	0.085505	0.018436	0.66401	0.35944
ENSG00000101161	PRPF6	0.60541	0.42746	0.57971	0.62332	0.90483	0.26971	0.55128	0.0026397	0.060033	0.91625	0.059684	0.39723	0.57984	0.079443	0.72628	2.4649e-12
ENSG00000101162	TUBB1	0.2159	0.040537	0.51759	0.79043	0.68153	0.00017957	0.93999	0.58598	0.63439	0.0051017	0.042595	0.26711	0.5455	0.211	0.76268	0.025392
ENSG00000101166	SLMO2	0.12621	0.077525	0.21708	0.40074	0.24402	0.00019213	0.32453	0.39548	0.68147	0.0031185	0.24903	0.32377	0.74562	0.13034	0.66961	0.063619
ENSG00000101180	HRH3	0.45385	0.082764	0.57334	0.32703	0.54426	0.59902	0.87855	0.65417	0.016406	0.076443	0.94087	0.0363	0.59746	0.57095	0.68163	0.052152
ENSG00000101181	MTG2	0.73957	0.62928	0.64097	0.42815	0.21763	0.89528	0.21452	0.23736	0.04306	0.01769	0.82641	0.63724	0.097851	0.74955	0.84631	0.063356
ENSG00000101182	PSMA7	0.93804	0.065316	0.66878	0.16848	0.79966	0.8706	0.10847	0.030735	0.28008	0.72473	0.79975	0.66736	0.33919	0.99658	0.020572	0.25222
ENSG00000101187	SLCO4A1	0.19867	0.61987	0.67309	0.47211	0.5132	0.76152	0.28079	0.34103	0.90554	0.76421	0.21391	0.15968	0.25082	0.54723	0.056127	0.093104
ENSG00000101188	NTSR1	0.19276	0.86273	0.096915	0.41028	0.84208	0.69466	0.54496	0.8825	0.58593	0.85217	0.47043	0.32009	0.024195	0.38314	0.47513	0.37153
ENSG00000101189	MRGBP	0.042081	0.63811	0.20679	0.071083	0.93462	0.79817	0.40857	0.55629	0.088291	0.1143	0.16403	0.40895	0.24376	0.10751	0.47655	0.22585
ENSG00000101190	TCFL5	0.81336	0.66615	0.16841	0.75164	0.24762	0.43645	0.37709	0.30136	0.084147	0.45531	0.26345	0.56401	0.073832	0.60928	0.0099146	0.30751
ENSG00000101191	DIDO1	0.072083	0.18481	0.46866	0.062645	0.43992	0.37917	0.3224	0.25769	0.010481	0.33367	0.7087	0.67266	0.25718	0.94738	0.45449	0.34992
ENSG00000101193	GID8	0.014884	0.55404	0.83467	0.11964	0.82138	0.11487	0.60641	0.4057	0.34205	0.19023	0.90838	0.84622	0.11851	0.85678	0.43962	0.36906
ENSG00000101194	SLC17A9	0.5737	0.31426	0.47197	0.051819	0.96063	0.56762	0.14201	0.024938	0.76165	0.17286	0.92335	0.099212	0.13236	0.037225	0.88345	0.63127
ENSG00000101197	BIRC7	0.21586	0.94701	0.35353	0.93409	0.93457	0.54174	0.20289	0.8558	0.33005	0.40903	0.68386	0.16142	0.32433	0.51266	0.023105	0.55492
ENSG00000101198	NKAIN4	0.18977	0.95639	0.14208	0.62665	0.59661	0.36755	0.27567	0.7464	0.1688	0.42834	0.37437	0.052236	0.37773	0.24305	0.061302	0.66241
ENSG00000101199	ARFGAP1	0.23483	0.42751	0.28783	0.94838	0.051752	0.24214	0.14381	0.75583	0.023864	0.33528	0.31059	0.83055	0.80417	0.04474	0.52061	0.87487
ENSG00000101203	COL20A1	0.43982	0.78315	0.50667	0.65049	0.035673	0.37218	0.2123	0.98972	0.026083	0.22757	0.66655	0.89858	0.90161	0.050102	0.090586	0.47294
ENSG00000101204	CHRNA4	0.57089	0.81605	0.56727	0.88361	0.10128	0.054788	0.72084	0.312	0.015456	0.090695	0.55356	0.79406	0.80462	0.0035011	0.18467	0.13757
ENSG00000101210	EEF1A2	0.63528	0.78238	0.4327	0.97685	0.58567	0.75193	0.0029765	0.49393	0.079487	0.4443	0.25677	0.26955	0.17909	0.30605	0.096841	0.047885
ENSG00000101213	PTK6	0.26421	0.67729	0.59828	0.96074	0.056293	0.039867	0.66498	0.087991	0.34889	0.60375	0.38008	0.53368	0.85218	0.46346	0.13781	0.1113
ENSG00000101216	GMEB2	0.71879	0.8482	0.3391	0.94235	0.35107	0.41237	0.014979	0.74211	0.75307	0.23218	0.34093	0.39859	0.53692	0.012741	0.71323	0.46271
ENSG00000101220	C20orf27	0.39933	0.81802	0.56724	0.73783	0.32581	0.31742	0.49265	0.01291	0.70968	0.6176	0.023058	0.66055	0.071782	0.21935	0.1244	0.54969
ENSG00000101222	SPEF1	0.59795	0.9127	0.25105	0.83408	0.62182	0.095003	0.65538	0.45684	0.38504	0.74962	0.13679	0.53499	0.77399	0.70421	0.074226	0.16196
ENSG00000101224	CDC25B	0.65906	0.91271	0.54034	0.65553	0.29484	0.22586	0.44668	0.21551	0.17478	0.23351	0.049058	0.54861	0.83319	0.77665	0.18387	0.12768
ENSG00000101230	ISM1	0.12635	0.96825	0.8884	0.88104	0.079042	0.10073	0.60062	0.52631	0.31305	0.44706	0.76091	0.3471	0.47544	0.53248	0.4399	0.096246
ENSG00000101236	RNF24	0.94613	0.29132	0.24628	0.34688	0.34016	0.2387	0.47223	0.20915	0.75821	0.0027181	0.17046	0.63492	0.38528	0.12969	0.63084	0.76285
ENSG00000101246	ARFRP1	0.80482	0.14244	0.21628	0.30866	0.84964	0.034808	0.0052898	0.57034	0.46236	0.73781	0.54158	0.76586	0.45146	0.78166	0.63503	0.022876
ENSG00000101247	NDUFAF5	0.7231	0.8055	0.070724	0.75456	0.66716	0.51239	0.007406	0.15197	0.44521	0.12644	0.2783	0.81086	0.17952	0.94142	0.33533	0.65296
ENSG00000101251	SEL1L2	0.57766	0.46554	0.23638	0.71705	0.23118	0.35085	0.034466	0.30276	0.62858	0.69352	0.56582	0.78274	0.55025	0.27191	0.45629	0.11466
ENSG00000101255	TRIB3	0.88945	0.51096	0.92914	0.56825	0.33623	0.44534	0.0094722	0.61821	0.66518	0.73216	0.68503	0.054935	0.66964	0.76933	0.28213	0.61737
ENSG00000101265	RASSF2	0.5024	0.93781	0.70684	0.93428	0.92544	0.34318	0.10261	0.86758	0.89263	0.71643	0.5096	0.31334	0.67661	0.10168	0.096733	0.10529
ENSG00000101266	CSNK2A1	0.21876	0.43403	0.97811	0.12194	0.63146	0.072109	0.11586	0.51289	0.60984	0.44368	0.54963	0.48518	0.042298	0.68233	0.54584	0.0090652
ENSG00000101276	SLC52A3	0.037666	0.66426	0.75543	0.036703	0.18285	0.033561	0.76323	0.074849	0.28122	0.18002	0.5352	0.089984	0.05906	0.81497	0.1431	0.77101
ENSG00000101280	ANGPT4	0.35227	0.95479	0.056859	0.73467	0.60212	0.56545	0.59574	0.29805	0.58787	0.73484	0.96961	0.52468	0.29107	0.96452	0.92745	0.19799
ENSG00000101282	RSPO4	0.58248	0.69487	0.1307	0.93477	0.53854	0.10654	0.25514	0.85705	0.32864	0.55543	0.28239	0.52312	0.85531	0.35901	0.006802	0.92354
ENSG00000101290	CDS2	0.017479	0.7954	0.66847	0.73581	0.19764	0.26027	0.69862	0.75668	0.86419	0.01631	0.34917	0.13936	0.76715	0.8969	0.32887	0.58266
ENSG00000101292	PROKR2	0.43014	0.6626	0.4027	0.28722	0.23784	0.0024419	0.22869	0.012057	0.086816	0.56008	0.72009	0.41238	0.44816	0.76429	0.89894	0.25521
ENSG00000101294	HM13	0.43292	0.5036	0.1459	0.96263	0.24565	0.13034	0.032406	0.67208	0.99742	0.18347	0.52338	0.56922	0.48629	0.2955	0.60853	0.89005
ENSG00000101298	SNPH	0.15922	0.46365	0.28751	0.91742	0.056075	0.71977	0.56364	0.71336	0.17234	0.66608	0.5217	0.88638	0.19601	0.37508	0.96157	0.42956
ENSG00000101306	MYLK2	0.48757	0.36914	0.99704	0.55392	0.74707	0.11381	0.01498	0.50119	0.13299	0.043102	0.86893	0.062313	0.58918	0.65876	0.59812	0.83385
ENSG00000101307	SIRPB1	0.3956	0.035937	0.32999	0.49765	0.44607	0.62883	0.062786	0.49876	0.42278	0.16755	0.23921	0.13947	0.70136	0.99683	0.84378	0.28839
ENSG00000101310	SEC23B	0.70495	0.093311	0.86682	0.49736	0.21843	0.26752	0.33128	0.18569	0.7189	0.64019	0.6263	0.4203	0.14644	0.69677	0.42325	0.34673
ENSG00000101311	FERMT1	0.1652	0.86689	0.17792	0.48509	0.84354	0.5348	0.37981	0.042712	0.19727	0.033638	0.34832	0.74959	0.20999	0.42982	0.41826	0.085978
ENSG00000101323	HAO1	0.3595	0.1243	0.047308	0.64106	0.12677	0.99282	0.033812	0.20002	0.47462	0.54894	0.20555	0.70255	0.69798	0.4505	0.25582	0.33628
ENSG00000101327	PDYN	0.87286	0.94168	0.067112	0.5921	0.78445	0.17768	0.73799	0.61502	0.33931	0.66481	0.54091	0.22496	0.40657	0.52476	0.29228	0.7993
ENSG00000101331	CCM2L	0.38966	0.58059	0.27038	0.42639	0.023754	0.67761	0.27105	0.24483	0.38253	0.0019664	0.33455	0.89466	0.12882	0.46148	0.2738	1.9856e-05
ENSG00000101333	PLCB4	0.017561	0.16276	0.88485	0.3327	0.077398	0.077066	0.29303	0.69601	0.93031	0.40049	0.07214	0.85407	0.91042	0.047911	0.50256	0.87546
ENSG00000101335	MYL9	0.68362	0.44419	0.75348	0.30556	0.29417	0.81565	0.2075	0.41311	0.41564	0.49621	0.063072	0.71484	0.41425	0.019531	0.0010649	0.1002
ENSG00000101336	HCK	8.9001e-05	0.82187	0.41767	0.29098	0.13113	0.003138	0.33377	0.57638	0.42137	0.67767	0.99856	0.81205	0.22873	0.047986	0.88362	0.29421
ENSG00000101337	TM9SF4	0.031419	0.92753	0.26875	0.55047	0.62253	0.061549	0.99515	0.76985	0.58839	0.16655	0.078147	0.41125	0.36605	0.10694	0.83264	0.89699
ENSG00000101342	TLDC2	0.19404	0.16689	0.3837	0.15786	0.92613	0.22097	0.021719	0.95276	0.87848	0.10615	0.73731	0.53431	0.41943	0.13128	0.003024	0.91175
ENSG00000101343	CRNKL1	0.10469	0.50102	0.92491	0.64587	0.040345	0.85533	0.69917	0.17744	0.88597	0.72059	0.93296	0.028774	0.53209	0.011385	0.09102	0.012607
ENSG00000101346	POFUT1	0.12625	0.45249	0.53764	0.21769	0.65669	0.085642	0.76043	0.63275	0.41531	0.23832	0.069001	0.38912	0.084595	0.0063751	0.56498	0.93428
ENSG00000101347	SAMHD1	0.13719	0.068566	0.15944	0.052848	0.70872	0.21122	0.017756	0.66361	0.95285	0.15442	0.43328	0.74512	0.20411	0.25246	0.10431	0.99758
ENSG00000101349	PAK7	0.26368	0.36253	0.017537	0.63943	0.55928	0.83915	0.033647	0.096681	0.28304	0.48011	0.7887	0.98597	0.12804	0.061251	0.1374	0.28069
ENSG00000101350	KIF3B	0.10315	0.5969	0.1778	0.12201	0.30626	0.02791	0.97087	0.80864	0.61091	0.071769	0.21177	0.64174	0.1416	0.084802	0.94021	0.80456
ENSG00000101353	MROH8	0.055319	0.42868	0.90075	0.3835	0.45763	0.69863	0.23768	0.25003	0.69608	0.60777	0.35813	0.58822	0.062394	0.95689	0.5575	0.39627
ENSG00000101361	NOP56	0.56711	0.73279	0.47844	0.8016	0.49784	0.97673	0.96809	0.69434	0.06902	0.84301	0.20736	0.36757	0.89304	0.075252	0.51449	0.11366
ENSG00000101363	MANBAL	0.49429	0.71058	0.076473	0.81915	0.85891	0.388	0.35708	0.049093	0.44014	0.15605	0.67447	0.26259	0.59268	0.85871	0.46899	0.70488
ENSG00000101365	IDH3B	0.73744	0.20437	0.40275	0.67262	0.51101	0.9513	0.66327	0.84519	0.013422	0.70153	0.076173	0.75495	0.58689	0.1788	0.50436	0.040653
ENSG00000101367	MAPRE1	0.57378	0.2561	0.38676	0.61197	0.47466	0.5826	0.091745	0.059419	0.35817	0.63253	0.57366	0.44853	0.85965	0.6952	0.087472	0.01915
ENSG00000101384	JAG1	0.0045768	0.6186	0.31488	0.4007	0.35253	0.13385	0.28947	0.63235	0.022	0.74363	0.085345	0.10282	0.7882	0.13925	0.1887	0.37519
ENSG00000101391	CDK5RAP1	0.99239	0.29743	0.60126	0.38296	0.04622	0.20089	0.56343	0.24979	0.50071	0.50807	0.93835	0.27974	0.28324	0.12707	0.0037053	0.65367
ENSG00000101400	SNTA1	0.99218	0.36808	0.69486	0.51873	0.039908	0.248	0.53925	0.23165	0.50977	0.57022	0.89982	0.096347	0.66206	0.29799	0.0039535	0.81473
ENSG00000101407	TTI1	0.097782	0.33967	0.96703	0.86872	0.035238	0.29276	0.41208	0.92097	0.37849	0.19815	0.036207	0.15034	0.30275	0.31594	0.56453	0.84697
ENSG00000101412	E2F1	0.64375	0.39382	0.40403	0.48021	0.24852	0.2548	0.75931	0.10018	0.59511	0.4039	0.4323	0.077897	0.51202	0.067337	0.0012186	0.20383
ENSG00000101413	RPRD1B	0.12144	0.18793	0.89353	0.88334	0.030754	0.17093	0.20596	0.96111	0.36606	0.34323	0.25985	0.39809	0.36778	0.41179	0.49603	0.92895
ENSG00000101417	PXMP4	0.77479	0.88342	0.90693	0.5935	0.4442	0.091783	0.049564	0.40681	0.19698	0.33701	0.24799	0.10672	0.67246	0.28849	0.005698	0.27855
ENSG00000101421	CHMP4B	0.85358	0.36274	0.9043	0.58257	0.17026	0.47763	0.17333	0.047311	0.0049989	0.93535	0.038626	0.089373	0.49394	0.0072616	0.32017	0.49028
ENSG00000101425	BPI	0.29295	0.25008	0.29566	0.59595	0.64365	0.97077	0.91342	0.34329	0.5785	0.27112	0.66954	0.058247	0.039138	0.1018	0.81036	0.3738
ENSG00000101435	CST9L	0.13141	0.85173	0.048257	0.97297	0.74346	0.4011	0.74295	0.22129	0.13617	0.4831	0.76879	0.76885	0.43658	0.58142	0.39137	0.13546
ENSG00000101438	SLC32A1	0.32292	0.69975	0.65845	0.020321	0.60779	0.36967	0.47231	0.358	0.18859	0.97598	0.88444	0.096746	0.17153	0.25765	0.79242	0.88026
ENSG00000101439	CST3	0.82068	0.78534	0.41594	0.074772	0.43569	0.66444	0.13021	0.37552	0.79456	0.1555	0.75441	0.44169	0.055801	0.5735	0.46772	0.10702
ENSG00000101440	ASIP	0.073886	0.034411	0.81565	0.23516	0.066138	0.069088	0.062675	0.58887	0.03592	0.081381	0.50351	0.6476	0.40908	0.11356	0.00083741	0.70142
ENSG00000101441	CST4	0.081915	0.20604	0.56821	0.028137	0.93206	0.10767	0.90204	0.62562	0.99235	0.18923	0.78597	0.18147	0.18369	0.003512	0.27896	0.10124
ENSG00000101442	ACTR5	0.92952	0.8106	0.9001	0.14021	0.58283	0.0041201	0.053485	0.088921	0.22849	0.018529	0.063141	0.22315	0.98511	0.012585	0.0056838	0.011516
ENSG00000101443	WFDC2	0.84939	0.0003028	0.2622	0.15063	0.63765	0.53075	0.055697	0.25434	0.72601	0.3449	0.83281	0.81153	0.62611	0.092757	0.0052118	0.8154
ENSG00000101444	AHCY	0.11365	0.085412	0.7711	0.10354	0.057662	0.015672	0.058058	0.42797	0.04564	0.037947	0.43419	0.65516	0.44127	0.1058	0.0013887	0.90024
ENSG00000101445	PPP1R16B	0.78869	0.74709	0.73431	0.13413	0.37548	0.18324	0.49831	0.0025289	0.16131	0.072137	0.72532	0.04298	0.32929	0.033016	0.0070226	0.19253
ENSG00000101446	SPINT3	0.052281	0.41071	0.056122	0.2291	0.2504	0.0034091	0.97701	0.89849	0.66749	0.56556	0.33221	0.54747	0.90852	0.65908	0.287	0.09325
ENSG00000101447	FAM83D	0.47529	0.95105	0.92236	0.50327	0.11076	0.55535	0.10807	0.15603	0.80048	0.11786	0.50305	0.012514	0.46029	0.60514	0.42209	0.13323
ENSG00000101448	EPPIN	0.0044583	0.14196	0.31142	0.16978	0.62176	0.18002	0.6704	0.52469	0.0048919	0.14055	0.57198	0.79099	0.82238	0.65691	0.8441	0.10503
ENSG00000101452	DHX35	0.63515	0.94163	0.83702	0.2944	0.098588	0.49377	0.10862	0.055297	0.50353	0.1718	0.082629	0.091581	0.10595	0.069321	0.21686	0.49326
ENSG00000101457	DNTTIP1	0.014	0.11535	0.1828	0.16311	0.12189	0.007139	0.69348	0.6302	0.60609	0.11788	0.41385	0.94921	0.97972	0.19702	0.84418	0.19868
ENSG00000101460	MAP1LC3A	0.22016	0.12397	0.64975	0.77155	0.17784	0.51919	0.0022792	0.0054469	0.042268	0.12411	0.0003522	0.45824	0.86377	1.8676e-06	1.6375e-06	0.90453
ENSG00000101463	SYNDIG1	0.35764	0.0071281	0.72572	0.36078	0.0039495	0.046703	0.0032715	0.21978	0.85028	0.33959	0.66399	0.66721	0.43775	0.062658	0.6456	0.12912
ENSG00000101464	PIGU	0.12242	0.3077	0.67812	0.58848	0.17646	0.36531	0.0004623	0.022674	0.01961	0.054684	0.0001942	0.67948	0.96164	2.5015e-08	6.2466e-06	0.74466
ENSG00000101470	TNNC2	0.063054	0.063044	0.10123	0.2356	0.35363	0.058399	0.15125	0.23831	0.87915	0.28624	0.82435	0.99812	0.98702	0.43597	0.94316	0.046097
ENSG00000101473	ACOT8	0.02559	0.018494	0.82408	0.18083	0.11437	0.016433	0.032489	0.66088	0.66525	0.020572	0.66279	0.80484	0.93222	0.064492	0.22465	0.002345
ENSG00000101474	APMAP	0.44948	0.41153	0.30382	0.59589	0.49182	0.27206	0.62427	0.7762	0.61821	0.38996	0.15738	0.53743	0.90419	0.33263	0.72837	0.67292
ENSG00000101489	CELF4	0.12841	0.41728	0.058019	0.67124	0.89577	0.35279	0.39794	0.88845	0.14928	0.061767	0.41375	0.57119	0.33247	0.71489	0.20168	0.078905
ENSG00000101493	ZNF516	0.0090919	0.21758	0.86914	0.2998	0.67495	0.27775	0.387	0.62654	0.18112	0.79387	0.17992	0.55336	0.042721	0.61173	0.4423	0.44257
ENSG00000101542	CDH20	0.0096114	0.010808	0.045122	0.083603	0.49611	0.078728	0.30049	0.69056	0.22528	0.86205	0.92088	0.77721	0.80859	0.80318	0.74881	0.77615
ENSG00000101544	ADNP2	0.59008	0.36227	0.64405	0.69073	0.12494	0.15215	0.85823	0.0024206	0.15197	0.040436	0.014521	0.14908	0.75693	0.59519	0.15109	0.0095992
ENSG00000101546	RBFA	0.89683	0.91704	0.15054	0.56343	0.77622	0.30024	0.7711	0.0024441	0.49354	0.32663	0.017947	0.10589	0.69286	0.39451	0.27719	0.013068
ENSG00000101557	USP14	0.12261	0.66985	0.96138	0.99111	0.78661	0.2519	0.98774	0.373	0.14358	0.4409	0.12482	0.055589	0.59037	0.013124	0.78231	0.27128
ENSG00000101558	VAPA	0.48894	0.66802	0.85733	0.58577	0.96484	0.94963	0.77431	0.30068	0.93486	0.26861	0.32087	0.38064	0.28406	0.40308	0.59106	0.46412
ENSG00000101574	METTL4	0.90196	0.12262	0.38225	0.34131	0.61839	0.52725	0.79432	0.035289	0.63064	0.73588	0.91736	0.57103	0.84646	0.25598	0.8893	0.53859
ENSG00000101577	LPIN2	0.63256	0.1938	0.13962	0.35119	0.0030804	0.83002	0.76112	0.11209	0.41544	0.012235	0.5402	0.90936	0.90556	0.56121	0.030011	0.43684
ENSG00000101596	SMCHD1	0.58937	0.13067	0.017388	0.24898	0.97718	0.63363	0.69828	0.46962	0.47486	0.0020842	0.62636	0.14331	0.3246	0.24653	0.096024	0.58822
ENSG00000101605	MYOM1	0.51761	0.59016	0.44779	0.25359	0.75058	0.025395	0.68851	0.56492	0.1783	0.46388	0.17917	0.47111	0.62248	0.10381	0.087866	0.81959
ENSG00000101608	MYL12A	0.61004	0.44354	0.26907	0.99937	0.12317	0.93742	0.59457	0.98533	0.30804	0.27523	0.45619	0.42134	0.57996	0.061142	0.15518	0.59925
ENSG00000101624	CEP76	0.34853	0.20192	0.2384	0.048383	0.1918	0.03101	0.80295	0.19096	0.42308	0.25069	0.31904	0.83665	0.4648	0.34786	0.43183	0.81116
ENSG00000101638	ST8SIA5	0.41149	0.90173	0.82062	0.57632	0.10485	0.10499	0.40015	0.30931	0.23836	0.49153	0.47829	0.23939	0.29047	0.6032	0.52609	0.3718
ENSG00000101639	CEP192	0.58637	0.76987	0.36456	0.16769	0.17558	0.027378	0.26073	0.28102	0.013557	0.89548	0.17363	0.31737	0.97739	0.0022673	0.17556	0.066914
ENSG00000101654	RNMT	0.19076	0.73315	0.40178	0.1839	0.26193	0.10568	0.38566	0.67679	0.13595	0.10779	0.9856	0.19293	0.30856	0.74366	0.16658	0.51879
ENSG00000101665	SMAD7	0.089726	0.0030432	0.23155	0.75806	0.632	0.20771	0.75131	0.073999	0.057011	3.9676e-05	0.044494	0.031036	0.0050056	0.011772	0.57559	0.56113
ENSG00000101670	LIPG	0.1439	0.42227	0.42277	0.35154	0.82627	0.014492	0.61283	0.61794	0.57519	0.42496	0.62392	0.527	0.57552	0.42454	0.085702	0.27279
ENSG00000101680	LAMA1	0.81767	0.75532	0.057019	0.58852	0.42709	0.33127	0.12222	0.58284	0.58563	0.41366	0.86837	0.81023	0.17972	0.55072	0.89946	0.36854
ENSG00000101695	RNF125	0.83974	0.40371	0.11242	0.90041	0.76144	0.13642	0.69134	0.063801	0.76818	0.024207	0.74362	0.36601	0.23484	0.31935	0.20255	0.30138
ENSG00000101745	ANKRD12	0.99517	0.14028	0.35713	0.18443	0.99075	0.84803	0.43786	0.48118	0.28451	0.037275	0.81853	0.60755	0.12699	0.0042331	0.88598	0.40787
ENSG00000101746	NOL4	0.34144	0.40778	0.88184	0.90222	0.12088	0.769	0.60245	0.33954	0.44129	0.19477	0.93767	0.96464	0.33541	0.018085	0.16118	0.001064
ENSG00000101751	POLI	0.24	0.64847	0.20117	0.72474	0.72048	0.017012	0.47921	0.40417	0.021211	0.019508	0.64575	0.24709	0.53757	0.36407	0.41989	0.19944
ENSG00000101752	MIB1	0.69729	0.8982	0.29839	0.91321	0.80934	0.63556	0.19957	0.22144	0.57947	0.25378	0.058854	0.98949	0.099574	0.51651	0.92605	0.89974
ENSG00000101773	RBBP8	0.17697	0.21891	0.77065	0.045392	0.52812	0.59487	0.025511	0.31815	0.00035659	0.0021657	0.17758	0.1386	0.10063	0.48781	0.43393	0.41844
ENSG00000101782	RIOK3	0.51484	0.26592	0.05597	0.1757	0.49273	0.21495	0.2963	0.69031	0.42162	0.00025541	0.34096	0.30911	0.088822	0.84005	0.61269	0.0096324
ENSG00000101811	CSTF2	0.3977	0.022895	0.83556	0.90109	0.6943	0.23726	0.48202	0.0080162	0.21195	0.26898	0.15824	0.21546	0.16164	0.5492	0.85714	0.72163
ENSG00000101812	H2BFM	0.3906	0.78703	0.21015	0.92869	0.43407	0.0040834	0.64725	0.46528	0.90102	0.44696	0.068451	0.13507	0.3772	0.63422	0.33493	0.37607
ENSG00000101825	MXRA5	0.96547	0.21278	0.81736	0.9786	0.36544	0.018232	0.68862	0.39166	0.018964	0.64902	0.014109	0.51562	0.33308	0.14553	0.45575	4.9695e-05
ENSG00000101842	VSIG1	0.66524	0.43718	0.44325	0.031866	0.49458	0.95329	0.5657	0.89481	0.36213	0.72392	0.12541	0.10254	0.84251	0.75374	0.12916	0.19216
ENSG00000101843	PSMD10	0.1975	0.88699	0.026917	0.73071	0.23062	0.70057	0.12917	0.94297	0.061525	0.50536	0.16229	0.19908	0.82509	0.39051	0.5267	0.47324
ENSG00000101844	ATG4A	0.58166	0.67195	0.19735	0.043436	0.35536	0.78621	0.4578	0.95893	0.1577	0.67171	0.17632	0.12015	0.86234	0.5831	0.062383	0.30336
ENSG00000101846	STS	0.97888	0.059	0.015658	0.05734	0.74509	0.83624	0.20566	0.46988	0.38414	0.2932	0.83002	0.40824	0.56359	0.213	0.72538	0.16541
ENSG00000101849	TBL1X	0.98223	0.061407	0.48812	0.89441	0.1977	0.51809	0.96521	0.33955	0.23703	0.19728	0.5287	0.7631	0.94323	0.20382	0.77811	0.75237
ENSG00000101850	GPR143	0.82499	0.87389	0.667	0.10284	0.056098	0.69291	0.73485	0.12023	0.30719	0.57382	0.87047	0.47082	0.45226	0.39285	0.6385	0.1128
ENSG00000101868	POLA1	0.67816	0.45342	0.71267	0.93893	0.64427	0.022144	0.87294	0.31063	0.29049	0.17805	0.019567	0.63898	0.94958	0.13251	0.55954	0.067573
ENSG00000101871	MID1	0.18458	0.21555	0.48239	0.22708	0.45677	0.027154	0.96337	0.14129	0.20989	0.32874	0.29381	0.44575	0.036487	0.89298	0.59216	0.47604
ENSG00000101882	NKAP	0.69234	0.033627	0.25756	0.72207	0.63349	0.88033	0.23766	0.44554	0.89712	0.53041	0.1168	0.49222	0.074024	0.021093	0.65916	0.14287
ENSG00000101888	NXT2	0.26064	0.59607	0.61676	0.15434	0.36722	0.36839	0.059594	0.33199	0.66269	0.17209	0.053607	0.32276	0.99208	0.40271	0.34875	0.15951
ENSG00000101890	GUCY2F	0.22212	0.5244	0.78357	0.14396	0.68149	0.20902	0.15567	0.3683	0.65527	0.16125	0.072209	0.55886	0.66727	0.22924	0.28283	0.34461
ENSG00000101892	ATP1B4	0.49975	0.81303	0.20751	0.86906	0.71796	0.48419	0.053501	0.18747	0.60274	0.51366	0.30295	0.50962	0.9163	0.33842	0.86744	0.15436
ENSG00000101911	PRPS2	0.38842	0.66902	0.40055	0.35876	0.45612	0.99113	0.57606	0.41696	0.18628	0.65726	0.94195	0.36815	0.76598	0.15439	0.39682	0.86643
ENSG00000101916	TLR8	0.55935	0.25525	0.84169	0.17826	0.22052	0.0045031	0.66024	0.81276	0.85804	0.52158	0.011844	0.29997	0.015125	0.51666	0.65185	0.51074
ENSG00000101928	MOSPD1	0.002204	0.0043466	0.1322	0.51008	0.65778	0.062678	0.53305	0.79988	0.72722	0.60909	0.99153	0.36874	0.20856	0.37464	0.68463	0.16675
ENSG00000101940	WDR13	0.65831	0.52182	0.596	0.8913	0.45649	0.55475	0.98877	0.54418	0.7577	0.31032	0.42953	0.96251	0.32967	0.33922	0.04293	0.60472
ENSG00000101945	SUV39H1	0.56669	0.554	0.76866	0.028453	0.35862	0.62471	0.99509	0.80825	0.19087	0.46143	0.12824	0.6218	0.039387	0.25823	0.040977	0.038092
ENSG00000101951	PAGE4	0.34806	0.22587	0.4202	0.68237	0.16385	0.46122	0.72608	0.25702	0.35053	0.27348	0.63183	0.60028	0.63468	0.33608	0.50045	0.7595
ENSG00000101955	SRPX	0.35838	0.57542	0.83531	0.50075	0.0051404	0.092406	0.72096	0.066662	0.46509	0.28072	0.72839	0.15711	0.41001	0.18263	0.17565	0.16609
ENSG00000101958	GLRA2	0.27299	0.65264	0.27905	0.21844	0.43668	0.16101	0.51949	0.48847	0.26932	0.49714	0.049949	0.67664	0.20552	0.28706	0.55929	0.15808
ENSG00000101966	XIAP	0.78522	0.82713	0.86188	0.49779	0.44722	0.064348	0.96743	0.28307	0.028029	0.46888	0.77812	0.63572	0.55603	0.094532	0.99455	0.67361
ENSG00000101972	STAG2	0.044134	0.17168	0.90781	0.36722	0.36495	0.16533	0.50671	0.061282	0.0019783	0.45466	0.8539	0.14704	0.094949	0.142	0.26858	0.6999
ENSG00000102001	CACNA1F	0.71591	0.56041	0.26639	0.11339	0.27777	0.16449	0.8101	0.14832	0.33882	0.17486	0.92326	0.6139	0.58706	0.90123	0.061429	0.79513
ENSG00000102010	BMX	0.15255	0.34181	0.92714	0.42964	0.77298	0.994	0.83721	0.77626	0.81589	0.16884	0.8744	0.21649	0.098295	0.683	0.7667	0.54039
ENSG00000102021	LUZP4	0.67595	0.75061	0.56196	0.81024	0.78401	0.69695	0.58035	0.78813	0.4635	0.59821	0.25456	0.88375	0.63638	0.29264	0.7784	0.28949
ENSG00000102024	PLS3	0.52029	0.87189	0.48898	0.91921	0.16094	0.42602	0.48096	0.55953	0.2008	0.08923	0.89689	0.60675	0.5536	0.055642	0.59456	0.11234
ENSG00000102034	ELF4	0.91031	0.22463	0.57373	0.3844	0.36105	0.21555	0.84272	0.48604	0.16377	0.24818	0.8485	0.3532	0.70615	0.3657	0.15141	0.086005
ENSG00000102038	SMARCA1	0.92679	0.30003	0.79009	0.086014	0.041259	0.18426	0.94067	0.57718	0.084449	0.11338	0.50721	0.60027	0.25055	0.98836	0.71843	0.14783
ENSG00000102048	ASB9	0.7901	0.12883	0.9153	0.7904	0.13733	0.46885	0.72045	0.95581	0.42505	0.71732	0.11761	0.2144	0.073503	0.00049697	0.53329	0.78584
ENSG00000102054	RBBP7	0.46225	0.28834	0.4586	0.9648	0.98707	0.57133	0.25508	0.70944	0.37008	0.91642	0.12985	0.7836	0.094784	0.18438	0.85733	0.38855
ENSG00000102078	SLC25A14	0.65337	0.77311	0.724	0.55885	0.057414	0.59753	0.87814	0.081207	0.23826	0.72909	0.61764	0.12452	0.98683	0.9756	0.63014	0.44661
ENSG00000102096	PIM2	0.89619	0.98968	0.44285	0.69592	0.092679	0.25868	0.53185	0.11902	0.066904	0.75822	0.20894	0.75214	0.75684	0.72893	0.51626	0.55711
ENSG00000102098	SCML2	0.90864	0.045951	0.24792	0.22129	0.017824	0.5783	0.87202	0.5031	0.1972	0.68295	0.8152	0.64228	0.24999	0.49571	0.9927	0.29103
ENSG00000102104	RS1	0.70354	0.60051	0.031998	0.60098	0.6892	0.75415	0.55684	0.96174	0.028328	0.64358	0.64468	0.35553	0.011333	0.55093	0.069107	0.013534
ENSG00000102144	PGK1	0.40416	0.052246	0.66305	0.86246	0.54818	0.6485	0.016593	0.35969	0.20135	0.46246	0.67503	0.46627	0.73648	0.059708	0.71878	0.089176
ENSG00000102158	MAGT1	0.15374	0.061428	0.20862	0.65292	0.77161	0.83375	0.048148	0.16358	0.089391	0.068823	0.39605	0.18212	0.45579	0.68048	0.87303	0.54144
ENSG00000102172	SMS	0.53188	0.44018	0.29124	0.039171	0.95056	0.049169	0.96288	0.35769	0.80996	0.035375	0.13739	0.42014	0.19983	0.59267	0.533	0.83308
ENSG00000102174	PHEX	0.85986	0.93023	0.8397	0.70409	0.60708	0.071586	0.77987	0.83913	0.44737	0.10242	0.057711	0.20973	0.005746	0.94881	0.29853	0.76614
ENSG00000102189	EEA1	0.042351	0.47135	0.27589	0.48396	0.78021	0.35751	0.54364	0.022199	0.59687	0.22224	0.15184	0.045692	0.10797	0.025396	0.51871	0.10523
ENSG00000102218	RP2	0.41089	0.78217	0.023114	0.79141	0.61237	0.2101	0.79237	0.76684	0.3487	0.24407	0.24573	0.97259	0.80113	0.045914	0.74396	0.26786
ENSG00000102221	JADE3	0.40925	0.42039	0.016853	0.87404	0.79243	0.33404	0.94281	0.91962	0.49205	0.13923	0.38682	0.3364	0.88002	0.0054696	0.54238	0.39624
ENSG00000102230	PCYT1B	0.33833	0.97752	0.58915	0.84398	0.58887	0.089079	0.75451	0.58968	0.64667	0.020979	0.032687	0.62784	0.95072	0.0093213	0.11406	0.14592
ENSG00000102239	BRS3	0.14097	0.48133	0.37028	0.71644	0.33523	0.00023344	0.19739	0.90996	0.14399	0.54983	0.79706	0.48316	0.47401	0.0010007	0.1436	0.0041828
ENSG00000102243	VGLL1	0.82887	0.52227	0.15618	0.024272	0.15996	0.18152	0.6337	0.042874	0.47108	0.71042	0.10558	0.64072	0.38927	0.14267	0.25221	0.52524
ENSG00000102245	CD40LG	0.13874	0.74917	0.10792	0.96748	0.78701	0.30254	0.20519	0.039811	0.044503	0.85346	0.92348	0.62315	0.2824	0.71907	0.60591	0.72891
ENSG00000102265	TIMP1	0.55901	0.40817	0.2118	0.44836	0.56187	0.69827	0.6785	0.349	0.87979	0.020998	0.81053	0.85348	0.0060589	0.80565	0.2582	0.93266
ENSG00000102271	KLHL4	0.49178	0.66657	0.33273	0.65611	0.84797	0.55873	0.52704	0.88999	0.111	0.040202	0.9536	0.31811	0.43833	0.73451	0.49715	0.30718
ENSG00000102290	PCDH11X	0.43646	0.78532	0.42823	0.11983	0.35141	0.44737	0.8049	0.64948	0.13981	0.62312	0.18842	0.051054	0.98606	0.8407	0.98784	0.61757
ENSG00000102302	FGD1	0.71546	0.15673	0.76129	0.38358	0.17621	0.7989	0.50384	0.80719	0.5766	0.96902	0.5538	0.15566	0.6206	0.90334	0.88868	0.12916
ENSG00000102309	PIN4	0.10982	0.31737	0.584	0.57613	0.60791	0.3813	0.31921	0.29855	0.067242	0.70806	0.97477	0.23637	0.91733	0.60056	0.61331	0.44258
ENSG00000102312	PORCN	0.82756	0.59636	0.73667	0.77992	0.51046	0.60264	0.96545	0.48257	0.61359	0.20218	0.30291	0.99858	0.33782	0.33219	0.09842	0.4417
ENSG00000102313	ITIH6	0.37976	0.17148	0.77632	0.82176	0.57302	0.082255	0.28049	0.42567	0.18005	0.97133	0.0076024	0.5491	0.62564	0.99705	0.5438	0.73594
ENSG00000102316	MAGED2	0.84997	0.75737	0.26608	0.94761	0.40909	0.14307	0.026663	0.13483	0.31978	0.76543	0.013615	0.50804	0.456	0.66206	0.25904	0.13428
ENSG00000102317	RBM3	0.37171	0.37645	0.5418	0.93224	0.24021	0.50866	0.69964	0.71554	0.85677	0.16468	0.68437	0.85144	0.183	0.65131	0.030007	0.644
ENSG00000102349	KLF8	0.5032	0.65648	0.92475	0.33659	0.65051	0.075988	0.00016149	0.53493	0.10597	0.3274	0.55452	0.033499	0.042149	0.15946	0.040578	0.046939
ENSG00000102359	SRPX2	0.049112	0.49727	0.11042	0.90996	0.14485	0.15184	0.030075	0.86778	0.036693	0.53874	0.17074	0.29121	0.95662	0.89196	0.13758	0.8855
ENSG00000102362	SYTL4	0.58834	0.0076909	0.1372	0.34994	0.58945	0.067998	0.38298	0.06663	0.13256	0.4509	0.60912	0.38818	0.0058038	0.87159	0.60581	0.98393
ENSG00000102384	CENPI	0.88451	0.40426	0.54674	0.88535	0.22188	0.6473	0.84221	0.6503	0.034869	0.033569	0.38875	0.27598	0.91341	0.023506	0.689	0.95234
ENSG00000102385	DRP2	0.069281	0.55653	0.52158	0.77517	0.45468	0.043675	0.95537	0.38259	0.18296	0.31611	0.32142	0.35786	0.7011	0.39836	0.54066	0.97172
ENSG00000102387	TAF7L	0.01249	0.78818	0.33273	0.28313	0.43924	0.030303	0.91195	0.43902	0.39902	0.65588	0.50525	0.88144	0.43759	0.49901	0.52345	0.83919
ENSG00000102393	GLA	0.66514	0.49533	0.49351	0.71746	0.30748	0.97813	0.11275	0.72658	0.11894	0.44581	0.23616	0.35686	0.72193	0.34592	0.32905	0.63836
ENSG00000102401	ARMCX3	0.49973	0.35302	0.063234	0.26483	0.67317	0.33284	0.95715	0.37929	0.1667	0.15911	0.30456	0.23619	0.0090868	0.60138	0.10693	0.91531
ENSG00000102409	BEX4	0.33251	0.99773	0.46651	0.6357	0.70739	0.9052	0.29439	0.13045	0.59607	0.64828	0.99489	0.33903	0.95909	0.042287	0.14344	0.11188
ENSG00000102445	KIAA0226L	0.94109	0.11838	0.1049	0.58411	0.19861	0.69983	0.29734	0.5492	0.68627	0.92455	0.19583	0.36906	0.3199	0.33121	0.73688	0.44904
ENSG00000102452	NALCN	0.46894	0.53926	0.5837	0.99067	0.8116	0.11326	0.48276	0.54774	0.39921	0.71292	0.18975	0.11075	0.31846	0.36275	0.45052	0.0094314
ENSG00000102466	FGF14	0.49599	0.081074	0.016834	0.61614	0.22404	0.79287	0.51533	0.12378	0.061256	0.33142	0.15837	0.44772	0.77179	0.11107	0.058197	0.0086168
ENSG00000102468	HTR2A	0.093635	0.70314	0.406	0.72625	0.38247	0.92541	0.48132	0.15453	0.10593	0.50895	0.11001	0.2432	0.91088	0.20152	0.54812	0.16514
ENSG00000102471	NDFIP2	0.17312	0.65777	0.59622	0.77161	0.81857	0.57757	0.9128	0.38057	0.81131	0.38768	0.5324	0.079339	0.0048979	0.55148	0.52535	0.029657
ENSG00000102524	TNFSF13B	0.32601	0.21485	0.84923	0.39527	0.36244	0.51217	0.1627	0.82092	0.47759	0.34833	0.02743	0.30551	0.1897	0.14905	0.64023	0.79569
ENSG00000102531	FNDC3A	0.022091	0.27994	0.93042	0.88146	0.11535	0.20397	0.088294	0.062182	0.52519	0.044653	0.55587	0.69763	0.75553	0.77994	0.50036	0.43978
ENSG00000102539	MLNR	0.19445	0.33598	0.52542	0.62277	0.45587	0.54028	0.2417	0.045963	0.75785	0.15233	0.16924	0.79375	0.98466	0.93253	0.11638	0.74292
ENSG00000102543	CDADC1	0.25824	0.30602	0.12329	0.24254	0.4868	0.17845	0.1757	0.37766	0.36313	0.024773	0.61517	0.62245	0.52492	0.36713	0.22394	0.40441
ENSG00000102547	CAB39L	0.40152	0.26165	0.20525	0.85951	0.6612	0.00066082	0.43401	0.66061	0.85274	0.057534	0.25599	0.50079	0.02341	0.060175	0.37609	0.17928
ENSG00000102554	KLF5	0.98861	0.29518	0.14354	0.24664	0.4092	0.025236	0.10679	0.00017582	0.17864	0.054733	0.0068883	0.73081	0.66059	0.051936	0.18982	0.005733
ENSG00000102572	STK24	0.26455	0.64281	0.34004	0.49752	0.11395	0.079882	0.22818	0.015059	0.60676	0.3829	0.77566	0.59608	0.21619	0.58037	0.17775	0.44702
ENSG00000102575	ACP5	0.52636	0.66068	0.63115	0.21092	0.0341	0.47266	0.91061	0.37988	0.42741	0.91568	0.75932	0.91808	0.80095	0.74839	0.21151	0.33082
ENSG00000102580	DNAJC3	0.23364	0.95136	0.15328	0.13957	0.25088	0.77228	0.71972	0.41453	0.80876	0.20109	0.29915	0.70182	0.67556	0.78	0.96175	0.20266
ENSG00000102595	UGGT2	0.19633	0.94039	0.64836	0.25964	0.31121	0.74286	0.2833	0.26944	0.25246	0.3157	0.3122	0.59084	0.68785	0.53572	0.6458	0.034147
ENSG00000102606	ARHGEF7	0.030432	0.29762	0.19974	0.88933	0.82304	0.31398	0.078967	0.17067	0.34638	0.092687	0.10919	0.49953	0.30166	0.8482	0.93374	0.97217
ENSG00000102678	FGF9	0.91617	0.56779	0.90596	0.54924	0.53743	0.13508	0.57748	0.96626	0.67827	0.95024	0.73023	0.39098	0.093011	0.59776	0.32748	0.78346
ENSG00000102683	SGCG	0.0050564	0.3254	0.18482	0.56476	0.51251	0.77225	0.58864	0.86726	0.45516	0.0016845	0.018003	0.74378	0.60836	0.89063	0.41663	0.54233
ENSG00000102699	PARP4	0.064429	0.52209	0.17265	0.86143	0.59319	0.60978	0.60076	0.10523	0.39789	0.44096	0.38856	0.14095	0.98223	0.46925	0.82008	0.12857
ENSG00000102710	SUPT20H	0.24796	0.30133	0.62428	0.10289	0.040094	0.60372	0.55014	0.51188	0.057362	0.036531	0.090421	0.26493	0.95908	0.06817	0.76088	0.030508
ENSG00000102738	MRPS31	0.42191	0.017105	0.41436	0.78818	0.50454	0.32593	0.93856	0.56251	0.62426	0.86067	0.43823	0.99417	0.39617	0.23509	0.41757	0.17807
ENSG00000102743	SLC25A15	0.45967	0.15186	0.053269	0.83533	0.33842	0.42967	0.93954	0.81356	0.38194	0.11137	0.44273	0.996	0.14766	0.39549	0.95377	0.12175
ENSG00000102753	KPNA3	0.87868	0.042736	0.64438	0.051052	0.51257	0.5912	0.9726	0.11546	0.13023	0.005153	0.92217	0.98396	0.42492	0.11215	0.61744	0.021131
ENSG00000102755	FLT1	0.62341	0.90946	0.0037013	0.075949	0.41159	1.9308e-07	0.40584	0.016128	0.10184	0.96556	0.024118	0.072438	0.2505	0.0053785	0.15925	0.020311
ENSG00000102760	RGCC	0.98554	0.27029	0.43935	0.39721	0.84402	0.14956	0.0077893	0.57889	0.14952	0.42554	0.50109	0.78963	0.29763	0.74277	0.34443	0.040115
ENSG00000102763	VWA8	0.30447	0.78043	0.309	0.29442	0.028193	0.0011539	0.2427	0.70182	0.53561	0.32974	0.012449	0.94034	0.40222	0.17344	0.19289	0.080807
ENSG00000102780	DGKH	0.0017612	0.16977	0.3823	0.17119	0.71422	0.0082785	0.032731	0.024022	0.77109	0.88516	0.69086	0.66262	0.83838	0.080107	0.59487	8.1904e-05
ENSG00000102781	KATNAL1	0.48216	0.97795	0.16237	0.41748	0.40661	0.039819	0.061387	0.041959	0.05999	0.20889	0.37111	0.77131	0.25389	0.3848	0.01415	0.073333
ENSG00000102786	INTS6	0.4262	0.62275	0.30907	0.9908	0.041172	0.14638	0.1135	0.35616	0.54074	0.92756	0.87405	0.25639	0.20193	0.91578	0.31365	0.32526
ENSG00000102794	IRG1	0.14587	0.89894	0.72355	0.49384	0.13556	0.36634	0.98265	0.23214	0.090249	0.3407	0.034769	0.38779	0.60822	0.82936	0.98218	0.83871
ENSG00000102796	DHRS12	0.90036	0.07245	0.23218	0.85436	0.64156	0.093857	0.17158	0.17444	0.12464	0.16006	0.60467	0.28826	0.017042	0.57215	0.89361	0.4178
ENSG00000102802	MEDAG	0.62884	0.30022	0.40846	0.53638	0.84104	0.67334	0.38849	0.029572	0.50513	0.83663	0.10332	0.5213	0.29946	0.44618	0.57591	0.50237
ENSG00000102804	TSC22D1	0.37099	0.069201	0.15755	0.79762	0.68693	0.25184	0.10747	0.71516	0.87107	0.32413	0.38596	0.50317	0.56639	0.40276	0.35957	0.73593
ENSG00000102805	CLN5	0.24891	0.66828	0.92682	0.17785	0.84212	0.78894	0.89485	0.51186	0.26568	0.50812	0.19229	0.28321	0.45981	0.035016	0.95933	0.32247
ENSG00000102837	OLFM4	0.68293	0.92068	0.33192	0.47302	0.78746	0.21833	0.20928	0.50742	0.68248	0.47205	0.67894	0.94697	0.80253	0.62737	0.075751	0.3527
ENSG00000102854	MSLN	0.51823	0.73966	0.18463	0.73002	0.9653	0.91667	0.58087	0.90179	0.41038	0.69727	0.79438	0.16553	0.96901	0.96303	0.95252	0.4215
ENSG00000102858	MGRN1	0.99771	0.67566	0.76789	0.18845	0.01337	0.15539	0.039068	0.88332	0.87419	0.86453	0.029554	0.55244	0.073317	0.23476	0.96851	0.057813
ENSG00000102879	CORO1A	0.58046	0.14566	0.76264	0.19801	0.011922	0.38217	0.75371	0.23075	0.76651	0.55007	0.59835	0.649	0.23195	0.56739	0.61226	0.39795
ENSG00000102882	MAPK3	0.66595	0.015066	0.75057	0.09106	0.018411	0.76656	0.86805	0.21642	0.15934	0.37874	0.008704	0.71358	0.18002	0.61806	0.14932	0.069747
ENSG00000102886	GDPD3	0.48388	0.048943	0.96604	0.0066478	0.12718	0.98092	0.87624	0.016264	0.83593	0.41731	0.071463	0.54129	0.47834	0.28839	0.44985	0.29813
ENSG00000102890	ELMO3	0.23893	0.56465	0.22973	0.6959	0.58956	0.77389	0.1714	0.81577	0.042245	0.03214	0.49973	0.61105	0.29183	0.036841	0.57704	0.0010209
ENSG00000102891	MT4	0.17697	0.029142	0.085874	0.58203	0.19117	0.59582	0.17858	0.063018	0.67384	0.87644	0.05661	0.84827	0.77258	0.45381	0.81839	0.48184
ENSG00000102893	PHKB	0.99091	0.068061	0.78339	0.10933	0.15645	0.13209	0.49377	0.44805	0.82943	0.67602	0.11146	0.98468	0.82513	0.68686	0.41383	0.14395
ENSG00000102897	LYRM1	0.28112	0.73204	0.34129	0.32793	0.97234	0.45433	0.14068	0.57338	0.93564	0.48048	0.88802	0.45724	0.95478	0.23597	0.6276	0.91981
ENSG00000102898	NUTF2	0.7231	0.46008	0.56024	0.52686	0.97887	0.31701	0.1882	0.063564	0.044944	0.0069751	0.44475	0.65466	0.97502	0.93493	0.57549	1.475e-06
ENSG00000102900	NUP93	0.13654	0.11243	0.16588	0.91667	0.92168	0.041919	0.76979	0.65564	0.16979	0.33323	0.67826	0.40084	0.4518	0.089276	0.010717	0.85743
ENSG00000102901	CENPT	0.77352	0.40021	0.82496	0.64244	0.83636	0.25614	0.29503	0.040009	0.06056	0.0061075	0.41449	0.9841	0.83934	0.93404	0.7541	2.1717e-06
ENSG00000102904	TSNAXIP1	0.66019	0.72815	0.69971	0.44628	0.56445	0.57516	0.18154	0.16804	0.064483	0.023008	0.58027	0.96851	0.69322	0.89022	0.71187	9.9994e-06
ENSG00000102908	NFAT5	0.0047307	0.04845	0.0032664	0.16461	0.053509	9.928e-06	0.24312	0.15612	0.38101	0.085668	0.079886	0.82799	0.36152	0.58133	0.22541	0.013683
ENSG00000102921	N4BP1	0.45221	0.79985	0.52414	0.7729	0.47092	0.025096	0.56071	0.83171	0.22747	0.37546	0.66358	0.52686	0.40981	0.50292	0.62872	0.67079
ENSG00000102924	CBLN1	0.95714	0.52149	0.14404	0.65591	0.37415	0.23453	0.10328	0.022255	0.33759	0.080248	0.11838	0.62833	0.32099	0.27105	0.035196	0.4042
ENSG00000102931	ARL2BP	0.65636	0.051057	0.43908	0.71151	0.64118	0.65768	0.92586	0.62587	0.55409	0.55098	0.011796	0.061093	0.74177	0.67523	0.54947	0.23071
ENSG00000102934	PLLP	0.61005	0.47938	0.21396	0.21337	0.74009	0.86594	0.6265	0.5566	0.42387	0.29097	0.3475	0.8334	0.99144	0.7645	0.90979	0.20252
ENSG00000102935	ZNF423	0.11724	0.39558	0.5999	0.11379	0.52308	0.057529	0.7754	0.00076368	0.69448	0.0021718	0.30545	0.87302	0.1684	0.18645	0.31693	0.0041813
ENSG00000102962	CCL22	0.73609	0.019094	0.90089	0.05974	0.026823	0.015392	0.57021	0.46292	0.69133	0.0091575	0.28884	0.58678	0.16183	0.87632	0.66281	0.098598
ENSG00000102967	DHODH	0.020445	0.21241	0.95962	0.22018	0.57138	0.077108	0.012058	0.091439	0.0092921	0.00017171	0.052507	0.76545	0.83573	0.00013967	0.046059	0.10154
ENSG00000102970	CCL17	0.98826	0.00020892	0.1165	0.0022045	0.19498	1.7349e-05	0.58341	0.017881	0.050875	0.84544	0.60361	0.74358	0.43645	0.98501	0.48213	0.031845
ENSG00000102974	CTCF	0.8365	0.96402	0.65224	0.66953	0.96628	0.12838	0.018188	0.14485	0.15185	0.058023	0.84992	0.66606	0.92242	0.41691	0.20371	0.00047491
ENSG00000102977	ACD	0.50544	0.51441	0.57292	0.23866	0.78142	0.20278	0.75484	0.28641	0.087202	0.001645	0.64253	0.88676	0.68934	0.8778	0.88689	8.4427e-06
ENSG00000102978	POLR2C	0.31252	0.0019576	0.22162	0.033874	0.41544	0.0092527	0.92519	0.33085	0.30335	0.67067	0.47216	0.85657	0.53829	0.15564	0.27051	0.81468
ENSG00000102984	ZNF821	0.57764	0.67049	0.44536	0.82819	0.075345	0.38699	0.63079	0.8789	0.010369	0.00061547	0.61918	0.17218	0.23964	0.050722	0.027236	0.025682
ENSG00000102996	MMP15	0.80912	0.56459	0.2446	0.85137	0.26924	0.61275	0.18998	0.18099	0.88865	0.38531	0.99554	0.89779	0.073167	0.44061	0.8973	0.22408
ENSG00000103005	USB1	0.17709	0.14361	0.66751	0.92987	0.22558	0.84408	0.46667	0.040289	0.94377	0.48161	0.043741	0.31145	0.037495	0.20926	0.90388	0.96719
ENSG00000103018	CYB5B	0.067126	0.90625	0.15817	0.10838	0.14943	0.77071	0.53517	0.15815	0.16186	0.027891	0.065687	0.75252	0.57234	0.05198	0.92438	0.0012314
ENSG00000103021	CCDC113	0.15883	0.35236	0.68551	0.81429	0.54612	0.33836	0.17394	0.19949	0.45588	0.16869	0.41672	0.52771	0.46546	0.014796	0.88242	0.20746
ENSG00000103023	PRSS54	0.31648	0.66339	0.91559	0.9126	0.38903	0.42948	0.28869	0.33652	0.97284	0.30768	0.18171	0.30988	0.94856	0.35101	0.81033	0.21151
ENSG00000103034	NDRG4	0.45587	0.78299	0.84655	0.20786	0.28352	0.43428	0.82743	0.35852	0.095262	0.58878	0.23789	0.2405	0.43283	0.31001	0.38	0.022621
ENSG00000103035	PSMD7	0.77466	0.48205	0.8459	0.92129	0.35312	0.069818	0.19986	0.5483	0.193	0.099564	0.72943	0.18804	0.024064	0.58076	0.22035	0.026497
ENSG00000103037	SETD6	0.85675	0.52126	0.99224	0.054939	0.29545	0.016394	0.43965	0.19184	0.28148	0.42315	0.19486	0.0098882	0.25881	0.012256	0.52047	0.01292
ENSG00000103042	SLC38A7	0.54874	0.16316	0.815	0.91603	0.07801	0.006519	0.094934	0.7156	0.067817	0.31749	0.12859	0.057348	0.35985	0.087344	0.67827	0.29733
ENSG00000103043	VAC14	0.61153	0.55777	0.39319	0.36877	0.30924	0.02688	0.50525	0.42217	0.83045	0.066748	0.01838	0.28926	0.17023	0.28744	0.60497	0.097551
ENSG00000103044	HAS3	0.35259	0.76076	0.054134	0.50568	0.3342	0.17622	0.15346	0.60047	0.24139	0.48491	0.8026	0.4018	0.61994	0.34951	0.8595	0.0015976
ENSG00000103047	TANGO6	0.81897	0.65062	0.89937	0.86625	0.67789	0.15339	0.68851	0.10516	0.65581	0.039641	0.25657	0.46643	0.10703	0.013191	0.80794	0.0022068
ENSG00000103051	COG4	0.27993	0.023433	0.38977	0.32217	0.072955	0.040526	0.63982	0.12136	0.41641	0.091743	0.42945	0.91569	0.37109	0.36128	0.77236	0.13636
ENSG00000103056	SMPD3	0.76233	0.45001	0.25033	0.46123	0.46333	0.23573	0.28118	0.57559	0.78445	0.018592	0.96328	0.20524	0.15957	0.25518	0.56194	0.0057695
ENSG00000103061	SLC7A6OS	0.94789	0.31192	0.64311	0.55432	0.18419	0.37315	0.21639	0.18611	0.92355	0.0043103	0.8768	0.86059	0.23937	0.91308	0.44562	8.1042e-05
ENSG00000103064	SLC7A6	0.93677	0.59289	0.75844	0.67832	0.062934	0.26331	0.11249	0.30055	0.37561	0.012961	0.73792	0.64618	0.35593	0.88676	0.78542	0.0024489
ENSG00000103066	PLA2G15	0.9063	0.29503	0.51654	0.32971	0.17375	0.80835	0.052807	0.0023617	0.26665	5.524e-06	0.90578	0.92544	0.12232	0.69008	0.93247	7.7733e-07
ENSG00000103067	ESRP2	0.79585	0.47819	0.5339	0.49425	0.22297	0.76354	0.049114	0.0033349	0.24312	9.6857e-06	0.94323	0.88637	0.10173	0.56731	0.66856	1.7246e-06
ENSG00000103089	FA2H	0.9377	0.95674	0.23245	0.12076	0.97439	0.84886	0.13172	0.25601	0.033664	0.23459	0.0079984	0.92399	0.2418	0.93778	0.7513	0.18874
ENSG00000103091	WDR59	0.15015	0.037555	0.37114	0.41126	0.4536	0.048676	0.017521	0.12446	0.38561	0.20095	0.062123	0.51452	0.2972	0.0041766	0.73021	0.31032
ENSG00000103111	MON1B	0.031389	0.50004	0.31627	0.82188	0.75939	0.61339	0.99693	0.89108	0.40267	0.42515	0.7877	0.57048	0.52463	0.49849	0.68945	0.84061
ENSG00000103121	CMC2	0.79156	0.031797	0.090131	0.97605	0.87447	0.27124	0.094853	0.43896	0.22159	0.016578	0.42411	0.77151	0.6654	0.17553	0.76745	0.011046
ENSG00000103126	AXIN1	0.52343	0.021565	0.033487	0.12813	0.16288	0.014765	0.0044538	0.20329	0.04528	0.10032	0.020837	0.39558	0.94606	0.56243	0.21735	0.15373
ENSG00000103145	HCFC1R1	0.20595	0.67669	0.32014	0.96068	0.46461	0.2918	0.40923	0.8449	0.27758	0.44864	0.13034	0.47924	0.050479	0.9154	0.11491	0.85901
ENSG00000103148	NPRL3	0.62418	0.31737	0.19955	0.070802	0.78282	0.13986	0.12215	0.01885	0.52768	0.54598	0.3889	0.0049192	0.76584	0.75187	0.081936	0.9937
ENSG00000103150	MLYCD	0.15234	0.67152	0.93772	0.58125	0.22992	0.25026	0.3513	0.36793	0.23569	0.010377	0.99361	0.24255	0.68676	0.1479	0.15565	0.25334
ENSG00000103152	MPG	0.82165	0.29167	0.40499	0.47543	0.10114	0.55166	0.0057839	0.047847	0.96633	0.92157	0.5946	0.0017687	0.64761	0.53289	0.048175	0.88148
ENSG00000103154	NECAB2	0.16483	0.63371	0.40635	0.46304	0.67469	0.95453	0.41156	0.50754	0.6862	0.00026819	0.41618	0.079588	0.016279	0.092054	0.72305	0.38028
ENSG00000103160	HSDL1	0.30075	0.033324	0.81653	0.072869	0.48541	0.10566	0.6777	0.4092	0.35228	0.00059597	0.10629	0.023355	0.080218	0.040139	0.57183	0.047586
ENSG00000103168	TAF1C	0.67081	0.002115	0.71291	0.4919	0.35409	0.16658	0.53006	0.97635	0.73602	0.012604	0.47172	0.22842	0.24505	0.19012	0.75899	0.009437
ENSG00000103174	NAGPA	0.90244	0.19878	0.78877	0.2724	0.1093	0.68647	0.69579	0.60864	0.16149	0.090892	0.054132	0.76467	0.26654	0.11402	0.30989	0.60276
ENSG00000103175	WFDC1	0.38428	0.97852	0.88392	0.56652	0.27562	0.84867	0.49568	0.23165	0.97728	0.17225	0.36076	0.28204	0.083244	0.239	0.91704	0.6602
ENSG00000103184	SEC14L5	0.35886	0.74531	0.20032	0.24453	0.56495	0.68615	0.32432	0.95658	0.15699	0.012301	0.16475	0.4215	0.17433	0.39468	0.050375	0.12166
ENSG00000103187	COTL1	0.24343	0.0052998	0.72472	0.38529	0.35619	0.036365	0.9071	0.99708	0.97331	0.63131	0.035211	0.10629	0.68395	0.87926	0.33626	0.11217
ENSG00000103194	USP10	0.0037645	0.45568	0.37727	0.97181	0.63338	0.52365	0.27437	0.89785	0.36299	0.034873	0.024069	0.6017	0.050864	0.20242	0.53143	0.76289
ENSG00000103196	CRISPLD2	0.078023	0.65711	0.51613	0.60482	0.06918	0.42228	0.82919	0.18259	0.08069	0.89292	0.12677	0.92813	0.2173	0.90815	0.3052	0.0032281
ENSG00000103197	TSC2	0.4641	2.9237e-08	0.39161	0.81697	0.25879	0.20291	0.47616	0.47667	0.97786	0.021047	0.91084	0.73006	0.50069	0.06437	0.31238	0.15922
ENSG00000103199	ZNF500	0.13485	0.34219	0.60028	0.08686	0.94224	0.07292	0.20907	0.16399	0.58353	0.85111	0.13788	0.37269	0.79195	0.40663	0.57717	0.0064619
ENSG00000103202	NME4	0.85969	0.0073795	0.30516	0.48728	0.5286	0.10298	0.12323	0.7293	0.58786	0.0083246	0.25994	0.45141	0.06307	0.0018677	0.17233	0.29283
ENSG00000103222	ABCC1	0.41591	0.74128	0.91823	0.6151	0.1037	0.51248	0.73986	0.28182	0.74412	0.0011941	0.0092211	0.50693	0.38657	0.22531	0.30544	0.1426
ENSG00000103227	LMF1	0.26659	0.005139	0.49131	0.76279	0.98713	0.71314	0.10614	0.00035329	0.31741	0.51073	0.095835	0.051325	0.051084	0.74094	0.60148	0.65385
ENSG00000103241	FOXF1	0.22614	0.83763	0.090284	0.00067591	0.58667	0.99312	0.14422	0.63238	0.71945	0.19698	0.084952	0.17981	0.41589	0.00010295	0.087261	0.28146
ENSG00000103245	NARFL	0.3337	0.00017987	0.25453	0.64389	0.20699	0.85523	0.38014	0.34682	0.0062263	0.00091471	0.94576	0.10115	0.0028782	0.2967	0.72407	0.048341
ENSG00000103248	MTHFSD	0.4296	0.23544	0.066082	0.11824	0.47535	0.74668	0.68707	0.70052	0.023966	0.47432	0.18131	0.27985	0.013574	0.000163	0.95066	0.16857
ENSG00000103249	CLCN7	0.18635	0.67103	0.43937	0.21873	0.32973	0.92038	0.62657	0.3852	0.036254	0.054849	0.0034243	0.63589	0.10392	0.21846	0.060235	0.8828
ENSG00000103253	HAGHL	0.30925	0.0001197	0.2375	0.56916	0.084663	0.75957	0.22138	0.31212	0.0055406	0.0014144	0.90777	0.067124	0.0035229	0.20665	0.72944	0.043722
ENSG00000103254	FAM173A	0.65631	0.074305	0.19654	0.8078	0.016596	0.46888	0.080213	0.28283	0.16997	0.09275	0.85494	0.013475	0.038092	0.1853	0.37758	0.11148
ENSG00000103257	SLC7A5	0.75561	0.56752	0.17546	0.91896	0.65189	0.77281	0.98875	0.3418	0.18215	0.18094	0.24553	0.57513	0.46773	0.053973	0.011035	0.16996
ENSG00000103260	METRN	0.36639	0.00097619	0.20598	0.47175	0.9126	0.47135	0.3756	0.28087	0.057699	0.006812	0.61291	0.16007	0.0019808	0.54047	0.99149	0.017137
ENSG00000103264	FBXO31	0.59815	0.025231	0.39299	0.059172	0.20837	0.019515	0.63956	0.4383	0.52987	0.83941	0.24308	0.70668	0.017959	0.16308	0.69555	0.13933
ENSG00000103266	STUB1	0.34366	0.0014635	0.047004	0.55368	0.90321	0.26344	0.44515	0.28614	0.48892	0.01454	0.83157	0.26453	0.0084035	0.41933	0.22105	0.013497
ENSG00000103274	NUBP1	0.74397	0.15313	0.9956	0.50637	0.31042	0.97944	0.46	0.18846	0.13737	0.89323	0.18651	0.13737	0.038464	0.64926	0.24044	0.019412
ENSG00000103275	UBE2I	0.23887	0.73386	0.15881	0.81504	0.4265	0.067612	0.39395	0.53946	0.45867	0.033196	0.37339	0.010831	0.45949	0.68657	0.13769	0.94476
ENSG00000103310	ZP2	0.6505	0.046655	0.0068489	0.82944	0.94925	0.42792	0.048108	0.1462	0.7473	0.22195	0.63108	0.72779	0.0082361	0.33378	0.5173	0.0097835
ENSG00000103313	MEFV	0.72991	0.34197	0.37753	0.19948	0.76951	0.65119	0.40051	0.21557	0.46435	0.1003	0.84243	0.054087	0.26441	0.10287	0.5856	0.28064
ENSG00000103316	CRYM	0.34074	0.15059	0.78882	0.30724	0.46491	0.25475	0.11684	0.30849	0.54029	0.60046	0.54073	0.85218	0.45058	0.27496	0.097743	0.013105
ENSG00000103319	EEF2K	0.64831	0.7137	0.003024	0.15189	0.68493	0.39749	0.49992	0.78813	0.09013	0.094217	0.28942	0.65072	0.21052	0.060975	0.0034168	0.10838
ENSG00000103326	CAPN15	0.51534	0.022341	0.70858	0.79855	0.35526	0.59231	0.018251	0.38931	0.65665	0.24526	0.62054	0.98904	0.28915	0.42306	0.4484	0.71041
ENSG00000103335	PIEZO1	0.24038	0.16347	0.47423	0.62792	0.4239	0.94937	0.44237	1.0214e-14	0.17246	0.0058461	0.13393	0.80489	0.29162	0.6195	0.00014683	5e-10
ENSG00000103342	GSPT1	0.92817	0.02538	0.12865	0.028477	0.13266	0.4546	0.34413	0.9088	0.0055307	0.37906	0.69854	0.80673	0.05797	0.7862	0.2224	0.1489
ENSG00000103343	ZNF174	0.49536	0.5465	0.25017	0.78445	0.32163	0.93789	0.71529	0.026926	0.94099	0.037374	0.068625	0.66259	0.069953	0.11375	0.58532	0.43785
ENSG00000103351	CLUAP1	0.8781	0.24806	0.48839	0.92451	0.35081	0.27934	0.39334	0.83547	0.0482	0.69993	0.17149	0.34038	0.83049	0.6961	0.32838	0.098342
ENSG00000103353	UBFD1	0.0059262	0.21219	0.64214	0.34162	0.71754	0.61089	0.77006	0.015634	0.66863	0.6551	0.63848	0.1121	0.38851	0.6159	0.95912	0.77012
ENSG00000103355	PRSS33	0.93714	0.27723	0.92604	0.43653	0.3781	0.96368	0.86988	0.87589	0.23798	0.8119	0.81319	0.12394	0.15999	0.16508	0.60928	0.63507
ENSG00000103356	EARS2	0.038255	0.271	0.60437	0.70716	0.67845	0.27941	0.80746	0.0060879	0.8318	0.66736	0.82642	0.15971	0.086922	0.36758	0.73263	0.84546
ENSG00000103363	TCEB2	0.12662	0.19223	0.95526	0.061353	0.44629	0.16935	0.19763	0.64772	0.97914	0.3166	0.75278	0.51623	0.14749	0.11824	0.029185	0.95638
ENSG00000103365	GGA2	0.1122	0.19984	0.65763	0.7303	0.61639	0.22497	0.8492	0.015403	0.88075	0.64521	0.84161	0.26013	0.052965	0.31148	0.73022	0.84035
ENSG00000103375	AQP8	0.38092	0.22277	0.92318	0.38498	0.5506	0.90916	0.48411	0.88466	0.58801	0.71697	0.55364	0.86823	0.59006	0.0088827	0.49035	0.85004
ENSG00000103381	CPPED1	0.2831	0.50515	0.56105	0.84696	0.88058	0.16696	0.98959	0.94852	0.38757	0.18182	0.13939	0.42567	0.78835	0.10953	0.32282	0.11749
ENSG00000103404	USP31	0.34727	0.022211	0.26393	0.16342	0.042354	0.60439	0.26151	0.99725	0.091866	0.0016952	0.3162	0.028577	0.055354	0.012247	0.88406	0.63645
ENSG00000103415	HMOX2	0.79112	0.38432	0.87762	0.47407	0.19906	0.36311	0.77995	0.10878	0.027548	0.70087	0.48642	0.44684	0.59753	0.52304	0.29942	0.02494
ENSG00000103423	DNAJA3	0.38835	0.61437	0.70048	0.8084	0.10896	0.22987	0.69709	0.07143	0.16036	0.5356	0.084873	0.75589	0.53045	0.11588	0.12107	0.072227
ENSG00000103426	CORO7-PAM16	0.20421	0.25143	0.27731	0.98069	0.64856	0.28597	0.41076	0.10226	0.48672	0.39887	0.030525	0.93079	0.73199	0.056276	0.13365	0.3111
ENSG00000103429	BFAR	0.58321	0.30902	0.89841	0.0074424	0.11696	0.91544	0.31688	0.52433	0.67134	0.13537	0.64709	0.99245	0.25443	0.40183	0.56127	0.29114
ENSG00000103449	SALL1	0.83076	0.93923	0.9157	0.80813	0.48796	0.18715	0.77102	0.64185	0.61034	0.011801	0.23777	0.10704	0.17738	0.084222	0.68281	0.37852
ENSG00000103460	TOX3	0.4393	0.31515	0.68495	0.17302	0.14003	0.65042	0.57157	0.49576	0.98248	0.29705	0.97976	0.42948	0.093741	0.4635	0.0074569	0.0074748
ENSG00000103479	RBL2	0.26698	0.030799	0.15959	0.81098	0.61312	0.4072	0.56153	0.78125	0.073114	0.2699	0.8065	0.60531	0.61221	0.87134	0.35456	0.40407
ENSG00000103485	QPRT	0.24159	0.087177	0.53918	0.76662	0.8373	0.10601	0.88963	0.21585	0.86395	0.0011107	0.022525	0.30393	0.001936	0.046796	0.048036	0.40119
ENSG00000103489	XYLT1	0.31205	0.80837	0.11344	0.14725	0.98324	0.48588	0.51661	0.070729	0.9407	0.029149	0.31847	0.91268	0.56194	0.085788	0.60808	0.019871
ENSG00000103494	RPGRIP1L	0.70044	0.34279	0.68669	0.037711	0.18257	0.39907	0.34921	0.26092	0.31248	0.019927	0.15999	0.10947	0.44145	0.072915	0.52218	0.13855
ENSG00000103495	MAZ	0.59334	0.34508	0.93549	0.015643	0.49715	0.91819	0.1197	0.14421	0.13716	0.49802	0.51175	0.18454	0.95898	0.61828	0.86324	0.59599
ENSG00000103496	STX4	0.90329	0.0027432	0.99897	0.070788	0.43095	0.44478	0.027634	0.21836	0.0070048	0.1444	0.0067619	0.52412	0.37372	0.85828	0.0001272	0.060495
ENSG00000103502	CDIPT	0.10009	0.45307	0.53879	0.29953	0.15273	0.34838	0.046898	0.015033	0.025583	0.16561	0.97963	0.90853	0.2145	0.086678	0.43042	0.60021
ENSG00000103507	BCKDK	0.47487	0.014104	0.57309	0.06572	0.95117	0.14986	0.16811	0.2454	0.024136	0.33703	0.0070295	0.40996	0.53963	0.62711	0.0024751	0.10258
ENSG00000103510	KAT8	0.52745	0.0072677	0.60476	0.038578	0.95348	0.23566	0.21631	0.15044	0.015633	0.26699	0.0056348	0.46538	0.48999	0.70256	0.0026864	0.077755
ENSG00000103512	NOMO1	0.72537	0.68507	0.56404	0.84923	0.74154	0.62349	0.14051	0.089751	0.048216	0.027667	0.098326	0.87431	0.029169	0.26106	0.94307	0.54623
ENSG00000103522	IL21R	0.51278	0.85002	0.53913	0.78956	0.68275	0.9287	0.89498	0.47465	0.74113	0.45945	0.033276	0.61818	0.5456	0.96555	0.20438	0.090573
ENSG00000103528	SYT17	0.89535	0.38772	0.045347	0.60867	0.60798	0.72857	0.34536	0.58039	0.49258	0.11879	0.43935	0.024728	0.20643	0.81823	0.044126	0.19988
ENSG00000103534	TMC5	0.37585	0.81981	0.54376	0.81207	0.4437	0.14254	0.44443	0.31469	0.26646	0.74825	0.67445	0.45159	0.31874	0.84904	0.69744	0.058337
ENSG00000103540	CCP110	0.86529	0.39024	0.050533	0.61457	0.17433	0.22426	0.73038	0.16995	0.41967	0.49233	0.72844	0.82658	0.5415	0.82686	0.35805	0.18587
ENSG00000103544	C16orf62	0.84724	0.89682	0.21336	0.27864	0.4299	0.02547	0.64057	0.45324	0.60593	0.95028	0.62076	0.96682	0.055838	0.9412	0.47639	0.37496
ENSG00000103546	SLC6A2	0.678	0.73123	0.77797	0.98149	0.5057	0.53828	0.66454	0.81389	0.95861	0.42462	0.88069	0.43491	0.91141	0.39706	0.45287	0.05044
ENSG00000103549	RNF40	0.037678	0.35396	0.096374	0.63078	0.16617	0.026366	0.007481	0.041204	0.68639	0.73637	0.31439	0.39408	0.0044398	5.514e-05	0.50874	0.018109
ENSG00000103550	KNOP1	0.44662	0.64354	0.022545	0.58612	0.60039	0.17648	0.22601	0.71513	0.8949	0.94953	0.036721	0.74746	0.85428	0.57757	0.045448	0.37144
ENSG00000103569	AQP9	0.15584	0.38009	0.048596	0.054407	0.42956	0.92714	0.88651	0.22471	0.94135	0.4084	0.19004	0.045578	0.48106	0.54166	0.42602	0.1778
ENSG00000103591	AAGAB	0.0040266	0.023427	0.51402	0.10798	0.081835	0.34826	0.10117	0.029264	0.096363	0.073731	0.075497	0.22123	0.22229	0.45797	0.0022103	0.0049983
ENSG00000103599	IQCH	0.020893	0.079739	0.32363	0.40743	0.069058	0.064522	0.21874	0.0054212	0.013794	0.21	0.34473	0.54453	0.27566	0.36098	0.010693	7.3083e-05
ENSG00000103642	LACTB	0.639	0.746	0.63239	0.53802	0.91341	0.88814	0.90668	0.86186	0.046683	0.47107	0.052277	0.1528	0.024198	0.32721	0.098962	0.39232
ENSG00000103647	CORO2B	0.85821	0.065038	0.24275	0.43167	0.93388	0.6351	0.94731	0.70151	0.05698	0.40033	0.13047	0.98465	0.39824	0.15754	0.87734	0.20833
ENSG00000103653	CSK	0.077056	0.28191	0.38497	0.14732	0.35413	0.060266	0.29162	0.32777	2.7785e-06	0.0095304	0.45363	0.55259	0.27959	0.39059	0.099733	0.45791
ENSG00000103657	HERC1	0.0018798	0.054465	0.15959	0.74003	0.33335	0.10654	0.24182	0.78041	0.68225	0.00034578	0.69342	0.79001	0.0097234	0.031473	0.92806	0.353
ENSG00000103671	TRIP4	0.22434	0.67548	0.30446	0.3276	0.71103	0.12281	0.79338	0.13196	0.46896	0.43149	0.037892	0.18062	0.38701	0.28642	0.60066	0.27288
ENSG00000103707	MTFMT	0.75194	0.20089	0.95906	0.56493	0.7975	0.57975	0.90252	0.022619	0.62329	0.043179	0.05087	0.77678	0.20477	0.025527	0.26938	0.37806
ENSG00000103710	RASL12	0.45264	0.27101	0.95524	0.71456	0.95921	0.73599	0.9676	0.027259	0.035082	0.0006583	0.12972	0.31003	0.12853	0.23727	0.020687	0.26168
ENSG00000103723	AP3B2	0.763	0.50491	0.38729	0.62707	0.73506	0.082567	0.97384	0.19538	0.57338	0.070548	0.93698	0.18798	0.16297	0.44541	0.42348	0.068971
ENSG00000103740	ACSBG1	0.51067	0.99475	0.13477	0.50166	0.14662	0.00020176	0.93528	0.69509	0.63697	0.92641	0.033906	0.12102	0.039509	0.092013	0.038222	0.00047699
ENSG00000103742	IGDCC4	0.88492	0.69357	0.98814	0.97281	0.83901	0.93796	0.37272	0.72602	0.79241	0.13157	0.57211	0.011381	0.082561	0.14128	0.28145	0.038897
ENSG00000103769	RAB11A	0.97852	0.32798	0.58171	0.7203	0.36144	0.55578	0.13626	0.59844	0.72822	0.11507	0.42639	0.0027698	0.014625	0.32305	0.32981	0.29316
ENSG00000103811	CTSH	0.2281	0.66543	0.28212	0.20577	0.68312	0.00022657	0.10129	0.74104	0.50513	0.11237	0.40846	0.37871	0.3138	3.6081e-08	0.22005	0.36372
ENSG00000103852	TTC23	0.73435	0.86943	0.55045	0.47389	0.094763	0.37507	0.58487	0.7576	0.10783	0.40179	0.5843	0.20138	0.81606	0.58853	0.33861	0.69956
ENSG00000103855	CD276	0.98241	0.35403	0.20099	0.10915	0.019821	0.65772	0.30064	0.3129	0.35291	0.070415	0.40392	0.4578	0.73272	0.33414	0.1012	0.12782
ENSG00000103876	FAH	0.34044	0.6358	0.43104	0.35253	0.5732	0.01832	0.43508	0.0033494	0.061834	6.4972e-06	0.060213	0.62751	0.0093906	0.42392	0.38527	0.22592
ENSG00000103888	KIAA1199	0.89086	0.37086	0.24717	0.25707	0.97842	0.72728	0.12665	0.69648	0.56713	0.0027256	0.010062	0.94879	0.16221	0.033399	0.66666	0.0092722
ENSG00000103932	RPAP1	0.41641	0.4399	0.59208	0.13162	0.023471	0.031425	0.43223	0.41177	0.080781	0.00020858	0.22142	0.21833	0.96788	0.52885	0.86882	0.5965
ENSG00000103942	HOMER2	0.39551	0.14635	0.35499	0.75808	0.73684	0.03698	0.30465	0.042567	0.69416	0.32429	0.032573	0.59199	0.27539	0.013583	0.44239	0.031434
ENSG00000103966	EHD4	0.62211	0.075972	0.92858	0.21596	0.077005	0.076421	0.028717	0.80553	0.54153	0.0065336	0.133	0.88574	0.88607	0.0057865	0.85411	0.056303
ENSG00000103978	TMEM87A	0.38511	0.39865	0.46321	0.030368	0.82184	0.38971	0.33925	0.017776	0.21317	0.27413	0.0054695	0.194	0.49664	0.033771	0.66551	0.5505
ENSG00000103994	ZNF106	0.88238	0.55575	0.55365	0.0010959	0.81145	0.20491	0.14364	0.00012323	0.26417	0.3774	0.00013877	0.0014265	0.46779	0.10286	0.80985	0.61461
ENSG00000103995	CEP152	0.59341	0.053109	0.30173	0.30587	0.39195	0.22724	0.3834	0.77962	0.23036	0.82028	0.16988	0.00045816	0.75007	0.45154	0.13584	0.62028
ENSG00000104043	ATP8B4	0.62636	0.71803	0.78038	0.58203	0.60835	0.33298	0.80966	0.083781	0.33532	0.45344	0.7011	0.36304	0.00075031	0.29193	0.49769	0.03871
ENSG00000104044	OCA2	0.51759	0.79114	0.62761	0.7128	0.54042	0.29738	0.97404	0.53885	0.53771	0.015289	0.37047	0.34448	0.13614	0.20639	0.23523	0.84563
ENSG00000104047	DTWD1	0.94438	0.021967	0.075974	0.51564	0.85566	0.58251	0.61299	0.7313	0.97273	0.20351	0.044433	0.8469	0.032597	0.00067138	0.098012	0.31735
ENSG00000104055	TGM5	0.3893	0.61565	0.11215	0.41261	0.6553	0.30773	0.0023539	0.08657	0.71891	0.74741	0.22913	0.73215	0.38555	0.28422	0.013442	0.52226
ENSG00000104059	FAM189A1	0.73477	0.021501	0.6802	0.9102	0.89621	0.17307	0.45309	0.67424	0.035037	0.39625	0.83624	0.52194	0.24631	0.60225	0.3628	0.25588
ENSG00000104064	GABPB1	0.69782	0.5542	0.52306	0.91774	0.20101	0.89455	0.78347	0.59887	0.49724	0.41881	0.31799	0.33332	0.048292	0.25646	0.81769	0.46468
ENSG00000104067	TJP1	0.9645	0.068657	0.38236	0.21033	0.77124	0.046875	0.63873	0.23727	0.76496	0.42271	0.43109	0.38078	0.433	0.30334	0.28299	0.27456
ENSG00000104081	BMF	0.68217	0.69758	0.31781	0.47483	0.42881	0.038488	0.1039	0.1379	0.043272	0.10048	0.72318	0.72223	0.004324	0.13516	0.58462	0.06713
ENSG00000104093	DMXL2	0.46103	0.71913	0.17601	0.61535	0.20514	0.82852	0.42474	0.61222	0.34728	0.12197	0.93017	0.7654	0.74095	0.1505	0.050337	0.52665
ENSG00000104112	SCG3	0.28371	0.81209	0.017237	0.49475	0.24977	0.45688	0.32706	0.93632	0.31456	0.4086	0.69339	0.91307	0.61704	0.32585	0.017552	0.446
ENSG00000104129	DNAJC17	0.54363	0.66926	0.43433	0.34062	0.037472	0.14867	0.056844	0.53191	0.81152	0.38385	0.20208	0.072385	0.86371	0.42987	0.93808	0.86483
ENSG00000104131	EIF3J	0.22308	0.36981	0.47907	0.066075	0.29858	0.053706	0.58232	0.74141	0.7952	0.32706	0.062354	0.53278	0.19674	0.023047	0.19734	0.83795
ENSG00000104133	SPG11	0.47926	0.78996	0.94198	0.14549	0.60155	0.53788	0.063616	0.79909	0.22261	0.025598	0.27553	0.18685	0.40315	0.47936	0.091302	0.66682
ENSG00000104140	RHOV	0.81422	0.57785	0.70168	0.7086	0.66014	0.0023233	0.27121	0.27951	0.13496	0.10163	0.86195	0.8431	0.97594	0.73749	0.71911	0.12524
ENSG00000104142	VPS18	0.57558	0.31078	0.33959	0.85875	0.74274	0.11539	0.067093	0.46263	0.60513	0.38484	0.36576	0.58177	0.28751	0.66184	0.84362	0.31977
ENSG00000104147	OIP5	0.66931	0.55924	0.42941	0.88399	0.84404	0.08481	0.97036	0.35473	0.23252	0.50319	0.078244	0.041158	0.51147	0.00023689	0.092699	0.53624
ENSG00000104154	SLC30A4	0.050028	0.22341	0.47321	0.45567	0.13512	0.88415	0.75905	0.74996	0.80864	0.30023	0.55463	0.16606	0.23883	0.15553	0.62864	0.011928
ENSG00000104164	BLOC1S6	0.46061	0.44068	0.98345	0.17619	0.12172	0.96253	0.42948	0.5931	0.65686	0.62389	0.93146	0.23681	0.13645	0.25269	0.4658	0.011838
ENSG00000104205	SGK3	0.18212	0.46698	0.67637	0.063903	0.030863	0.045491	0.41231	0.87782	0.011383	0.010982	0.746	0.98718	0.71765	0.56771	0.92337	0.58013
ENSG00000104213	PDGFRL	0.59309	0.8356	0.33323	0.62388	0.6177	0.30246	0.067827	0.78905	0.704	0.0086429	0.14603	0.34669	0.88134	0.36409	0.63791	0.13532
ENSG00000104218	CSPP1	0.24383	0.29817	0.63727	0.0081324	0.063561	0.00059917	0.49516	0.37403	0.012136	0.041456	0.94884	0.83664	0.73968	0.47564	0.44219	0.48657
ENSG00000104219	ZDHHC2	0.89917	0.60131	0.99371	0.4583	0.5668	0.22943	0.037779	0.64379	0.051885	0.15819	0.90378	0.092989	0.82906	0.216	0.49787	0.027517
ENSG00000104221	BRF2	0.076332	0.80243	0.4825	0.75996	0.49457	0.83341	0.43215	0.9441	0.14619	0.094635	0.58524	0.103	0.31999	0.63169	0.071602	0.22651
ENSG00000104228	TRIM35	0.74426	0.21786	0.84571	0.19081	0.68676	0.10343	0.0641	0.81356	0.93888	0.083671	0.52313	0.64097	0.39685	0.61357	0.66551	0.17569
ENSG00000104231	ZFAND1	0.70292	0.69676	0.37066	0.30645	0.70889	0.82717	0.82855	0.74214	0.59584	0.55024	0.46319	0.74473	0.16663	0.78311	0.91431	0.056276
ENSG00000104237	RP1	0.7029	0.18759	0.46695	0.66214	0.44231	0.99221	0.54235	0.13576	0.76438	0.15003	0.25563	0.56176	0.2046	0.067883	0.77717	0.82339
ENSG00000104267	CA2	0.56364	0.25567	0.50809	0.66966	0.32037	0.39824	0.22557	0.31742	0.056115	0.83933	0.70415	0.69488	0.66285	0.056325	0.8689	0.3588
ENSG00000104290	FZD3	0.60482	0.17775	0.70403	0.33118	0.96144	0.496	0.51643	0.54885	0.2708	0.00040038	0.33862	0.0095948	0.19988	0.0004272	0.57156	0.048337
ENSG00000104299	INTS9	0.88086	0.078247	0.63705	0.79005	0.98353	0.11917	0.70132	0.49577	0.75435	0.15828	0.30088	0.85722	0.0087803	0.57437	0.039145	0.052493
ENSG00000104312	RIPK2	0.97136	0.78904	0.70374	0.20622	0.09076	0.22713	0.70939	0.039394	0.16009	0.86177	0.14078	0.99497	0.8631	0.087377	0.7591	0.45756
ENSG00000104313	EYA1	0.68943	0.2476	0.38017	0.74892	0.38404	0.67185	0.45695	0.14588	0.16652	0.6123	0.42453	0.074036	0.50379	0.1457	0.80469	0.1754
ENSG00000104320	NBN	0.72956	0.99481	0.15832	0.33807	0.72338	0.83734	0.45497	0.8838	0.28978	0.75884	0.22833	0.35706	0.48606	0.096491	0.4165	0.37602
ENSG00000104321	TRPA1	0.55236	0.54542	0.43877	0.2703	0.16334	0.94073	0.66614	0.58282	0.8556	0.79298	0.70731	0.21229	0.94217	0.65039	0.18815	0.84896
ENSG00000104324	CPQ	0.0082067	0.86866	0.76797	0.1956	0.91585	0.43314	0.45185	0.39962	0.65071	0.1463	0.3522	0.88639	0.46377	0.030883	0.70715	0.77121
ENSG00000104325	DECR1	0.67647	0.92062	0.49942	0.71767	0.73799	0.39261	0.24398	0.91399	0.61602	0.80218	0.60793	0.4484	0.22321	0.17473	0.10122	0.39525
ENSG00000104327	CALB1	0.82418	0.90793	0.1477	0.77941	0.78126	0.39239	0.2551	0.7137	0.1428	0.86214	0.12177	0.87811	0.30736	0.059103	0.049471	0.52371
ENSG00000104331	IMPAD1	0.97398	0.72576	0.66331	0.89399	0.20112	0.81313	0.4118	0.95742	0.75492	0.67886	0.55034	0.49925	0.98002	0.52203	0.43992	0.18593
ENSG00000104332	SFRP1	0.2376	0.15559	0.68215	0.42053	0.17396	0.80157	0.21228	0.011529	0.18254	0.77598	0.31963	0.29049	0.12089	0.34449	0.96818	0.29982
ENSG00000104341	LAPTM4B	0.4938	0.49947	0.72509	0.86445	0.53493	0.048148	0.48804	0.16343	0.22696	0.86462	0.95434	0.97688	0.1671	0.23774	0.6992	0.61405
ENSG00000104343	UBE2W	0.75644	0.95353	0.53692	0.30201	0.65406	0.37732	0.21997	0.56541	0.12824	0.25123	0.74304	0.070551	0.80889	0.011247	0.10214	0.43243
ENSG00000104356	POP1	0.36098	0.9994	0.46128	0.45242	0.29902	0.15982	0.91483	0.027113	0.56153	0.020764	0.50205	0.28769	0.47212	0.32428	0.64864	0.27285
ENSG00000104361	NIPAL2	0.29352	0.96318	0.035196	0.23187	0.68159	0.16346	0.21267	0.66706	0.065254	0.70645	0.18193	0.4282	0.28272	0.94056	0.20139	0.18725
ENSG00000104365	IKBKB	0.0033312	0.17581	0.17412	0.94915	0.50206	0.012483	0.8605	0.71304	0.025566	0.29997	0.11473	0.81877	0.97206	0.23858	0.26637	0.13173
ENSG00000104368	PLAT	0.060438	0.62097	0.043725	0.50508	0.81022	0.13208	0.8099	0.38405	0.54835	0.48974	0.60095	0.031974	0.32969	0.61507	0.57944	0.52752
ENSG00000104369	JPH1	0.9787	0.74927	0.94906	0.40482	0.72241	0.51715	0.090755	0.7149	0.15765	0.11789	0.58188	0.94523	0.085828	0.17023	0.20063	0.28655
ENSG00000104371	DKK4	0.0098094	0.49263	0.53106	0.84025	0.32218	0.0033704	0.8437	0.55656	0.70451	0.31605	0.14335	0.87287	0.78599	0.76398	0.44824	0.23193
ENSG00000104375	STK3	0.53053	0.026712	0.93724	0.38478	0.69058	0.034735	0.18666	0.10428	0.43179	0.26396	0.48819	0.49938	0.10216	0.35017	0.83003	0.57451
ENSG00000104381	GDAP1	0.74354	0.60303	0.20564	0.91914	0.94862	0.55706	0.87285	0.44763	0.67522	0.0052263	0.095519	0.8384	0.51643	0.32109	0.30145	0.55454
ENSG00000104388	RAB2A	0.66465	0.0019014	0.45123	0.29433	0.44056	0.34835	0.14233	0.25456	0.50334	0.30494	0.022713	0.96247	0.14204	0.020103	0.8918	0.011537
ENSG00000104408	EIF3E	0.48317	0.054688	0.42788	0.96842	0.086573	0.04638	0.65238	0.71131	0.74138	0.81399	0.50908	0.33243	0.97374	0.052388	0.81437	0.18653
ENSG00000104412	EMC2	0.53697	0.023826	0.61608	0.43964	0.41959	0.47852	0.70868	0.34053	0.61946	0.85922	0.4492	0.5511	0.78532	0.15192	0.39567	0.40799
ENSG00000104413	ESRP1	0.93121	0.012441	0.19221	0.56284	0.55734	0.16824	0.12449	0.74817	0.95845	0.031655	0.98476	0.042202	0.62724	0.1288	0.033371	0.22234
ENSG00000104415	WISP1	0.22685	0.98764	0.39978	0.20043	0.8784	0.12587	0.051423	0.40779	0.95691	0.10547	0.066775	0.49545	0.4549	0.30566	0.26077	0.53426
ENSG00000104419	NDRG1	0.45714	0.14966	0.070697	0.28883	0.14259	0.12987	0.52825	0.9148	0.40008	0.38481	0.052513	0.32793	0.71562	0.0079952	0.061073	0.26075
ENSG00000104427	ZC2HC1A	0.90604	0.24794	0.7038	0.097537	0.084413	0.20465	0.41949	0.41545	0.36495	0.085893	0.22553	0.044155	0.64193	0.40344	0.69175	0.659
ENSG00000104432	IL7	0.85105	0.24095	0.8572	0.17132	0.14647	0.27206	0.062571	0.56727	0.46764	0.034405	0.19517	0.029525	0.76016	0.55843	0.75518	0.75212
ENSG00000104435	STMN2	0.030082	0.48432	0.85855	0.72336	0.72345	0.70437	0.73691	0.079316	0.53447	0.89505	0.99115	0.073194	0.64186	0.020594	0.92746	0.02905
ENSG00000104442	ARMC1	0.021016	0.37585	0.42765	0.371	0.15419	0.59934	0.40135	0.9517	0.34008	0.18001	0.45726	0.75089	0.71314	0.281	0.060253	0.015243
ENSG00000104447	TRPS1	0.2761	0.054982	0.52967	0.44383	0.078833	0.90122	0.15387	0.34319	0.72681	0.26069	0.12081	0.91272	0.77729	0.47676	0.70232	0.077547
ENSG00000104450	SPAG1	0.51555	0.52694	0.34059	0.27733	0.94147	0.78709	0.89765	0.02875	0.6388	0.84517	0.063416	0.85938	0.75658	0.39689	0.44577	0.54109
ENSG00000104472	CHRAC1	0.46056	0.53406	0.41836	0.78255	0.18512	0.97857	0.091139	0.74286	0.15118	0.28282	0.059425	0.82368	0.3546	0.75125	0.050722	0.17033
ENSG00000104490	NCALD	0.52541	0.61643	0.19525	0.052842	0.27735	1.2525e-06	0.40563	0.93174	0.32145	0.0023054	0.84011	0.90821	0.4153	0.80167	0.89535	0.0043942
ENSG00000104497	SNX16	0.43506	0.7927	0.18051	0.66734	0.71597	0.84747	0.00074614	0.2442	0.70371	0.36869	0.39213	0.79327	0.64855	0.41548	0.25821	0.27881
ENSG00000104499	GML	0.49784	0.29604	0.048217	0.15529	0.54705	0.59736	0.87484	0.54694	0.31064	0.00485	0.84697	0.4302	0.056721	0.22002	0.83431	0.80435
ENSG00000104517	UBR5	0.53159	0.062713	0.12895	0.93631	0.64968	0.63094	0.93962	0.39221	0.024918	0.010626	0.71471	0.55137	0.0096663	0.21117	0.30775	0.038548
ENSG00000104518	GSDMD	0.31091	0.55373	0.027573	0.28452	0.2771	0.8788	0.0032782	0.2831	0.35711	0.46166	0.46948	0.4682	0.94745	0.48736	0.019341	0.42406
ENSG00000104522	TSTA3	0.18741	0.91465	0.18187	0.088796	0.81674	0.025579	0.97074	0.46245	0.83738	0.85319	0.54962	0.78294	0.21811	0.30009	0.73835	0.094886
ENSG00000104524	PYCRL	0.43626	0.64495	0.17656	0.039698	0.79794	0.86674	0.42011	0.04562	0.6539	0.95656	0.33239	0.68089	0.56553	0.12871	0.48738	0.024274
ENSG00000104529	EEF1D	0.020411	0.30506	0.1527	0.058283	0.96502	0.78553	0.75662	0.023978	0.26826	0.72026	0.50103	0.36787	0.65641	0.024015	0.55658	0.020719
ENSG00000104537	ANXA13	0.22985	0.04051	0.52771	0.99137	0.93598	0.99689	0.47431	0.40806	0.05439	0.50354	0.45491	0.94891	0.25808	0.64777	0.53286	0.25077
ENSG00000104549	SQLE	0.25319	0.24837	0.022792	0.18347	0.67633	0.98379	0.98361	0.72669	0.64943	0.02198	0.82068	0.014787	0.016969	0.10723	0.25238	0.11902
ENSG00000104611	SH2D4A	0.15879	0.6439	0.083985	0.53771	0.47471	0.091562	0.62616	0.31524	0.55194	0.43357	0.69392	0.58424	0.69375	0.29288	0.31327	0.043398
ENSG00000104613	INTS10	0.84576	0.68786	0.23973	0.022652	0.18322	0.11358	0.2406	0.83963	0.73834	0.96822	0.22	0.68417	0.98986	0.24443	0.53683	0.57272
ENSG00000104626	ERI1	0.11345	0.14604	0.013138	0.93348	0.88693	0.43719	0.73241	0.0016206	0.073818	0.59069	0.072303	0.061802	0.26898	0.052131	0.05743	0.17354
ENSG00000104635	SLC39A14	0.80615	0.16724	0.032239	0.3177	0.043677	0.2633	0.50328	0.32933	0.99382	0.41018	0.028581	0.39467	0.59052	0.15269	0.0085239	0.030567
ENSG00000104643	MTMR9	0.01118	0.042243	0.0030363	0.84925	0.57498	0.55419	0.31428	0.0019995	0.11911	0.14781	0.27309	0.020147	0.3389	0.85326	0.336	0.97779
ENSG00000104660	LEPROTL1	0.49386	0.24457	0.93906	0.25903	0.7805	0.49516	0.6084	0.0059936	0.78888	0.94854	0.86478	0.99913	0.71401	0.86398	0.023778	0.84038
ENSG00000104671	DCTN6	0.35633	0.39711	0.57432	0.20361	0.60086	0.233	0.26666	0.001083	0.76609	0.61117	0.79364	0.92811	0.80027	0.81669	0.48505	0.51602
ENSG00000104679	R3HCC1	0.25691	0.021104	0.44137	0.82395	0.25503	0.33861	0.16821	0.48392	0.68429	0.38339	0.18157	0.084218	0.037863	0.30786	0.42388	0.16433
ENSG00000104687	GSR	0.93924	0.049315	0.054309	0.010782	0.54764	0.386	0.15878	0.4367	0.13248	0.26989	0.75801	0.95628	0.79545	0.49914	0.9274	0.12839
ENSG00000104689	TNFRSF10A	0.23942	0.94874	0.078878	0.16761	0.46826	0.47543	0.4495	0.38318	0.55419	0.62231	0.63238	0.96988	0.48589	0.19219	0.096933	0.26485
ENSG00000104695	PPP2CB	0.96253	0.31129	0.34441	0.1828	0.3461	0.90981	0.27085	0.82468	0.15138	0.28023	0.94255	0.39957	0.23743	0.36034	0.24561	0.16627
ENSG00000104714	ERICH1	0.98448	0.32108	0.097895	0.51395	0.15837	0.34964	0.64199	0.29954	0.51255	0.85269	0.19651	0.50673	0.78637	0.33423	0.71064	0.52054
ENSG00000104722	NEFM	0.50525	0.84471	0.12029	0.88805	0.1637	0.42669	0.73175	0.18489	0.56627	0.3826	0.62049	0.69488	0.57459	0.22314	0.81515	0.1961
ENSG00000104723	TUSC3	0.87249	0.83761	0.011647	0.68584	0.38246	0.84486	0.18613	0.86588	0.52478	0.11433	0.55587	0.085383	0.26988	0.07599	0.25213	0.34592
ENSG00000104728	ARHGEF10	0.50696	0.55945	0.15758	0.60345	0.26029	0.035029	0.040258	0.0030804	0.28141	0.64247	0.55884	0.62647	0.4016	0.18717	0.097404	0.49514
ENSG00000104731	KLHDC4	0.46703	0.2794	0.58312	0.58434	0.38794	0.78017	0.98998	0.0055331	0.12895	0.10173	0.007608	0.314	0.45623	0.083147	0.76516	0.064817
ENSG00000104738	MCM4	0.079475	0.77734	0.93401	0.044102	0.64261	0.24869	0.82374	0.33209	0.68328	0.72814	0.49996	0.35738	0.0025324	0.59195	0.78574	0.12872
ENSG00000104755	ADAM2	0.5852	0.85654	0.64672	0.23446	0.47712	0.93028	0.33769	0.92464	0.035341	0.29294	0.44807	0.076773	0.27627	0.9165	0.72351	0.066263
ENSG00000104756	KCTD9	0.088018	0.040472	0.48791	0.073018	0.26116	0.27634	0.054877	0.17401	0.36151	0.59176	0.67857	0.94174	0.86646	0.20562	0.0042875	0.97789
ENSG00000104760	FGL1	0.60037	3.7964e-05	0.072969	0.58699	0.81886	0.062663	0.16284	0.19974	0.62422	0.00036537	0.72783	0.043462	0.79124	0.35991	0.4893	0.30498
ENSG00000104763	ASAH1	0.64974	0.0005664	0.45903	0.52496	0.76976	0.16126	0.96257	0.90872	0.80348	0.0074524	0.96944	0.04111	0.52332	0.80901	0.054225	0.72979
ENSG00000104765	BNIP3L	0.90156	0.14411	0.74277	0.26077	0.005216	0.44821	0.22985	0.61715	0.73551	0.43073	0.30617	0.11787	0.034497	0.49064	0.54551	0.1786
ENSG00000104774	MAN2B1	0.96537	0.60101	0.65281	0.11705	0.87202	0.021847	0.89411	0.33297	0.02235	0.00051028	0.2803	0.8161	0.00146	0.97796	0.44471	0.12415
ENSG00000104783	KCNN4	0.0009945	0.8446	0.84477	0.31349	0.18701	0.27177	0.60731	0.26545	0.24888	0.022769	0.3002	0.65849	0.056974	0.013539	0.44996	0.1614
ENSG00000104804	TULP2	0.55761	0.80448	0.92481	0.92479	0.41967	0.0083958	0.17848	0.24305	0.62831	0.57572	0.99268	0.60697	0.45357	0.32766	0.68496	0.11722
ENSG00000104805	NUCB1	0.059202	0.73089	0.96996	0.69338	0.3427	0.028768	0.50395	0.22001	0.53555	0.59304	0.89133	0.52478	0.25653	0.19799	0.92138	0.23549
ENSG00000104808	DHDH	0.61352	0.41838	0.60814	0.70323	0.70533	0.42242	0.34704	0.76604	0.79011	0.06698	0.31486	0.28984	0.2327	0.12945	0.82033	0.085886
ENSG00000104812	GYS1	0.56204	0.84907	0.58083	0.54161	0.73559	0.20742	0.17302	0.84029	0.9698	0.14681	0.81601	0.27102	0.84583	0.077196	0.44979	0.23964
ENSG00000104814	MAP4K1	0.78158	0.089447	0.0023907	0.12953	0.19657	0.73389	0.4252	0.21949	0.14123	0.23687	0.025805	0.11714	0.44997	0.18441	0.60963	0.39031
ENSG00000104823	ECH1	0.38115	0.097259	0.75402	0.19262	0.91789	0.76029	0.62813	0.62631	0.21808	0.21716	0.046844	0.9707	0.362	0.081574	0.51732	0.57164
ENSG00000104824	HNRNPL	0.55638	0.23663	0.8405	0.10366	0.82956	0.68141	0.70644	0.6817	0.19494	0.24834	0.047295	0.87975	0.25095	0.059207	0.45864	0.65585
ENSG00000104825	NFKBIB	0.65938	0.10473	0.33592	0.043452	0.87419	0.060158	0.30156	0.020175	0.27737	0.73385	0.36297	0.68425	0.84818	0.32942	0.048742	0.077976
ENSG00000104826	LHB	0.45973	0.58585	0.72553	0.59141	0.46031	0.27882	0.49149	0.23338	0.83411	0.19003	0.4563	0.068443	0.73271	0.0048514	0.99542	0.27177
ENSG00000104827	CGB	0.19419	0.19522	0.7688	0.48403	0.5455	0.23668	0.39091	0.14894	0.9552	0.17964	0.32135	0.058059	0.55918	0.0067086	0.65703	0.31753
ENSG00000104833	TUBB4A	0.63643	0.24649	0.93595	0.12393	0.49073	0.1843	0.66877	0.61166	0.66149	0.81165	0.39291	0.032679	0.63639	0.23874	0.23576	0.43578
ENSG00000104835	SARS2	0.8645	0.044052	0.56854	0.12324	0.76522	0.13948	0.58935	0.022779	0.31067	0.63469	0.71542	0.36224	0.83525	0.64553	0.038124	0.037333
ENSG00000104848	KCNA7	0.012115	0.59593	0.12831	0.26448	0.14335	0.015653	0.98095	0.0075774	0.46225	0.42644	0.87468	0.70359	0.78431	0.74791	0.47458	0.55547
ENSG00000104852	SNRNP70	0.35472	0.54191	0.012215	0.53461	0.88384	0.19051	0.77896	0.91268	0.00020503	0.11665	0.5725	0.4861	0.76614	0.63178	0.29826	0.428
ENSG00000104853	CLPTM1	0.82474	0.06055	0.029495	0.2707	0.22997	0.013474	0.20223	0.0026341	0.42407	0.74653	0.2247	0.93531	0.074667	0.015943	0.42345	0.062466
ENSG00000104856	RELB	0.75917	0.65726	0.50811	0.19255	0.009244	0.14857	0.68744	0.19014	0.08012	0.66968	0.0057023	0.32297	0.010038	0.38823	0.074295	0.44642
ENSG00000104859	CLASRP	0.21263	0.62334	0.23908	0.47388	0.078147	0.90857	0.31645	0.55046	0.43263	0.9869	0.0027818	0.12504	0.017795	0.46783	0.47747	0.81868
ENSG00000104863	LIN7B	0.053723	0.4494	0.16214	0.96809	0.085515	0.0014794	0.80109	0.49962	0.047301	0.3083	0.59852	0.44608	0.83961	0.65192	0.65407	0.9606
ENSG00000104866	PPP1R37	0.42659	0.11873	0.47043	0.96566	0.1337	0.15004	0.65855	0.60268	0.33801	0.38075	0.53	0.030492	0.03627	0.48517	0.50739	0.20052
ENSG00000104870	FCGRT	0.52973	0.84292	0.58818	0.99754	0.71907	0.70346	0.50308	0.12209	0.3904	0.29545	0.65875	0.70791	0.78159	0.013065	0.30155	0.0087093
ENSG00000104872	PIH1D1	0.21218	0.84873	0.50485	0.12629	0.86808	0.11792	0.43859	0.30206	0.81716	0.0428	0.00030883	0.75229	0.10557	0.57611	0.57927	0.3412
ENSG00000104879	CKM	0.0031634	0.86803	0.47119	0.50949	0.71527	0.031959	0.036	0.6323	0.28815	0.94881	0.14322	0.07109	0.026087	0.001615	0.037924	0.028281
ENSG00000104880	ARHGEF18	0.031695	0.7315	0.37426	0.94801	0.35463	0.77127	0.81586	0.10448	0.32588	0.0068637	0.24316	0.41307	0.75564	0.27193	0.94499	0.59903
ENSG00000104881	PPP1R13L	0.70034	0.27633	0.033722	0.3096	0.70613	0.10484	0.49587	0.1587	0.13945	0.045771	0.67118	0.08	0.032877	0.00095813	0.0066333	0.044847
ENSG00000104883	PEX11G	0.60873	0.88087	0.97961	0.50864	0.19839	0.78634	0.20912	0.01003	0.2868	0.23119	0.65967	0.12754	0.4942	0.54084	0.86636	0.44561
ENSG00000104884	ERCC2	0.11544	0.91087	0.024205	0.79665	0.58892	0.45993	0.52914	0.52584	0.058262	0.09492	0.19308	0.097817	0.40239	0.25374	0.10746	0.037905
ENSG00000104885	DOT1L	0.0077352	0.030306	0.39153	0.50731	0.48155	0.34849	0.064591	0.041885	0.0037181	0.024493	0.19163	0.042332	0.056797	0.081807	0.26924	0.89695
ENSG00000104886	PLEKHJ1	0.0048584	0.008449	0.31415	0.7034	0.29661	0.34074	0.018901	0.0068361	6.016e-05	0.0095949	0.013262	0.20361	0.067791	0.034741	0.090572	0.62692
ENSG00000104888	SLC17A7	0.20911	0.36963	0.37689	0.60336	0.059662	0.042404	0.7725	0.2446	0.33807	0.012757	0.03953	0.30284	0.63173	0.80722	0.52039	0.11318
ENSG00000104889	RNASEH2A	0.30081	0.088141	0.056168	0.49984	0.091654	0.30736	0.28021	0.62571	0.22872	0.0082567	0.038536	0.077542	0.014357	0.079037	0.01377	0.10653
ENSG00000104892	KLC3	0.12725	0.79183	0.30691	0.43014	0.58055	0.22661	0.37648	0.62931	0.050903	0.5944	0.067257	0.006575	0.091298	0.50487	0.057521	0.026361
ENSG00000104894	CD37	0.51292	0.86025	0.77692	0.39547	0.040588	0.057452	0.21074	0.81861	0.01115	0.73003	0.1995	0.23573	0.013266	0.42053	0.71263	0.77015
ENSG00000104897	SF3A2	0.0047711	0.0027982	0.048185	0.0024166	0.41655	0.10467	0.050251	0.013798	0.0021184	0.042509	0.042736	0.36454	0.3729	0.0034242	0.51739	0.26919
ENSG00000104899	AMH	0.0057727	0.034047	0.22795	0.0044884	0.73818	0.1984	0.050801	0.016154	0.0013444	0.091748	0.018028	0.28941	0.23262	0.001366	0.50418	0.69849
ENSG00000104901	DKKL1	0.36576	0.91652	0.81397	0.44487	0.048234	0.042492	0.17869	0.85376	0.013247	0.73422	0.25236	0.25344	0.012823	0.54737	0.76588	0.77968
ENSG00000104903	LYL1	0.39096	0.081018	0.36226	0.055041	0.74579	0.14968	0.76932	0.11837	0.12899	0.4318	0.21693	0.98949	0.37483	0.69692	0.37192	0.018298
ENSG00000104904	OAZ1	0.62528	0.23114	0.0078793	0.10572	0.80589	0.93462	0.22025	0.5491	0.92529	0.49263	0.5533	0.78034	0.72242	0.75811	0.84286	0.99899
ENSG00000104907	TRMT1	0.61859	0.49134	0.48393	0.57069	0.64692	0.11372	0.71966	0.020944	0.25817	0.99971	0.13666	0.2105	0.37812	0.04627	0.21677	0.00045036
ENSG00000104915	STX10	0.2471	0.11596	0.67502	0.69946	0.54268	0.2766	0.98918	0.34256	0.38147	0.0067272	0.3484	0.89897	0.83856	0.55255	0.63651	0.93937
ENSG00000104918	RETN	0.82918	0.30454	0.0096084	0.2626	0.24844	0.31999	0.88161	0.2888	0.08112	0.053571	0.38852	0.83839	0.85702	0.44534	0.76899	0.042123
ENSG00000104921	FCER2	0.66095	0.62764	0.31201	0.66304	0.95791	0.21703	0.27345	0.39428	0.12264	0.21877	0.26609	0.85959	0.81097	0.6662	0.93485	0.85128
ENSG00000104936	DMPK	0.39785	0.44029	0.69591	0.5887	0.32508	0.072688	0.23094	0.49472	0.18022	0.12845	0.48786	0.54615	0.83199	0.18226	0.012082	0.0013139
ENSG00000104938	CLEC4M	0.31363	0.6402	0.73131	0.074652	0.85247	0.70195	0.25704	0.93312	0.85411	0.18881	0.062855	0.95313	0.26987	0.14445	0.0034885	0.089048
ENSG00000104941	RSPH6A	0.47007	0.53762	0.59774	0.56529	0.077077	0.0071641	0.077172	0.60973	0.29063	0.091281	0.063026	0.41946	0.92017	0.36554	0.0051813	0.00035157
ENSG00000104946	TBC1D17	0.071942	0.43643	0.025597	0.66445	0.74744	0.74528	0.54353	0.56816	0.61943	0.0042687	0.43474	0.50914	0.13906	0.1249	0.02538	0.00027848
ENSG00000104951	IL4I1	0.49529	0.15053	0.18937	0.2546	0.97678	0.33006	0.6362	0.37346	0.20594	1.1494e-07	0.032425	0.55288	0.0047054	0.0099493	0.53158	0.0063657
ENSG00000104953	TLE6	0.36375	0.39137	0.48869	0.16723	0.96728	0.56567	0.13398	0.48264	0.0033631	0.20102	0.5153	0.24705	0.45006	0.68085	0.54249	0.014952
ENSG00000104957	CCDC130	0.6286	0.37289	0.28625	0.25259	0.30921	0.3693	0.35691	0.26977	0.0041089	0.39546	0.83428	0.81709	0.17151	0.85642	0.834	0.79563
ENSG00000104960	PTOV1	0.49005	0.25609	0.017113	0.77383	0.84687	0.52862	0.77378	0.23357	0.78867	0.096036	0.26769	0.2679	0.66704	0.61444	0.082033	0.0019994
ENSG00000104964	AES	0.47558	0.0033886	0.62446	0.64635	0.92209	0.90156	0.71922	0.15892	0.21342	0.17312	0.62501	0.065888	0.2426	0.83075	0.53802	0.024888
ENSG00000104967	NOVA2	0.28081	0.19206	0.23705	0.41005	0.83012	0.25236	0.43439	0.0027141	0.80296	0.21789	0.28346	0.49088	0.076954	0.020814	0.46791	0.12252
ENSG00000104969	SGTA	0.13428	0.054276	0.14911	0.99409	0.15501	0.45266	0.41149	0.23351	0.56272	0.01057	0.065289	0.15109	0.076931	0.21278	0.80454	0.064094
ENSG00000104970	KIR3DX1	0.25257	0.70506	0.89396	0.26473	0.78598	0.12072	0.71886	0.65039	0.60083	0.91107	0.58353	0.3847	0.62522	0.84596	0.55459	0.3668
ENSG00000104972	LILRB1	0.033336	0.42037	0.9929	0.35614	0.70586	0.82124	0.84259	0.61674	0.4517	0.12087	0.031256	0.75984	0.040456	0.22127	0.16155	0.94775
ENSG00000104973	MED25	0.076164	0.66709	0.48917	0.77173	0.99839	0.58689	0.54959	0.12265	0.45124	0.21604	0.40559	0.86786	0.22463	0.16384	0.15527	0.20374
ENSG00000104974	LILRA1	0.12147	0.5412	0.76351	0.12478	0.84073	0.42505	0.80328	0.84677	0.63552	0.20531	0.35812	0.4716	0.10861	0.15944	0.16308	0.84509
ENSG00000104979	C19orf53	0.42695	0.74439	0.57847	0.23402	0.6433	0.66889	0.6396	0.54208	0.81801	0.032813	0.36398	0.21787	0.777	0.090366	0.7157	0.64267
ENSG00000104980	TIMM44	0.029432	0.14152	0.55689	0.90268	0.055921	0.1741	0.26918	0.25182	0.047699	0.49445	0.72154	0.37769	0.57358	0.69275	0.37721	0.95557
ENSG00000104983	CCDC61	0.66416	0.14641	0.014905	0.85479	0.9167	0.11881	0.40381	0.074273	0.91513	0.20754	0.71214	0.61001	0.020983	0.12657	0.60179	0.065587
ENSG00000104998	IL27RA	0.082924	0.34257	0.61176	0.42944	0.26591	0.11161	0.4479	0.15915	0.85817	0.43845	0.51605	0.9343	0.73663	0.98446	0.22056	0.1314
ENSG00000105011	ASF1B	0.85456	0.0052663	0.23748	0.71218	0.47953	0.48528	0.40256	0.46728	0.76881	0.086868	0.60323	0.86685	0.028884	0.022344	0.74807	0.5266
ENSG00000105048	TNNT1	0.30448	0.23275	0.57543	0.18157	0.58778	0.69451	0.88564	0.27636	0.60275	0.68295	0.89055	0.67795	0.12282	0.86274	0.39936	0.149
ENSG00000105053	VRK3	0.30209	0.5414	0.73657	0.51654	0.38778	0.057875	0.88167	0.11404	0.19211	0.40307	0.1253	0.81408	0.92507	0.71939	0.9963	0.85304
ENSG00000105058	FAM32A	0.83282	0.34056	0.89957	0.020946	0.073071	0.82716	0.43088	5.9367e-06	0.28626	0.15962	0.090088	0.53808	0.23276	0.72352	0.185	6.6773e-05
ENSG00000105063	PPP6R1	0.37529	0.15776	0.66665	0.1369	0.69951	0.004807	0.19633	0.11076	0.22916	0.4205	0.75089	0.34722	0.26646	0.37282	0.047004	0.67865
ENSG00000105072	C19orf44	0.53286	0.55445	0.25474	0.038082	0.52073	0.35801	0.27309	0.38947	0.27497	0.77553	0.17134	0.030384	0.52456	0.53641	0.61071	0.13438
ENSG00000105085	MED26	0.49106	0.38745	0.46841	0.32829	0.16959	0.18417	0.25258	0.27587	0.23036	0.3631	0.35801	0.023932	0.11416	0.68345	0.83069	0.19704
ENSG00000105088	OLFM2	0.68468	0.51821	0.011929	0.75882	0.9729	0.78683	0.45009	0.30905	0.13171	0.17139	0.40354	0.8319	0.53937	0.12668	0.15528	0.026836
ENSG00000105122	RASAL3	0.36785	0.90157	0.040255	0.56424	0.40393	0.095157	0.1255	0.22425	0.42193	0.95475	0.67165	0.44179	0.21833	0.88569	0.58892	0.36758
ENSG00000105127	AKAP8	0.61179	0.541	0.9941	0.39915	0.29002	0.44425	0.25806	0.018553	0.59435	0.93717	0.27428	0.43963	0.563	0.28532	0.32287	0.010744
ENSG00000105131	EPHX3	0.7409	0.4555	0.54593	0.19046	0.66223	0.27045	0.50379	0.97379	0.26557	0.098042	0.9953	0.24671	0.61871	0.30771	0.34929	0.094202
ENSG00000105135	ILVBL	0.59622	0.64192	0.89819	0.56209	0.50178	0.7254	0.63354	0.12633	0.40361	0.38129	0.063708	0.22181	0.55285	0.41559	0.3822	0.80427
ENSG00000105136	ZNF419	0.25279	0.048089	0.035678	0.27852	0.48725	0.28901	0.45943	0.53325	0.82866	0.58261	0.010628	0.22005	0.35993	0.13737	0.87805	0.8834
ENSG00000105137	SYDE1	0.38678	0.63149	0.82375	0.23874	0.20129	0.10692	0.60638	0.47815	0.39904	0.28444	0.095487	0.54848	0.38062	0.47954	0.77271	0.81752
ENSG00000105141	CASP14	0.80486	0.5439	0.69137	0.16642	0.43463	0.4041	0.89396	0.9437	0.0027575	0.37047	0.15424	0.94091	0.032506	0.69842	0.17058	0.61953
ENSG00000105143	SLC1A6	0.17631	0.028434	0.57752	0.67443	0.78832	0.10145	0.040336	0.047806	0.19992	0.89688	0.50324	0.99607	0.61919	0.10995	0.45231	0.1355
ENSG00000105146	AURKC	0.72444	0.35652	0.079514	0.82056	0.1909	0.36801	0.18686	0.86771	0.083699	0.53197	0.56519	0.69398	0.52537	0.88209	0.24431	0.96445
ENSG00000105171	POP4	0.67431	0.0025887	0.55218	0.84844	0.97285	0.014182	0.29278	0.064197	0.48202	0.33707	0.01189	0.29457	0.19115	0.82128	0.66369	0.85682
ENSG00000105173	CCNE1	0.23516	0.68627	0.099411	0.43627	0.59695	0.25211	0.0097463	0.96827	0.015705	0.038126	0.014523	0.24351	0.14803	0.0056775	0.055489	0.76116
ENSG00000105176	URI1	0.12796	0.067565	0.1413	0.68941	0.019038	0.64337	0.60604	0.45184	0.00070798	0.79914	0.43053	0.10195	0.051793	0.86772	0.47933	0.50344
ENSG00000105185	PDCD5	0.90749	0.13819	0.53181	0.46036	0.071689	0.28097	0.080145	0.33468	0.82375	0.52175	0.22068	0.46774	0.33573	0.62418	0.42841	0.52719
ENSG00000105186	ANKRD27	0.85188	0.067733	0.44546	0.1554	0.081044	0.3259	0.2742	0.28584	0.63525	0.10383	0.098355	0.89266	0.96217	0.24812	0.88427	0.18761
ENSG00000105193	RPS16	0.16185	0.76223	0.99688	0.43954	0.96769	0.61534	0.8274	0.070227	0.7603	0.21432	0.10656	0.84197	0.62507	0.37595	0.070326	0.75268
ENSG00000105197	TIMM50	0.14293	0.40497	0.9471	0.57859	0.98555	0.28407	0.37344	0.083264	0.092043	0.10012	0.2584	0.98657	0.94646	0.39753	0.53661	0.41024
ENSG00000105198	LGALS13	0.47458	0.806	0.1306	0.4664	0.78049	0.94219	0.36535	0.31257	0.47022	0.35435	0.86655	0.50816	0.40037	0.15153	0.34803	0.0056158
ENSG00000105202	FBL	0.68309	0.84147	0.63231	0.54477	0.38803	0.52853	0.23913	0.38494	0.63553	0.65618	0.97541	0.77216	0.37588	0.738	0.019475	0.11973
ENSG00000105204	DYRK1B	0.702	0.80908	0.63639	0.69407	0.29846	0.59833	0.14818	0.50415	0.44187	0.44266	0.93698	0.76694	0.20496	0.61924	0.019362	0.1405
ENSG00000105205	CLC	0.18052	0.7303	0.91171	0.10661	0.65793	0.71177	0.79172	0.58785	0.428	0.42895	0.87829	0.88247	0.91878	0.072599	0.91335	0.17362
ENSG00000105219	CNTD2	0.43125	0.74919	0.20071	0.060314	0.48758	0.73453	0.43125	0.56934	0.24367	0.72112	0.14841	0.92487	0.73014	0.37821	0.16215	0.24963
ENSG00000105220	GPI	0.86121	0.17099	0.34546	0.59852	0.51608	0.49644	0.45331	0.47061	0.75881	0.11213	0.7898	0.11693	0.11494	0.46565	0.4007	0.13657
ENSG00000105221	AKT2	0.41016	0.56115	0.12396	0.19255	0.35125	0.57361	0.37254	0.18366	0.27443	0.51123	0.18914	0.97274	0.34195	0.70549	0.16595	0.096881
ENSG00000105223	PLD3	0.069086	0.65501	0.01384	0.46316	0.53703	0.80056	0.47106	0.14452	0.33629	0.12589	0.088653	0.91865	0.83821	0.88555	0.37828	0.0041833
ENSG00000105227	PRX	0.16345	0.71964	0.0026302	0.18761	0.71007	0.59241	0.094678	0.67304	0.51805	0.95303	0.59236	0.93316	0.62475	0.74039	0.13977	0.033644
ENSG00000105229	PIAS4	0.70485	0.80923	0.47918	0.65919	0.30447	0.16642	0.79684	0.26261	0.039898	0.38041	0.33372	0.99589	0.13273	0.85563	0.41109	0.9788
ENSG00000105245	NUMBL	0.23498	0.027253	0.98481	0.10169	0.39605	0.96317	0.13973	0.035569	0.40782	0.070442	0.50122	0.95815	0.82669	0.31148	0.30698	0.021543
ENSG00000105246	EBI3	0.83274	0.36578	0.60148	0.4427	0.20106	0.91252	0.74581	0.096781	0.42584	0.1845	0.67353	0.95026	0.84827	0.15113	0.54147	0.9293
ENSG00000105248	CCDC94	0.35679	0.27048	0.36123	0.11539	0.42481	0.58655	0.89836	0.85018	0.12349	0.79455	0.45415	0.63006	0.67546	0.0020278	0.30488	0.99124
ENSG00000105251	SHD	0.59431	0.25648	0.77998	0.68487	0.83495	0.37155	0.21717	0.63809	0.74468	0.74049	0.61932	0.84882	0.88455	0.50436	0.80507	0.11689
ENSG00000105254	TBCB	0.92329	0.18265	0.25209	0.66307	0.86227	0.36647	0.20893	0.0032702	0.32265	0.29702	0.87893	0.30763	0.030664	0.56595	0.62114	0.58499
ENSG00000105255	FSD1	0.77395	0.25892	0.71059	0.49597	0.63997	0.14104	0.97767	0.69153	0.98099	0.36684	0.094488	0.57608	0.55089	0.83611	0.69479	0.39151
ENSG00000105258	POLR2I	0.76918	0.075798	0.43777	0.69512	0.91008	0.11888	0.14535	0.0054179	0.76407	0.051765	0.5997	0.060125	0.0082742	0.48493	0.88763	0.57703
ENSG00000105261	OVOL3	0.8791	0.50059	0.15695	0.47401	0.79447	0.61241	0.22198	0.0067265	0.62336	0.37075	0.45945	0.047034	0.14054	0.56581	0.88453	0.249
ENSG00000105270	CLIP3	0.68724	0.12591	0.7533	0.65452	0.42321	0.4654	0.44178	0.011742	0.17595	0.056952	0.89111	0.51534	0.026105	0.87874	0.22866	0.26073
ENSG00000105278	ZFR2	0.83537	0.40302	0.22115	0.3684	0.61232	0.6106	0.46263	0.00051791	0.93352	0.23249	0.24031	0.32784	0.18403	0.75303	0.67607	0.25853
ENSG00000105281	SLC1A5	0.0090189	0.19569	0.78303	0.77716	0.60033	0.034312	0.22363	0.47107	0.60774	0.084792	0.014593	0.56776	0.58411	0.89586	0.20487	0.38758
ENSG00000105287	PRKD2	0.0044152	0.51469	0.57164	0.51198	0.13642	0.0031883	0.31584	0.33923	0.096519	0.45778	0.35755	0.32122	0.9434	0.13098	0.15155	0.18706
ENSG00000105289	TJP3	0.61816	0.66552	0.96812	0.36281	0.34768	0.30495	0.52207	0.42567	0.37056	0.284	0.51398	0.71883	0.44839	0.30676	0.34111	0.40981
ENSG00000105290	APLP1	0.0042845	0.81739	0.78393	0.88595	0.37576	0.40658	0.36279	0.59735	0.39309	0.45899	0.27282	0.4062	0.92572	0.078588	0.91343	0.87503
ENSG00000105298	CACTIN	0.11769	0.11424	0.61176	0.89598	0.45397	0.64823	0.82706	0.18066	0.69112	0.080505	0.022203	0.65552	0.71792	0.031721	0.42655	0.63314
ENSG00000105321	CCDC9	0.9268	0.033511	0.6353	0.82466	0.94315	0.49249	0.86134	0.42285	0.65606	0.10733	0.081901	0.30336	0.14437	0.94361	0.10803	0.91826
ENSG00000105323	HNRNPUL1	0.0093759	0.1368	0.47461	0.51734	0.67329	5.8512e-06	0.080981	0.23102	0.021139	0.48042	4.7203e-06	0.20007	0.73137	0.045059	0.77518	0.17338
ENSG00000105325	FZR1	0.26187	0.45897	0.41815	0.50821	0.22647	0.58048	0.0046582	0.77466	0.41693	0.44345	0.17506	0.05529	0.57746	0.013661	0.99289	0.21072
ENSG00000105327	BBC3	0.52025	0.96097	0.087789	0.064214	0.23385	0.012893	0.92726	0.026436	0.76419	0.1524	0.022582	0.66587	0.39518	0.9682	0.46613	0.51909
ENSG00000105329	TGFB1	0.0074789	0.15523	0.64576	0.43125	0.45125	1.6409e-08	0.047299	0.44254	0.01044	0.67009	2.7275e-06	0.16848	0.49506	0.0061893	0.60578	0.076608
ENSG00000105339	DENND3	0.68234	0.43277	0.66174	0.17558	0.1249	0.20202	0.78653	0.2414	0.885	0.11165	0.14858	0.36254	0.72355	0.29416	0.10769	0.12813
ENSG00000105341	ATP5SL	0.83118	0.19731	0.12944	0.57886	0.76587	1.4815e-05	0.96108	0.012094	0.53576	0.063203	0.0082964	0.024552	0.60591	0.32911	0.19251	0.0023752
ENSG00000105352	CEACAM4	0.7386	0.45626	0.47421	0.76406	0.26821	0.19484	0.084871	0.1683	0.34154	0.23	0.29131	0.043632	0.91093	0.26849	0.61593	0.31443
ENSG00000105355	PLIN3	0.58071	0.60765	0.057278	0.53531	0.40652	0.58856	0.44889	0.67199	0.12599	0.19278	0.50737	0.91157	0.43364	0.63968	0.80098	0.98369
ENSG00000105357	MYH14	0.48862	0.16423	0.7384	0.11519	0.33988	0.33377	0.139	0.2879	0.77065	0.057701	0.41025	0.10054	0.48136	0.61144	0.046339	0.25757
ENSG00000105364	MRPL4	0.51118	0.44553	0.053242	0.3787	0.40744	0.24356	0.24002	0.80662	0.50427	0.0096115	0.020421	0.52069	0.62281	0.23371	0.35504	0.15725
ENSG00000105366	SIGLEC8	0.46854	0.97042	0.03084	0.19445	0.81097	0.3651	0.94808	0.23383	0.40747	0.4063	0.013485	0.53824	0.65755	0.28299	0.54642	0.4502
ENSG00000105370	LIM2	0.18331	0.7313	0.6964	0.78899	0.73087	0.41271	0.97479	0.51897	0.37821	0.41606	0.8665	0.67356	0.44982	0.04093	0.31891	0.50922
ENSG00000105372	RPS19	0.87632	0.91467	0.81534	0.70302	0.69075	0.098105	0.35303	0.18844	0.12491	0.77887	0.21828	0.033367	0.36253	0.00033045	0.54331	0.12026
ENSG00000105373	GLTSCR2	0.34956	0.89247	0.35227	0.95018	0.14097	0.12566	0.66621	0.50602	0.2805	0.78816	0.64266	0.70648	0.071275	0.35152	0.95283	0.70494
ENSG00000105376	ICAM5	0.58834	0.23367	0.89702	0.83933	0.032496	0.91548	0.14748	0.005878	0.8024	0.0035401	0.074142	0.084677	0.28035	0.18149	0.42579	0.47499
ENSG00000105379	ETFB	0.21518	0.95744	0.46468	0.62427	0.40072	0.97649	0.87049	0.035146	0.47151	0.6351	0.24337	0.71496	0.81494	0.094434	0.70535	0.45187
ENSG00000105383	CD33	0.69575	0.28118	0.28728	0.59029	0.83093	0.6456	0.906	0.58747	0.47131	0.49927	0.89775	0.46912	0.12822	0.64597	0.13819	0.024481
ENSG00000105388	CEACAM5	0.77619	0.29625	0.57296	0.71953	0.50124	0.11868	0.049869	0.18943	0.37336	0.73825	0.66599	0.42994	0.93844	0.6683	0.20315	0.069718
ENSG00000105392	CRX	0.89108	0.98882	0.59997	0.044756	0.2202	0.079731	0.26634	0.64529	0.88322	0.32596	0.096431	0.50375	0.1033	0.027116	0.99041	0.59123
ENSG00000105393	BABAM1	0.084618	0.13534	0.083948	0.47152	0.52094	0.11083	0.76488	0.03492	0.41212	0.80161	0.41271	0.53721	0.74299	0.68269	0.031366	5.0107e-05
ENSG00000105397	TYK2	0.38797	0.086729	0.9995	0.41315	0.056127	0.2902	0.88129	0.72659	0.82991	0.045681	0.70784	0.38871	0.74959	0.12514	0.15336	0.75502
ENSG00000105398	SULT2A1	0.7643	0.13666	0.86978	0.058771	0.81253	0.3286	0.48016	0.14951	0.4786	0.14613	0.69703	0.33732	0.74751	0.0025422	0.84688	0.91946
ENSG00000105401	CDC37	0.71269	0.93922	0.67192	0.80027	0.2148	0.1288	0.24743	0.73431	0.60802	0.093314	0.18327	0.29806	0.3494	0.00070862	0.67813	0.0094301
ENSG00000105402	NAPA	0.92801	0.014758	0.53824	0.29199	0.61871	0.81638	0.69207	0.18801	0.32672	0.049881	0.61489	0.35473	0.29307	0.64859	0.89984	0.21658
ENSG00000105404	RABAC1	0.6943	0.92783	0.47963	0.5629	0.67383	0.78547	0.61697	0.20209	0.1552	0.72515	0.62758	0.2936	0.15734	0.0012425	0.69752	0.68206
ENSG00000105409	ATP1A3	0.43492	0.81589	0.56997	0.2216	0.45069	0.37674	0.7645	0.43966	0.60815	0.61671	0.33923	0.15931	0.087736	0.041144	0.27113	0.88392
ENSG00000105419	MEIS3	0.15085	0.63305	0.37841	0.6409	0.71686	0.6107	0.74253	0.29451	0.97174	0.013633	0.29743	0.14487	0.84957	0.2364	0.5575	0.54268
ENSG00000105426	PTPRS	0.43965	0.017029	0.21471	0.94181	0.28897	0.58327	0.51131	0.96993	0.004287	0.26445	0.20706	0.87449	0.71359	0.069599	0.073341	0.99376
ENSG00000105427	CNFN	0.081904	0.6489	0.65556	0.85062	0.21881	0.79701	0.030289	0.14982	0.30075	0.8178	0.45051	0.52459	0.52087	0.1636	0.01121	0.34757
ENSG00000105428	ZNRF4	0.22367	0.31792	0.62059	0.68735	0.79243	0.33503	0.69463	0.54638	0.44218	0.90231	0.61446	0.57948	0.22639	0.68071	0.76382	0.62631
ENSG00000105429	MEGF8	0.24859	0.7797	0.81582	0.80429	0.093541	0.39048	0.051433	0.40913	0.30058	0.67282	0.51285	0.65447	0.55975	0.056629	0.039117	0.49154
ENSG00000105438	KDELR1	0.039802	0.082383	0.62644	0.45553	0.47875	0.66094	0.46744	0.71857	0.70473	0.069013	0.77683	0.89572	0.99278	0.025457	0.79422	0.79232
ENSG00000105443	CYTH2	0.18232	0.18882	0.49169	0.43968	0.32375	0.41533	0.54537	0.39579	0.20659	0.014683	0.34269	0.37534	0.4839	0.40036	0.36082	0.32645
ENSG00000105447	GRWD1	0.55442	0.01209	0.093809	0.4897	0.10663	0.79462	0.39068	0.88932	0.60607	0.18122	0.339	0.91452	0.91977	0.67553	0.085529	0.72708
ENSG00000105464	GRIN2D	0.035559	0.0020498	0.24483	0.60312	0.40186	0.83918	0.78437	0.7674	0.51281	0.84464	0.73359	0.55883	0.6818	0.23581	0.08562	0.9356
ENSG00000105467	SYNGR4	0.15822	0.26274	0.58013	0.27574	0.67806	0.69788	0.47256	0.54549	0.81701	0.02689	0.60342	0.79379	0.97777	0.19394	0.81667	0.70733
ENSG00000105472	CLEC11A	0.89243	0.01152	0.78829	0.44359	0.011717	0.88099	0.50273	0.41865	0.34123	0.13252	0.1063	0.12377	0.9783	0.1573	0.2405	0.35331
ENSG00000105479	CCDC114	0.12782	0.70348	0.43973	0.54982	0.067057	0.80506	0.94701	0.75053	0.68692	0.010197	0.92082	0.66692	0.20256	0.42721	0.52658	0.84594
ENSG00000105483	CARD8	0.77302	0.070976	0.74487	0.25728	0.81908	0.016407	0.59402	0.83287	0.18373	0.0083043	0.46716	0.85085	0.13744	0.60909	0.40543	0.84163
ENSG00000105486	LIG1	0.86757	0.90069	0.64828	0.31605	0.38362	0.18526	0.97196	0.89609	0.086259	0.39501	0.87187	0.58781	0.10097	0.58434	0.33788	0.84482
ENSG00000105492	SIGLEC6	0.6537	0.078798	0.1068	0.2305	0.38417	0.89612	0.55646	0.92715	0.38668	0.89974	0.77403	0.11198	0.7119	0.60193	0.21157	0.44899
ENSG00000105497	ZNF175	0.48925	0.33948	0.44658	0.3952	0.2852	0.65377	0.41965	0.52166	0.68595	0.69028	0.7558	0.91127	0.35245	0.055559	0.98211	0.35347
ENSG00000105499	PLA2G4C	0.81033	0.10324	0.65387	0.7889	0.10367	0.62068	0.41967	0.2638	0.34273	0.63952	0.53262	0.59594	0.015576	0.82424	0.61944	0.86845
ENSG00000105501	SIGLEC5	0.11983	0.44393	0.41905	0.97313	0.92566	0.22751	0.97849	0.3291	0.32986	0.15659	0.36201	0.78548	0.52571	0.21041	0.035419	0.77634
ENSG00000105507	CABP5	0.47562	0.24689	0.9822	0.60331	0.17631	0.31211	0.93616	0.056096	0.62054	0.35821	0.76401	0.44178	0.3387	0.44396	0.76192	0.7639
ENSG00000105509	HAS1	0.01291	0.2853	0.10247	0.23561	0.39065	0.83904	0.3216	0.032508	0.30392	0.38684	0.11461	0.65858	0.90389	0.6541	0.51548	0.81907
ENSG00000105514	RAB3D	0.6332	0.73703	0.35733	0.16367	0.041184	0.052758	0.52576	0.10493	0.23975	0.047757	0.0011008	0.77515	0.53798	0.085808	0.15387	0.57617
ENSG00000105516	DBP	0.045131	0.80882	0.92541	0.89636	0.36941	0.47742	0.41711	0.78822	0.36275	0.0080301	0.18215	0.74236	0.031122	0.80313	0.53099	0.55273
ENSG00000105519	CAPS	0.11926	0.97504	0.5398	0.32501	0.19114	0.20901	0.2982	0.83993	0.97556	0.16893	0.38379	0.0040772	0.074382	0.19009	0.42755	0.41831
ENSG00000105520	DKFZP761J1410	0.56561	0.19877	0.31014	0.3304	0.35401	4.0379e-05	0.21841	0.28648	0.45445	0.0046809	0.31674	0.45608	0.42437	0.013463	0.047916	0.96142
ENSG00000105523	FAM83E	0.15109	0.65513	0.65906	0.64052	0.21263	0.23546	0.14342	0.93862	0.13754	0.051107	0.11346	0.77807	0.66391	0.82749	0.37302	0.50236
ENSG00000105538	RASIP1	0.51987	0.88057	0.53825	0.16463	0.023208	0.0005984	0.0032077	0.00020441	0.46387	0.85191	0.17373	0.35963	0.45801	0.38619	0.010017	0.1839
ENSG00000105549	THEG	0.0078856	0.89946	0.31348	0.8658	0.32163	0.056739	0.24143	0.099523	0.59021	0.24605	0.94678	0.21849	0.49528	0.51378	0.17909	0.66557
ENSG00000105552	BCAT2	0.43993	0.35856	0.75128	0.36589	0.098849	0.21492	0.22131	0.11265	0.18653	0.24247	0.34304	0.67697	0.34913	0.5696	0.036716	0.9564
ENSG00000105556	MIER2	0.38526	0.44991	0.70073	0.15658	0.0034153	0.42397	0.30244	0.14898	0.55689	0.16779	0.57209	0.57354	0.18786	0.45566	0.091237	0.054075
ENSG00000105559	PLEKHA4	0.80532	0.59605	0.17729	0.89173	0.16594	0.13544	0.44932	0.53098	0.20282	0.82525	0.17012	0.40036	0.83069	0.045903	0.57617	0.27775
ENSG00000105568	PPP2R1A	0.044468	0.16401	0.05839	0.17352	0.37048	0.92299	0.13948	0.93292	0.29425	0.086626	0.21882	0.37949	0.47585	0.8224	0.58093	0.28
ENSG00000105576	TNPO2	0.98685	0.36917	0.54006	0.28274	0.44501	0.038372	0.73686	0.68111	0.057656	0.0066419	0.8596	0.43732	0.080009	0.49376	0.4206	0.5555
ENSG00000105583	WDR83OS	0.85347	0.38385	0.052684	0.82011	0.39566	0.91386	0.51064	0.9064	0.018218	0.10235	0.56836	0.93312	0.83385	0.84766	0.30388	0.1855
ENSG00000105605	CACNG7	0.96357	0.42557	0.83999	0.94626	0.10154	0.35085	0.81863	0.041016	0.1117	0.12407	0.57555	0.6064	0.69811	0.55268	0.17514	0.49437
ENSG00000105607	GCDH	0.3671	0.27606	0.072199	0.48169	0.34982	0.67489	0.15589	0.004196	0.17305	0.88562	0.039376	0.11236	0.37273	0.9259	0.34693	0.0020171
ENSG00000105609	LILRB5	0.82382	0.69109	0.47926	0.78192	0.52883	0.67018	0.64765	0.29083	0.18247	0.41339	0.65854	0.81672	0.36182	0.50398	0.30084	0.10305
ENSG00000105610	KLF1	0.3317	0.060156	0.22068	0.69064	0.76055	0.7196	0.10365	0.02319	0.42922	0.15574	0.074855	0.54751	0.57136	0.73728	0.080676	0.5964
ENSG00000105612	DNASE2	0.87336	0.10943	0.058143	0.4037	0.97241	0.79696	0.37112	0.0064137	0.13876	0.055379	0.95346	0.72634	0.13602	0.36292	0.089004	0.77664
ENSG00000105613	MAST1	0.58121	0.081075	0.17418	0.3305	0.90857	0.66385	0.37233	0.0071151	0.19108	0.055159	0.39745	0.55819	0.16912	0.54805	0.18175	0.75802
ENSG00000105617	LENG1	0.73221	0.0031441	0.021546	0.60049	0.28169	0.17332	0.13297	0.96692	0.89168	0.4107	0.53861	0.53761	0.47312	0.30259	0.67301	0.11109
ENSG00000105618	PRPF31	0.81006	0.037471	0.016133	0.7822	0.88391	0.2845	0.61479	0.98537	0.31151	0.15027	0.68323	0.80287	0.78566	0.17033	0.28119	0.35705
ENSG00000105619	TFPT	0.84872	0.055149	0.0035243	0.67428	0.91895	0.22144	0.74802	0.9534	0.10945	0.18878	0.46765	0.24045	0.82305	0.4535	0.30713	0.17544
ENSG00000105639	JAK3	0.33788	0.55843	0.2543	0.24523	0.54952	0.923	0.23106	0.60293	0.96939	0.19807	0.85125	0.25007	0.42684	0.71579	0.024548	0.2456
ENSG00000105640	RPL18A	0.83542	0.37831	0.87121	0.84939	0.95033	0.032357	0.41654	0.138	0.20114	0.171	0.12309	0.079032	0.13322	0.55022	0.25825	0.59472
ENSG00000105641	SLC5A5	0.74513	0.81691	0.17948	0.76704	0.43063	0.080839	0.72686	0.63582	0.17872	0.44834	0.48779	0.22311	0.24847	0.6142	0.51115	0.96532
ENSG00000105642	KCNN1	0.36962	0.39732	0.52799	0.90552	0.32757	0.94575	0.8563	0.31006	0.42237	0.21202	0.68147	0.39872	0.24611	0.027881	0.35002	0.049686
ENSG00000105643	ARRDC2	0.79962	0.88827	0.88734	0.94845	0.044481	0.45623	0.02484	0.64778	0.1955	0.40509	0.30666	0.37689	0.4099	0.71007	0.74173	0.45116
ENSG00000105647	PIK3R2	0.49594	0.037846	0.79982	0.76299	0.083552	0.90456	0.54661	0.066237	0.66581	0.051148	0.88586	0.51464	0.32397	0.045718	0.094032	0.086828
ENSG00000105649	RAB3A	0.40183	0.26878	0.98113	0.19675	0.53179	0.64155	0.10773	0.016861	0.003891	0.57109	0.47841	0.22215	0.25713	0.41791	0.27989	0.042051
ENSG00000105650	PDE4C	0.77187	0.37464	0.66934	0.80354	0.36403	0.65537	0.31407	0.0028479	0.024483	0.41784	0.48534	0.66743	0.32892	0.12963	0.24687	0.0042764
ENSG00000105655	ISYNA1	0.45303	0.063737	0.80595	0.88283	0.2382	0.6692	0.06533	0.63076	0.95803	0.25024	0.58286	0.054272	0.59908	0.12645	0.24853	0.51892
ENSG00000105656	ELL	0.58124	0.074825	0.896	0.81697	0.13284	0.76208	0.056215	0.52106	0.71497	0.29702	0.58167	0.047209	0.8469	0.13575	0.35571	0.68306
ENSG00000105662	CRTC1	0.60322	0.68263	0.093169	0.86204	0.19908	0.12881	0.07294	0.85655	0.15399	0.013664	0.017404	0.89722	0.33216	0.0039374	0.39053	0.34736
ENSG00000105664	COMP	0.48501	0.32847	0.098642	0.47748	0.71418	0.97374	0.076961	0.7621	0.10837	0.0095394	0.012877	0.55208	0.60275	0.05721	0.19131	0.52846
ENSG00000105668	UPK1A	0.69643	0.15126	0.42479	0.13778	0.21962	0.03456	0.14142	0.32714	0.63955	0.71662	0.97061	0.59325	0.28256	0.90818	0.69055	0.45025
ENSG00000105669	COPE	0.33797	0.44742	0.92469	0.059906	0.13228	0.7223	0.81867	0.31957	0.12423	0.32034	0.22192	0.97427	0.10025	0.99627	0.030729	0.66221
ENSG00000105671	DDX49	0.65285	0.1919	0.97396	0.059375	0.37271	0.56977	0.97936	0.33845	0.21559	0.58338	0.19096	0.85206	0.24521	0.97182	0.040186	0.034926
ENSG00000105672	ETV2	0.2436	0.27075	0.2364	0.17483	0.178	0.46765	0.26807	0.27568	0.94178	0.4458	0.6705	0.56413	0.49982	0.57255	0.67549	0.20409
ENSG00000105675	ATP4A	0.031281	0.6644	0.023738	0.021713	0.061512	0.23287	0.050252	0.39279	0.52631	0.62107	0.31812	0.85493	0.29551	0.8717	0.0067433	0.2668
ENSG00000105676	ARMC6	0.69129	0.16522	0.55232	0.65382	0.001731	0.0015327	0.41643	0.36305	0.83583	0.048025	0.77201	0.52482	0.36778	0.82292	0.33384	0.44442
ENSG00000105677	TMEM147	0.93695	0.33563	0.2836	0.89675	0.21965	0.0087771	0.1172	0.44708	0.21657	0.95212	0.80912	0.23695	0.84343	0.067026	0.083247	0.77383
ENSG00000105679	GAPDHS	0.10486	0.38203	0.060075	0.23637	0.11592	0.047616	0.020308	0.83386	0.15164	0.74794	0.37076	0.95728	0.677	0.46179	0.024151	0.32621
ENSG00000105695	MAG	0.25955	0.020381	0.48022	0.62581	0.86244	0.23961	0.64919	0.42548	0.63795	0.27965	0.0021927	0.44247	0.12983	0.2643	0.98454	0.60242
ENSG00000105696	TMEM59L	0.8865	0.50052	0.72726	0.97522	0.021301	0.026806	0.30104	0.062503	0.45784	0.11592	0.026939	0.96874	0.30573	0.32335	0.46206	0.013661
ENSG00000105697	HAMP	0.36389	0.01296	0.7714	0.6071	0.74414	0.55965	0.61489	0.26735	0.88731	0.63535	0.5473	0.25408	0.68323	0.82244	0.1311	0.18557
ENSG00000105698	USF2	0.65511	0.0085681	0.73965	0.61629	0.58383	0.40311	0.91337	0.30412	0.72193	0.68588	0.84088	0.21147	0.76126	0.82692	0.16714	0.69815
ENSG00000105699	LSR	0.35737	0.061328	0.71509	0.62469	0.17785	0.063227	0.83545	0.085735	0.47901	0.94853	0.46575	0.60126	0.7651	0.59537	0.32061	0.21462
ENSG00000105700	KXD1	0.90839	0.57505	0.18582	0.9209	0.78589	0.099283	0.98211	0.74465	0.30503	0.99161	0.21335	0.91119	0.81853	0.37881	0.14011	0.04728
ENSG00000105701	FKBP8	0.95054	0.66745	0.25238	0.88383	0.769	0.0452	0.37278	0.71485	0.1661	0.75863	0.77765	0.75643	0.99615	0.21177	0.44994	0.4768
ENSG00000105705	SUGP1	0.51923	0.37469	0.012526	0.6423	0.4989	0.017983	0.70804	0.9873	0.31926	0.073431	0.09294	0.91633	0.81576	0.021263	0.61978	0.046626
ENSG00000105707	HPN	0.21421	0.19772	0.12237	0.93955	0.73816	0.094473	0.16679	0.65631	0.76582	0.16941	0.18791	0.16399	0.70328	0.64569	0.038715	0.73885
ENSG00000105708	ZNF14	0.90239	0.074206	0.56626	0.93961	0.82853	0.0059503	0.44961	0.71175	0.50463	0.73137	0.96601	0.40699	0.83556	0.36496	0.21984	0.34678
ENSG00000105711	SCN1B	0.88009	0.57671	0.31602	0.38119	0.99539	0.3346	0.018177	0.24508	0.76916	0.027702	0.019886	0.8172	0.71602	0.53065	0.29354	0.4275
ENSG00000105717	PBX4	0.60463	0.27572	0.011723	0.41661	0.62957	0.017524	0.50946	0.99173	0.20476	0.66508	0.44565	0.71261	0.9224	2.4889e-06	0.37572	0.10024
ENSG00000105722	ERF	0.010051	0.42588	0.3743	0.68214	0.15424	0.84203	0.25238	0.10866	0.97164	0.98084	0.043352	0.12551	0.077394	0.78967	0.33185	0.34149
ENSG00000105723	GSK3A	0.010827	0.59969	0.41439	0.78912	0.35802	0.86963	0.11266	0.18802	0.99795	0.94329	0.10327	0.055621	0.073893	0.28074	0.31989	0.1389
ENSG00000105726	ATP13A1	0.1124	0.00040537	0.93454	0.53643	0.1677	0.55048	0.52091	0.22976	0.75103	0.97995	0.042274	0.9417	0.93702	0.0046641	0.08535	0.43071
ENSG00000105732	ZNF574	0.90548	0.10321	0.59547	0.47435	0.69945	0.82354	0.89881	0.37712	0.9026	0.48187	0.83121	0.99921	0.015375	0.074812	0.10805	0.70622
ENSG00000105737	GRIK5	0.080708	0.36447	0.97515	0.36282	0.56074	0.40435	0.52437	0.43468	0.98817	0.36789	0.98509	0.3007	0.48098	0.0036933	0.022019	0.38023
ENSG00000105738	SIPA1L3	0.48306	0.035305	0.83823	0.93915	0.11605	0.12842	0.051139	0.7734	0.06518	0.98702	0.17018	0.80401	0.6781	0.43475	0.012956	0.81751
ENSG00000105750	ZNF85	0.066513	0.6689	0.70366	0.94613	0.55788	0.23664	0.24495	0.62083	0.69152	0.014757	0.11179	0.10143	0.46902	0.28466	0.88936	0.16165
ENSG00000105755	ETHE1	0.10164	0.020514	0.25383	0.98259	0.94204	0.22998	0.92349	0.37991	0.068891	0.085812	0.004802	0.55233	0.38613	0.00037482	0.684	0.063924
ENSG00000105767	CADM4	0.091519	0.11534	0.72684	0.64766	0.56414	0.022746	0.66213	0.53778	0.0030199	0.012134	0.025039	0.55289	0.33824	0.00045574	0.56846	0.10172
ENSG00000105771	SMG9	0.0018905	0.17572	0.76655	0.64592	0.7134	0.29702	0.25245	0.72969	0.082953	0.13487	0.82042	0.45046	0.041757	0.32592	0.95834	0.15142
ENSG00000105778	AVL9	0.8341	0.034991	0.61098	0.89293	0.07796	0.85627	0.099409	0.81369	0.026751	0.62632	0.15485	0.96592	0.43553	0.86138	0.00064794	0.69594
ENSG00000105784	RUNDC3B	0.7082	0.31094	0.22743	0.88312	0.50368	0.96389	0.88037	0.33429	0.24168	0.00094802	0.16206	0.24621	0.13569	0.047686	0.78823	0.20622
ENSG00000105792	C7orf63	0.77957	0.67751	0.24178	0.49153	0.047006	0.96482	0.037802	0.30066	0.73013	0.15363	0.047412	0.17632	0.069244	0.43805	0.16681	0.58302
ENSG00000105793	GTPBP10	0.68156	0.55426	0.070033	0.82782	0.071533	0.91793	0.016785	0.18628	0.609	0.16534	0.12977	0.33385	0.067329	0.35639	0.3119	0.82273
ENSG00000105810	CDK6	0.00076256	0.0050974	0.066631	0.21988	0.016964	0.58249	0.11883	0.39053	0.010372	0.013979	0.0034721	0.00036735	0.0040013	0.0051831	0.022907	0.44668
ENSG00000105819	PMPCB	0.033923	0.37772	0.4491	0.82459	0.056349	0.33095	0.46885	0.97686	0.9426	0.65021	0.88036	0.98416	0.84276	0.01752	0.072163	0.82432
ENSG00000105821	DNAJC2	0.032198	0.34821	0.3425	0.83962	0.052978	0.31823	0.45636	0.9837	0.8335	0.60366	0.8435	0.99005	0.87803	0.016214	0.070561	0.7275
ENSG00000105825	TFPI2	0.42768	0.69742	0.43901	0.38358	0.32397	0.38888	0.16022	0.28454	0.26561	0.76979	0.52226	0.80752	0.41145	0.83919	0.34841	0.27691
ENSG00000105829	BET1	0.85983	0.30963	0.79064	0.071988	0.7005	0.65564	0.14551	0.08969	0.82905	0.50608	0.50088	0.26689	0.91638	0.076468	0.11773	0.096501
ENSG00000105835	NAMPT	0.5579	0.31822	0.25881	0.15296	0.38246	0.26326	0.21408	0.069895	0.094589	0.071316	0.51754	0.65437	0.10699	0.42422	0.97381	0.75359
ENSG00000105849	TWISTNB	0.90596	0.07416	0.024714	0.89206	0.79158	0.42167	0.68145	0.93035	0.47264	0.16364	0.19498	0.78583	0.02079	0.035066	0.78797	0.015707
ENSG00000105851	PIK3CG	0.96683	0.66708	0.078303	0.09303	0.028456	0.11397	0.098354	0.023464	0.0062134	0.68641	0.86838	0.62747	0.15884	0.052405	0.41332	0.19951
ENSG00000105852	PON3	0.59213	0.6121	0.71811	0.04314	0.48423	0.2952	0.3059	0.4812	0.6221	0.83694	0.72387	0.13959	0.10986	0.91835	0.34375	0.60056
ENSG00000105854	PON2	0.43475	0.85834	0.80234	0.04761	0.43514	0.18355	0.33553	0.14896	0.82125	0.62936	0.57384	0.053673	0.1495	0.99101	0.059104	0.15412
ENSG00000105855	ITGB8	0.96473	0.55543	0.6589	0.20068	0.27226	0.19733	0.68594	0.11497	0.69962	0.045062	0.085853	0.0021606	0.14155	0.084713	0.5539	5.3067e-07
ENSG00000105856	HBP1	0.069753	0.019214	0.85945	0.37249	0.72164	0.021514	0.62039	0.17237	0.59497	0.006952	0.22427	0.8807	0.020443	0.01413	0.24276	0.06908
ENSG00000105865	DUS4L	0.33684	0.0027706	0.77969	0.12991	0.74896	0.042276	0.72538	0.54434	0.69903	0.0034254	0.18289	0.53959	0.03593	0.0017776	0.35967	0.025717
ENSG00000105866	SP4	0.7025	0.1738	0.83331	0.39246	0.035155	0.060601	0.48742	0.01038	0.41392	0.085395	0.33436	0.83858	0.46724	0.33112	0.28683	0.026846
ENSG00000105875	WDR91	0.58969	0.073691	0.8534	0.30374	0.91125	0.69706	0.62963	0.082804	0.18065	0.3977	0.025193	0.75058	0.25247	0.49519	0.1605	0.949
ENSG00000105877	DNAH11	0.39473	0.82802	0.53391	0.86874	0.038224	0.02468	0.51858	0.43814	0.047707	0.30463	0.60686	0.46511	0.024884	0.003158	0.024107	0.1831
ENSG00000105879	CBLL1	0.85145	0.68598	0.46346	0.5764	0.98242	0.24516	0.39973	0.14514	0.36055	0.77354	0.63603	0.6232	0.35684	0.34956	0.77895	0.60304
ENSG00000105880	DLX5	0.43635	0.00095592	0.70084	0.82156	0.5685	0.68951	0.15152	0.32476	0.38763	0.79066	0.57319	0.4819	0.057935	0.96382	0.77038	0.037756
ENSG00000105887	MTPN	0.4813	0.45273	0.6786	0.2642	0.98405	0.7203	0.32102	0.22702	0.39973	0.0091151	0.71947	0.77627	0.94283	0.33797	0.0079577	0.35646
ENSG00000105889	STEAP1B	0.5153	0.58114	0.00039602	0.571	0.2921	0.36784	0.1641	0.42481	0.30341	0.0094974	0.00015676	0.93469	0.25866	0.015644	0.2611	0.01236
ENSG00000105894	PTN	0.96517	0.62471	0.61913	0.79012	0.35267	0.45775	0.735	0.72658	0.72012	0.52293	0.50621	0.7684	0.90041	0.20356	0.49947	0.46371
ENSG00000105926	MPP6	0.83605	0.3396	0.47477	0.54443	0.91827	0.37685	0.1745	0.5747	0.49412	0.055537	0.14665	0.020517	0.088199	0.055154	0.84085	0.22764
ENSG00000105928	DFNA5	0.9103	0.066462	0.17736	0.24216	0.37013	0.55634	0.19421	0.28821	0.39534	0.02811	0.16942	0.15832	0.12477	0.064339	0.4298	0.55095
ENSG00000105929	ATP6V0A4	0.29413	0.97893	0.30323	0.22051	0.55781	0.30994	0.79534	0.52105	0.4084	0.39856	0.88298	0.75752	0.013221	0.47651	0.015541	0.6831
ENSG00000105939	ZC3HAV1	0.31907	0.66087	0.61429	0.97551	0.18962	0.25884	0.21339	0.8897	0.9541	0.19597	0.13716	0.30543	0.60609	0.7485	0.9036	0.33905
ENSG00000105948	TTC26	0.73027	0.94087	0.046058	0.91914	0.333	0.14376	0.47978	0.84636	0.5981	0.78605	0.087089	0.70162	0.64769	0.33478	0.56753	0.59853
ENSG00000105953	OGDH	0.39592	0.36246	0.11069	0.99218	0.6923	0.63249	0.24455	0.039809	0.99136	0.95775	0.47959	0.15593	0.60641	0.027032	0.08802	0.03871
ENSG00000105954	NPVF	0.081469	0.98155	0.79239	0.91137	0.99109	0.84619	0.59951	0.95083	0.74077	0.62283	0.79026	0.80143	0.654	0.98206	0.44691	0.31441
ENSG00000105963	ADAP1	0.85827	0.019341	0.71539	0.89997	0.34221	0.57061	0.87501	0.19753	0.94998	0.0032291	0.27871	0.054575	0.54851	0.92201	0.045552	0.0070339
ENSG00000105967	TFEC	0.93176	0.0048324	0.44869	0.32944	0.5313	0.83741	0.32094	0.080529	0.26878	2.7505e-08	0.71099	0.90651	0.54548	0.00061925	0.53418	0.090395
ENSG00000105968	H2AFV	0.013159	0.76523	0.24891	0.99093	0.084718	0.74144	0.493	0.073005	0.3381	0.54579	0.33004	0.66604	0.066524	0.70109	0.77929	0.073467
ENSG00000105971	CAV2	0.66583	8.0491e-15	0.17076	0.20499	0.1553	0.10063	0.76607	0.10668	0.053652	4.5649e-15	0.0022959	0.54888	0.13953	0.0065585	0.81577	0.091408
ENSG00000105974	CAV1	0.35252	3.2196e-15	0.38346	0.27289	0.05316	0.020429	0.21969	0.63294	0.28445	5e-10	0.0057433	0.32468	0.021007	0.0043188	0.92271	0.06705
ENSG00000105976	MET	0.814	0.053717	0.38255	0.36236	0.83652	0.1731	0.81801	0.059083	0.010292	0.34196	0.15175	0.031466	0.49176	0.0014279	0.02876	0.035166
ENSG00000105982	RNF32	0.66111	0.15012	0.06393	0.3877	0.7237	0.21932	0.18421	0.36923	0.71924	0.38574	0.86556	0.34552	0.62947	0.92526	0.048446	0.86994
ENSG00000105983	LMBR1	0.73195	0.074554	0.26419	0.26376	0.91144	0.11387	0.42324	0.2567	0.22379	0.91732	0.17063	0.24882	0.5765	0.568	0.077172	0.072758
ENSG00000105989	WNT2	0.46607	0.33524	0.6176	0.30941	0.58267	5.8229e-05	0.28073	0.15867	0.96168	0.18709	0.045747	0.32194	0.059153	0.0026823	0.024487	0.0037171
ENSG00000105991	HOXA1	0.093199	0.68674	0.46745	0.59042	0.38767	0.062247	0.82276	0.46323	0.15165	9.639e-05	0.099844	0.54863	0.0048803	0.033256	0.46415	0.007618
ENSG00000105993	DNAJB6	0.36247	0.37723	0.12605	0.021133	0.30126	0.36966	0.79624	0.20296	0.64414	0.73994	0.08437	0.062688	0.92527	0.40728	0.23251	0.3214
ENSG00000105997	HOXA3	0.90348	0.28732	0.92353	0.44515	0.96267	0.61029	0.088536	0.029597	0.23601	6.7069e-05	0.70673	0.085012	0.099513	0.64716	0.36648	0.10297
ENSG00000106003	LFNG	0.41037	0.080851	0.051042	0.29714	0.081926	0.086173	0.42658	0.056271	0.52235	0.86459	0.0019405	0.18279	0.036885	0.51056	0.071096	0.28983
ENSG00000106004	HOXA5	0.89021	0.81798	0.82926	0.30143	0.84082	0.26066	0.42884	0.38075	0.33469	0.059516	0.59182	0.50903	0.69938	0.28177	0.94128	0.10921
ENSG00000106006	HOXA6	0.75288	0.32889	0.92869	0.30005	0.87514	0.53908	0.071176	0.24093	0.25712	0.00032515	0.55082	0.099854	0.10005	0.42215	0.61376	0.046821
ENSG00000106009	BRAT1	0.11918	0.79702	0.20255	0.1332	0.25011	0.77686	0.91542	0.13914	0.032774	0.0083466	0.58306	0.72574	0.60678	0.09731	0.0066498	0.094522
ENSG00000106012	IQCE	0.85298	0.84321	0.87609	0.34064	0.58533	0.45281	0.45152	0.018713	0.37812	0.4326	0.31104	0.75899	0.572	0.7317	0.27303	0.64883
ENSG00000106013	ANKRD7	0.88603	0.039433	0.58774	0.74439	0.47766	0.7959	0.59454	0.39746	0.094727	0.20309	0.044275	0.22225	0.12524	0.84352	0.97431	0.37359
ENSG00000106018	VIPR2	0.67533	0.9799	0.36555	0.058593	0.78727	0.5457	0.02164	0.9233	0.37478	0.87689	0.00012597	0.89593	0.46334	0.36577	0.74958	0.65767
ENSG00000106025	TSPAN12	0.81888	0.71255	0.25127	0.77429	0.098741	0.94491	0.59907	0.97087	0.97221	0.93138	0.44285	0.98613	0.24381	0.11131	0.0013101	0.53564
ENSG00000106028	SSBP1	0.7601	0.29309	0.69842	0.3058	0.38742	0.03586	0.9728	0.45914	0.3564	0.29017	0.63773	0.22084	0.29435	0.56162	0.4842	0.30482
ENSG00000106031	HOXA13	0.22269	0.0049472	0.036988	0.86114	0.080082	0.20998	0.16999	0.30828	0.3365	3.1228e-06	0.89067	0.0093857	0.041451	0.14989	0.67373	0.003223
ENSG00000106034	CPED1	0.18745	0.59391	0.014238	0.16723	0.92731	0.12495	0.13477	0.14277	0.96916	0.4755	0.4311	0.68773	0.92409	0.52209	0.044283	0.77985
ENSG00000106038	EVX1	0.109	0.0019124	0.44937	0.40887	0.064509	0.099981	0.56807	0.54517	0.54073	4.1235e-07	0.063777	0.050043	0.058866	0.15123	0.044831	0.0038801
ENSG00000106049	HIBADH	0.62403	0.00012848	0.19833	0.91957	0.40539	0.19143	0.60639	0.53013	0.90663	0.077356	0.93443	0.51677	0.094705	0.31665	0.29804	0.23973
ENSG00000106052	TAX1BP1	0.29188	0.03518	0.040616	0.80706	0.44836	0.17875	0.58806	0.77828	0.84948	0.2099	0.89789	0.56276	0.23178	0.50032	0.012755	0.56158
ENSG00000106066	CPVL	0.96768	0.36555	0.11359	0.62687	0.61276	0.1108	0.60126	0.14513	0.43477	0.3209	0.23029	0.87064	0.036005	0.070107	0.78617	0.8248
ENSG00000106069	CHN2	0.63741	0.21815	0.46406	0.8822	0.14219	0.90103	0.89548	0.18238	0.61171	0.056347	0.1184	0.87278	0.49135	0.10097	0.55502	0.11214
ENSG00000106070	GRB10	0.47986	0.058633	0.33372	0.67932	0.062667	0.29155	0.52388	0.4218	0.13531	0.029171	0.21294	0.31352	0.10565	0.36531	0.51603	0.57213
ENSG00000106077	ABHD11	0.1195	0.29925	0.095111	0.67287	0.89687	0.42221	0.43317	0.13658	0.33822	0.31907	0.34094	0.80596	0.048064	0.42679	0.057903	0.24988
ENSG00000106078	COBL	0.81936	0.059922	0.1573	0.4686	0.98136	0.89998	0.3223	0.23884	0.15708	0.024164	0.0011342	0.17676	0.022568	0.50023	0.75149	0.9487
ENSG00000106080	FKBP14	0.42412	0.5032	0.19343	0.9323	0.65104	0.52329	0.91424	0.21351	0.80381	0.37619	0.27474	0.8657	0.18819	0.46394	0.1966	0.21499
ENSG00000106086	PLEKHA8	0.55212	0.39358	0.35519	0.94026	0.49347	0.69477	0.86422	0.31473	0.84139	0.21751	0.25421	0.82837	0.21438	0.43202	0.15141	0.12521
ENSG00000106089	STX1A	0.42836	0.069619	0.84884	0.16343	0.80788	0.11722	0.5584	0.7201	0.59519	0.52622	0.024151	0.0010062	0.55881	0.26708	0.0042389	0.046387
ENSG00000106100	NOD1	0.52806	0.42066	0.63771	0.047093	0.20909	0.94917	0.83684	0.59815	0.2343	0.0073672	0.39609	0.039546	0.0067332	0.13213	0.55313	0.62808
ENSG00000106105	GARS	0.94417	0.45849	0.91599	0.88827	0.24006	0.54804	0.92005	0.45181	0.61644	0.86227	0.18921	0.75788	0.933	0.47826	0.47788	0.80091
ENSG00000106113	CRHR2	0.8936	0.052175	0.42388	0.66806	0.30509	0.38842	0.41391	0.34741	0.17982	0.83286	0.55704	0.41813	0.95378	0.40866	0.33725	0.97385
ENSG00000106123	EPHB6	0.59824	0.75968	0.070855	0.77062	0.7919	0.96612	0.8459	0.69089	0.83128	0.027605	0.45802	0.99999	0.26806	0.69266	0.84621	0.30556
ENSG00000106125	FAM188B	0.26325	0.86493	0.5746	0.10515	0.0098458	0.84134	0.21642	0.24341	0.61881	0.7783	0.17957	0.55207	0.25232	0.33325	0.43761	0.07017
ENSG00000106128	GHRHR	0.26374	0.2362	0.51112	0.054343	0.5668	0.32039	0.30252	0.4309	0.043323	0.32164	0.09267	0.84473	0.48368	0.74885	0.68572	0.41866
ENSG00000106153	CHCHD2	0.1448	0.23624	0.20065	0.031229	0.34013	0.3529	0.64818	0.36861	0.25288	0.58567	0.6123	0.19829	0.10862	0.068833	0.014152	0.29175
ENSG00000106178	CCL24	0.86892	0.69803	0.4494	0.40229	0.49319	0.20572	0.52934	0.77861	0.54056	0.024251	0.19347	0.58808	0.048216	0.43182	0.42169	0.8438
ENSG00000106236	NPTX2	0.28793	0.094718	0.80105	0.041419	0.97489	0.20876	0.65506	0.30149	0.21074	0.14642	0.059708	0.38363	0.76147	0.78452	0.57931	0.021902
ENSG00000106244	PDAP1	0.212	0.079254	0.3613	0.42945	0.39074	0.17243	0.71255	0.4241	0.40728	0.66995	0.41088	0.010485	0.051575	0.32691	0.026455	0.0011418
ENSG00000106245	BUD31	0.30053	0.041914	0.49291	0.40878	0.34351	0.29482	0.78522	0.52164	0.5979	0.63218	0.27964	0.033075	0.020377	0.37037	0.013007	0.0060082
ENSG00000106246	PTCD1	0.25605	0.05693	0.32701	0.32029	0.2704	0.17573	0.57803	0.49812	0.21004	0.78166	0.42645	0.0037225	0.021146	0.74326	0.0089958	0.013437
ENSG00000106258	CYP3A5	0.211	0.04422	0.7567	0.37835	0.30575	0.017918	0.54131	0.66286	0.38755	0.72113	0.41175	0.010742	0.10412	0.66911	0.0015371	0.0053937
ENSG00000106261	ZKSCAN1	0.078938	0.66176	0.72556	0.21317	0.96944	0.27777	0.57202	0.15188	0.11561	0.7673	0.57162	0.46318	0.0096588	0.0042906	0.10515	0.63867
ENSG00000106263	EIF3B	0.34822	0.42188	0.2066	0.033667	0.056426	0.79508	0.51088	0.20565	0.16584	0.15251	0.32343	0.99005	0.61832	0.022333	0.4059	0.69082
ENSG00000106266	SNX8	0.8165	0.74344	0.49259	0.042458	0.007754	0.67163	0.86597	0.19429	0.79748	0.03243	0.25759	0.38912	0.81504	0.081128	0.04772	0.37878
ENSG00000106268	NUDT1	0.53549	0.85871	0.30564	0.18916	0.014598	0.56594	0.9398	0.030683	0.6766	0.60042	0.22564	0.20409	0.74959	0.22478	0.10812	0.44495
ENSG00000106278	PTPRZ1	0.17571	0.46696	0.051371	0.71811	0.25593	0.31494	0.0724	0.96616	0.44712	0.91114	0.098845	0.41172	0.68643	0.96896	0.11764	0.86509
ENSG00000106290	TAF6	0.12086	0.89832	0.21462	0.62052	0.7816	0.28843	0.21489	0.50433	0.92861	0.8133	0.090999	0.55204	0.3167	0.36101	0.71114	0.91351
ENSG00000106299	WASL	0.27237	0.42546	0.83953	0.20254	0.35275	0.4367	0.4848	0.26826	0.028311	0.36305	0.17792	0.019872	0.98205	0.058469	0.50618	0.098991
ENSG00000106302	HYAL4	0.062102	0.62393	0.3461	0.088551	0.28106	0.10224	0.67235	0.24949	0.27118	0.92545	0.25622	0.0062918	0.93512	0.44362	0.062906	0.034538
ENSG00000106304	SPAM1	0.91514	0.2892	0.93448	0.4813	0.50617	0.85265	0.62047	0.22528	0.18892	0.32627	0.21528	0.22128	0.17909	0.55286	0.54095	0.19681
ENSG00000106305	AIMP2	0.48421	0.20715	0.85507	0.62237	0.39385	0.39551	0.16211	0.54015	0.077843	0.73112	0.46483	0.32393	0.27792	0.36064	0.30536	0.73652
ENSG00000106327	TFR2	0.61925	0.052226	0.84429	0.73248	0.089564	0.92033	0.44898	0.81874	0.55576	0.52647	0.24202	0.73311	0.2933	0.11433	0.58067	0.4286
ENSG00000106328	FSCN3	0.45663	0.45122	0.2366	0.27182	0.30261	0.33421	0.12267	0.084661	0.87197	0.30215	0.88424	0.46066	0.29446	0.2837	0.6544	0.0024812
ENSG00000106330	MOSPD3	0.82589	0.028161	0.60422	0.82524	0.066862	0.94619	0.95221	0.84176	0.43615	0.56129	0.49515	0.99242	0.75952	0.27888	0.44483	0.57932
ENSG00000106331	PAX4	0.29604	0.627	0.19176	0.3288	0.41808	0.32864	0.090486	0.18866	0.98565	0.20452	0.76473	0.4126	0.23669	0.34375	0.87422	0.001221
ENSG00000106333	PCOLCE	0.7178	0.049991	0.92854	0.85336	0.018278	0.78691	0.58825	0.76781	0.5819	0.56356	0.93621	0.858	0.45951	0.1673	0.74315	0.75111
ENSG00000106336	FBXO24	0.90093	0.31612	0.9432	0.59295	0.18273	0.40404	0.012267	0.90788	0.75666	0.7779	0.99294	0.81734	0.80226	0.11466	0.91048	0.66403
ENSG00000106341	PPP1R17	0.84397	0.012701	0.14462	0.53673	0.62516	0.085371	0.81456	0.29171	0.85999	0.0059659	0.096404	0.58274	0.47211	0.32906	0.15981	0.39308
ENSG00000106344	RBM28	0.74554	0.087965	0.31839	0.62936	0.54822	0.71717	0.93724	0.99209	0.96836	0.38162	0.883	0.14652	0.80567	0.4437	0.0058296	0.065669
ENSG00000106346	USP42	0.5414	0.42072	0.76516	0.39904	0.77943	0.28829	0.44301	0.20422	0.55777	0.11977	0.46469	0.7749	0.63441	0.23413	0.98334	0.52278
ENSG00000106348	IMPDH1	0.59229	0.041443	0.3138	0.89928	0.090246	0.084138	0.58328	0.57154	0.96275	0.00030627	0.7121	0.54787	0.14304	0.080906	0.48682	0.75596
ENSG00000106351	AGFG2	0.57611	0.36758	0.95545	0.61425	0.59679	0.15786	0.02579	0.66755	0.50926	0.71905	0.62611	0.59181	0.68962	0.46137	0.55835	0.092724
ENSG00000106355	LSM5	0.86817	0.0175	0.044829	0.61889	0.28181	0.8786	0.37379	0.67845	0.14962	0.4739	0.6115	0.88454	0.403	0.57726	0.00011476	0.65573
ENSG00000106366	SERPINE1	0.31932	0.010066	0.76655	0.30008	0.654	0.98645	0.01874	0.19799	0.40969	0.57444	0.13431	0.92701	0.56638	0.17933	0.041176	0.22654
ENSG00000106367	AP1S1	0.67407	0.6481	0.22297	0.054565	0.13103	0.86554	0.22421	0.54512	0.36305	0.64721	0.11236	0.39256	0.069256	7.1844e-05	0.9532	0.038238
ENSG00000106384	MOGAT3	0.34128	0.50174	0.43373	0.06419	0.12476	0.69543	0.0069451	0.51729	0.88993	0.091719	0.066975	0.85663	0.10508	0.19278	0.64031	0.0049935
ENSG00000106392	C1GALT1	0.03009	0.21578	0.030413	0.57637	0.0095817	0.00083983	0.15162	0.00053416	0.0033281	0.51402	0.031606	0.11071	0.30795	0.49106	0.82009	0.95671
ENSG00000106397	PLOD3	0.64273	0.034099	0.26663	0.19744	0.18452	0.081944	0.76153	0.58255	0.17798	0.085581	0.42947	0.6879	0.80598	0.65292	0.38248	0.36073
ENSG00000106399	RPA3	0.060881	0.1708	0.85343	0.6254	0.57419	0.80014	0.66358	0.1146	0.22878	0.44788	0.75995	0.77905	0.6418	0.21848	0.23171	0.3844
ENSG00000106400	ZNHIT1	0.92166	0.24834	0.22551	0.079756	0.37789	0.085409	0.93011	0.63403	0.15657	0.0052869	0.58963	0.33098	0.48483	0.38042	0.12514	0.21464
ENSG00000106404	CLDN15	0.9398	0.28952	0.1617	0.12826	0.23078	0.077245	0.95849	0.38984	0.136	0.021533	0.90649	0.28073	0.55867	0.50367	0.16345	0.30428
ENSG00000106410	NOBOX	0.65688	0.0077146	0.37549	0.6716	0.33543	0.41669	0.50985	0.054575	0.53413	0.54714	0.54491	0.55884	0.75021	0.31038	0.44916	0.42677
ENSG00000106415	GLCCI1	0.22848	0.021736	0.81384	0.61613	0.35392	0.072824	0.64711	0.43426	0.66667	0.1478	0.16728	0.99076	0.22596	0.43283	0.044008	0.32652
ENSG00000106436	MYL10	0.72559	0.52719	0.29696	0.096771	0.75405	0.60374	0.30204	0.39723	0.11277	0.69129	0.26941	0.14926	0.17033	0.43304	0.79414	0.0014195
ENSG00000106443	PHF14	0.20756	0.031104	0.4793	0.69471	0.16947	0.060636	0.51188	0.95465	0.041045	0.68826	0.26648	0.35067	0.74179	0.64016	0.97256	0.29739
ENSG00000106459	NRF1	0.0019211	0.48068	0.87312	0.95373	0.029747	0.13638	0.91404	0.03937	0.65014	0.67515	0.29141	0.51137	0.27207	0.00086034	0.12219	0.021288
ENSG00000106460	TMEM106B	0.14016	0.39107	0.81142	0.065975	0.74733	6.5547e-06	0.051964	0.51695	0.29914	0.10781	0.0028278	0.24898	0.049459	0.00010377	0.87965	0.18258
ENSG00000106462	EZH2	0.44683	0.4058	0.078763	0.62108	0.73012	0.60824	0.40096	0.99598	0.61163	0.081835	0.1134	0.97776	0.74438	0.79805	0.018894	0.82374
ENSG00000106477	CEP41	0.59777	0.034144	0.35348	0.13601	0.41313	0.68953	0.16524	0.69784	0.3137	0.23695	0.6054	0.83332	0.8943	0.046481	0.10951	0.94023
ENSG00000106479	ZNF862	0.30184	0.45695	0.1883	0.084704	0.89779	0.79049	0.81217	0.099862	0.55977	0.45615	0.11082	0.94305	0.93046	0.039418	0.90377	0.36601
ENSG00000106483	SFRP4	0.95374	0.58049	0.5791	0.11839	0.75742	0.80541	0.60784	0.063706	0.21054	0.53817	0.85867	0.24863	0.70826	0.22581	0.78689	0.17458
ENSG00000106484	MEST	0.23891	0.34507	0.037035	0.25316	0.67923	0.30065	0.31737	0.79007	0.22721	0.8352	0.39624	0.045346	0.78201	0.86219	0.13414	0.47267
ENSG00000106511	MEOX2	0.78705	0.61601	0.12043	0.62689	0.032158	0.029815	0.21512	0.025168	0.20339	0.57557	0.20916	0.77123	0.41359	0.76203	0.81758	0.011223
ENSG00000106524	ANKMY2	0.42073	0.35351	0.87202	0.060299	0.4544	0.5926	0.091342	0.75117	0.58646	0.21375	0.033542	0.90635	0.063671	0.23887	0.59664	0.82821
ENSG00000106526	ACTR3C	0.26465	0.8051	0.42258	0.62613	0.29825	0.084827	0.76786	0.70897	0.0058521	0.49256	0.16527	0.31884	0.42006	0.18902	0.32879	0.033763
ENSG00000106536	POU6F2	0.34436	0.41819	0.94655	0.45063	0.029983	0.14377	0.023486	0.24545	0.037617	0.1906	0.6429	0.88423	0.12447	0.078345	0.37305	0.46379
ENSG00000106537	TSPAN13	0.77446	0.21051	0.47577	0.74756	0.26374	0.19046	0.051549	0.025928	0.40105	0.91366	0.82778	0.62915	0.73337	0.3619	0.38863	0.020896
ENSG00000106538	RARRES2	0.28688	0.88346	0.6473	0.55779	0.5535	0.078649	0.7756	0.41352	0.034384	0.20313	0.23516	0.17133	0.53992	0.12161	0.24405	0.033586
ENSG00000106541	AGR2	0.76138	0.060369	0.38501	0.85249	0.32726	0.99035	0.22117	0.15328	0.16083	0.19032	0.69766	0.45551	0.18333	0.48	0.13708	0.14453
ENSG00000106546	AHR	0.070045	0.87215	0.6077	0.095089	0.73919	0.062682	0.35776	0.083533	0.77649	0.03143	0.09503	0.0088731	0.20657	0.011963	0.52632	0.22482
ENSG00000106554	CHCHD3	0.10014	0.89486	0.94859	0.6389	0.59101	0.20816	0.17447	0.74076	0.43687	0.74911	0.45839	0.28352	0.9216	0.16352	0.96492	0.92708
ENSG00000106560	GIMAP2	0.71918	0.45117	0.57585	0.33749	0.89209	0.37946	0.16207	0.10612	0.14702	0.70102	0.83364	0.51811	0.90742	0.30646	0.28821	0.34738
ENSG00000106565	TMEM176B	0.29911	0.10474	0.62008	0.02207	0.15492	0.11411	0.75095	0.29104	0.0059708	0.10082	0.48566	0.77647	0.63395	0.73136	0.6097	0.40508
ENSG00000106571	GLI3	0.49681	0.58929	0.95529	0.98192	0.52626	0.21729	0.050473	0.17757	0.67272	0.3423	0.40964	0.84485	0.027649	0.40473	0.71091	0.017586
ENSG00000106588	PSMA2	0.99675	0.27692	0.041589	0.03849	0.92437	0.39337	0.94072	0.95076	0.18137	0.78911	0.13986	0.081662	0.67743	0.57949	0.44637	0.93955
ENSG00000106591	MRPL32	0.705	0.58429	0.068974	0.12091	0.3753	0.45522	0.97212	0.53496	0.21232	0.60825	0.1376	0.12717	0.62986	0.55741	0.37244	0.94631
ENSG00000106603	COA1	0.52853	0.3485	0.83141	0.48364	0.64181	0.44034	0.33014	0.4936	0.43818	0.098222	0.54258	0.18672	0.96099	0.65115	0.582	0.19598
ENSG00000106605	BLVRA	0.6243	0.43544	0.74573	0.25442	0.58986	0.61123	0.21249	0.28961	0.45804	0.2433	0.78703	0.14548	0.75471	0.77436	0.24688	0.11061
ENSG00000106608	URGCP	0.59112	0.96045	0.78988	0.057629	0.63299	0.32146	0.31145	0.20551	0.53352	0.65256	0.47364	0.9281	0.50875	0.085348	0.17787	0.87358
ENSG00000106609	TMEM248	0.71109	0.73322	0.071749	0.89905	0.7091	0.056122	0.27466	0.42946	0.79087	0.35249	0.12385	0.6367	0.61071	0.13191	0.30332	0.57638
ENSG00000106615	RHEB	0.23727	0.61382	0.87678	0.17189	0.28503	0.59385	0.59748	0.56661	0.14554	0.0012531	0.50542	0.90788	0.87579	0.0018758	0.53822	0.37206
ENSG00000106617	PRKAG2	0.061958	0.25342	0.53571	0.32401	0.55923	0.52775	0.90042	0.2778	0.88729	0.025883	0.54993	0.95103	0.0020296	0.22978	0.17859	0.010661
ENSG00000106624	AEBP1	0.48301	0.72406	0.50728	0.6255	0.1568	0.10888	0.60555	0.0041671	0.12043	0.33323	0.50989	0.67094	0.29094	0.48062	0.40687	0.51106
ENSG00000106628	POLD2	0.30299	0.26351	0.19022	0.14071	0.38715	0.76707	0.3702	0.012105	0.13537	0.51621	0.73351	0.48832	0.035237	0.4786	0.17018	0.53297
ENSG00000106631	MYL7	0.075333	0.51578	0.1734	0.23536	0.56351	0.79033	0.35842	0.010102	0.24421	0.52234	0.38137	0.68361	0.12068	0.52775	0.25372	0.38451
ENSG00000106633	GCK	0.95086	0.3185	0.26099	0.15973	0.059979	0.032352	0.56967	0.74005	0.14132	0.026261	0.54161	0.69993	0.097253	0.074062	0.32056	0.036831
ENSG00000106635	BCL7B	0.93622	0.47589	0.0092623	0.098459	0.63372	0.14509	0.26571	0.048472	0.40761	0.6486	0.15135	0.78685	0.53893	0.95766	0.087786	0.026309
ENSG00000106636	YKT6	0.98869	0.53251	0.085468	0.49039	0.0093818	0.086035	0.51168	0.36523	0.41429	0.71536	0.41973	0.94208	0.4556	0.077301	0.14158	0.57728
ENSG00000106638	TBL2	0.37026	0.83281	0.018529	0.29654	0.40185	0.34467	0.18253	0.21885	0.76929	0.9957	0.13207	0.16659	0.49649	0.84049	0.033836	0.071504
ENSG00000106648	GALNTL5	0.84875	0.45837	0.16208	0.24545	0.13042	0.33356	0.22966	0.52066	0.097661	0.409	0.24312	0.75366	0.5174	0.29032	0.58549	0.64464
ENSG00000106665	CLIP2	0.014707	0.066798	0.022447	0.33212	0.32354	0.91093	0.21354	0.81016	0.4683	0.013993	0.28407	0.021	0.34602	0.21027	0.28371	0.51503
ENSG00000106682	EIF4H	0.76883	0.3136	0.28591	0.22771	0.03403	0.14447	0.17525	0.38211	0.39828	0.7587	0.0026148	0.46552	0.19478	0.13242	0.36324	0.84764
ENSG00000106683	LIMK1	0.13839	0.22034	0.57163	0.39131	0.65188	0.83834	0.68439	0.038981	0.30357	0.86404	0.0781	0.28654	0.61236	0.26291	0.95069	0.15617
ENSG00000106686	SPATA6L	0.012705	0.95442	0.12636	0.65329	0.7995	0.12185	0.73484	0.092019	0.65196	0.91584	0.22467	0.41571	0.63678	0.0015897	0.53569	0.63804
ENSG00000106688	SLC1A1	0.80094	0.46094	0.38904	0.43644	0.21485	0.09666	0.3264	0.85947	0.19504	0.55072	0.13409	0.87979	0.16692	0.097919	0.008674	0.18601
ENSG00000106689	LHX2	0.65774	0.57119	0.2158	0.24752	0.49289	0.38863	0.67649	0.93397	0.97023	0.9188	0.45465	0.34235	0.39012	0.83994	0.6827	0.21661
ENSG00000106692	FKTN	0.6805	0.20988	0.72507	0.80843	0.92482	0.50617	0.64079	0.35165	0.0069137	0.013823	0.73013	0.1846	0.26007	0.10219	0.90208	0.75026
ENSG00000106701	FSD1L	0.68527	0.26171	0.73943	0.73308	0.9612	0.62406	0.57353	0.39756	0.012214	0.0063579	0.79273	0.094595	0.36882	0.097239	0.80977	0.61275
ENSG00000106723	SPIN1	0.36521	0.89292	0.46993	0.19493	0.88264	0.30401	0.023583	0.091163	0.026	0.069559	0.90665	0.72175	0.031503	0.024209	0.37862	0.78153
ENSG00000106733	NMRK1	0.23431	0.087696	0.52617	0.19996	0.058611	0.84706	0.12216	0.77204	0.42423	0.9207	0.74825	0.13787	0.28404	0.51587	0.14594	0.0072363
ENSG00000106771	TMEM245	0.28394	0.16841	0.54961	0.19142	0.016981	0.11398	0.99129	0.15049	0.026348	0.087199	0.93437	0.36293	0.24606	0.12381	0.15371	0.28399
ENSG00000106772	PRUNE2	0.67952	0.13417	0.51055	0.60513	0.10313	0.59228	0.098134	0.09752	0.44445	0.7223	0.23997	0.52116	0.20316	0.64596	0.89663	0.40132
ENSG00000106780	MEGF9	0.55887	0.96178	0.17674	0.86287	0.73795	0.28371	0.66839	0.95404	0.42248	0.7	0.79697	0.27434	0.29751	0.63443	0.50405	0.00065033
ENSG00000106785	TRIM14	0.7935	0.17709	0.4714	0.82213	0.82356	0.016327	0.15725	0.24799	0.54231	0.22695	0.01856	0.76682	0.012082	0.00021524	0.14777	0.5564
ENSG00000106789	CORO2A	0.4516	0.68791	0.6744	0.98107	0.91177	0.31702	0.12051	0.35308	0.48775	0.63774	0.70344	0.93314	0.58688	0.027646	0.75211	0.085752
ENSG00000106799	TGFBR1	0.15824	0.0016898	0.42559	0.89646	0.38255	0.40557	0.76552	0.12737	0.41705	0.39005	0.019703	0.23503	0.80831	0.71363	0.38744	0.16588
ENSG00000106803	SEC61B	0.34079	0.16392	0.24153	0.30846	0.61078	0.34305	0.1665	0.19559	0.034045	0.24341	0.1251	0.042419	0.64936	0.68357	0.22575	0.29364
ENSG00000106804	C5	0.05404	0.89644	0.021232	0.10189	0.0027131	0.0048691	0.35279	0.22678	0.19764	0.17473	0.26052	0.64017	0.063625	0.33732	0.39235	0.57382
ENSG00000106809	OGN	0.81598	0.063565	0.43717	0.73652	0.46105	0.57221	0.89755	0.036518	0.14672	0.43453	0.76384	0.81855	0.33062	0.33625	0.0024563	0.0090807
ENSG00000106819	ASPN	0.86706	0.029164	0.37246	0.86992	0.3139	0.64215	0.85182	0.15021	0.085425	0.30826	0.74045	0.85376	0.17408	0.39798	0.00057954	0.00094723
ENSG00000106823	ECM2	0.89108	0.021178	0.17624	0.7141	0.061303	0.6196	0.5452	0.11871	0.11355	0.18571	0.51121	0.79237	0.1779	0.14191	0.00027011	0.00041472
ENSG00000106829	TLE4	0.059	0.045106	0.21438	0.86309	0.31201	0.3702	0.44499	0.00033989	0.18088	0.010015	0.77529	0.090831	0.32272	0.27797	0.80909	0.24719
ENSG00000106852	LHX6	0.26453	0.90646	0.19415	0.48343	0.48092	0.086324	0.37719	0.17646	0.36113	0.8223	0.37799	0.62329	0.99044	0.66201	0.4249	0.81113
ENSG00000106853	PTGR1	0.13913	0.78401	0.089642	0.44666	0.65386	0.97678	0.12873	0.98825	0.2394	0.20158	0.58303	0.97722	0.26709	0.22301	0.64092	0.021547
ENSG00000106868	SUSD1	0.6416	0.67027	0.94366	0.62631	0.065658	0.66229	0.024356	0.11633	0.73207	0.11758	0.34307	0.82107	0.17436	0.0029924	0.49599	0.017118
ENSG00000106927	AMBP	0.39643	0.54539	0.34306	0.10262	0.31434	0.7503	0.31875	0.23567	0.73106	0.47571	0.46299	0.42479	0.058853	0.15192	0.69089	0.010633
ENSG00000106948	AKNA	0.34229	0.32389	0.059126	0.86421	0.84068	0.14602	0.80726	0.050542	0.34408	0.89721	0.92754	0.069005	0.20398	0.50938	0.010934	0.00044216
ENSG00000106952	TNFSF8	0.2958	0.68985	0.21624	0.27544	0.78391	0.13207	0.81751	0.011693	0.80759	0.87733	0.26156	0.94523	0.98368	0.4886	0.13703	4.7071e-05
ENSG00000106976	DNM1	0.28758	0.38127	0.4068	0.65214	0.79221	0.026125	0.94518	0.014282	0.3326	0.18306	0.61633	0.54521	0.52791	0.020527	0.12802	0.043337
ENSG00000106991	ENG	0.98886	0.72183	0.63255	0.94397	0.2655	0.069826	0.7354	0.31763	0.2337	0.44126	0.11513	0.87947	0.33883	0.45986	0.0031761	0.86594
ENSG00000106992	AK1	0.31141	0.94604	0.57727	0.82994	0.36773	0.30116	0.70263	0.33625	0.69795	0.29038	0.6306	0.45249	0.045186	0.31459	0.0011586	0.5011
ENSG00000106993	CDC37L1	0.33639	0.15425	0.16728	0.74992	0.21428	0.41575	0.74028	0.72035	0.098321	0.68452	0.56687	0.51643	0.90614	0.1927	0.25449	0.0073446
ENSG00000107014	RLN2	0.24151	0.34469	0.12292	0.94674	0.20148	0.38639	0.29189	0.72776	0.69746	0.27638	0.17689	0.74515	0.49779	0.16646	0.082059	0.62926
ENSG00000107018	RLN1	0.11184	0.38012	0.17015	0.62823	0.6626	0.44732	0.60223	0.74023	0.83724	0.44731	0.10799	0.13596	0.6847	0.19098	0.4395	0.52982
ENSG00000107020	PLGRKT	0.042163	0.56772	0.49053	0.3782	0.22935	0.062395	0.12133	0.78396	0.49059	0.4322	0.27206	0.011364	0.38763	0.16491	0.13015	0.026843
ENSG00000107021	TBC1D13	0.72044	0.68427	0.5041	0.90058	0.6093	0.69591	0.034416	0.22311	0.15462	0.86438	0.15252	0.74319	0.48162	0.43681	0.051229	0.018073
ENSG00000107036	KIAA1432	0.50527	0.051797	0.69902	0.92094	0.028693	0.036491	0.9732	0.4764	0.37121	0.50013	0.10759	0.84464	0.39961	0.75234	0.91035	0.00052142
ENSG00000107077	KDM4C	0.50746	0.10674	0.078685	0.50862	0.52608	0.017526	0.64312	0.22284	0.60382	0.013556	0.24776	0.34575	0.16868	0.24004	0.011114	0.037353
ENSG00000107099	DOCK8	0.72391	0.057023	0.61875	0.55137	0.30274	0.0025508	0.8577	0.0015575	0.77932	0.69772	0.62997	0.61343	0.2013	0.0035752	0.94129	4.1907e-05
ENSG00000107104	KANK1	0.65779	0.043484	0.79245	0.17023	0.08845	0.47308	0.509	0.0012658	0.88214	0.17669	0.54211	0.098723	0.62429	0.55929	0.10881	0.7342
ENSG00000107105	ELAVL2	0.72042	0.22567	0.41199	0.76241	0.95339	0.44308	0.1964	0.96648	0.02286	0.36594	0.61474	0.51222	0.54393	0.10324	0.30665	0.72601
ENSG00000107130	NCS1	0.1431	0.039954	0.31236	0.82715	0.53549	0.65335	0.41632	0.59268	0.18277	0.091529	0.23836	0.76095	0.97624	0.47845	0.6423	0.24039
ENSG00000107140	TESK1	0.53601	0.93569	0.17749	0.38113	0.16385	0.62134	0.033614	0.557	0.50182	0.92945	0.70006	0.12373	0.55524	0.010389	0.84756	0.029721
ENSG00000107147	KCNT1	0.45313	0.83286	0.92704	0.19305	0.86834	0.12787	0.042791	0.9594	0.18946	0.046183	0.96684	0.55233	0.98447	0.50189	0.26676	0.32604
ENSG00000107159	CA9	0.47154	0.095241	0.79199	0.34239	0.48322	0.085675	0.15746	0.51373	0.60589	0.042807	0.23104	0.93991	0.11985	0.77002	0.036822	0.65558
ENSG00000107164	FUBP3	0.093417	0.5721	0.32423	0.77125	0.41356	0.54434	0.0042095	0.19399	0.031516	0.65522	0.22664	0.68357	0.65877	0.98731	0.095191	0.46081
ENSG00000107165	TYRP1	0.2889	0.28611	0.69231	0.76012	0.16583	0.066523	0.20544	0.53799	0.94266	0.51292	0.0034774	0.76694	0.11953	0.24634	0.73435	0.4078
ENSG00000107175	CREB3	0.83855	0.036701	0.41174	0.38219	0.78842	0.060899	0.71497	0.68455	0.37925	0.48521	0.15447	0.30924	0.029851	0.36505	0.0046219	0.13419
ENSG00000107185	RGP1	0.97794	0.23295	0.168	0.23106	0.771	0.21689	0.45003	0.42643	0.72763	0.72538	0.35054	0.57354	0.16152	0.1441	0.017583	0.00026014
ENSG00000107186	MPDZ	0.16529	0.32902	0.87849	0.19051	0.58603	0.67294	0.59628	0.60761	0.77004	0.90259	0.63068	0.62839	0.80129	0.66581	0.45068	0.3927
ENSG00000107187	LHX3	0.98744	0.0034653	0.077728	0.79193	0.74975	0.70104	0.84413	0.14949	0.1891	0.098798	0.37303	0.0087346	0.00099234	0.60625	0.44331	0.14894
ENSG00000107201	DDX58	0.38839	0.13132	0.9342	0.36097	0.26311	0.67246	0.20127	0.83262	0.70821	0.12812	0.13701	0.89968	0.40717	0.0091123	0.19293	0.30794
ENSG00000107223	EDF1	0.49982	0.78259	0.40991	0.76662	0.70876	0.84717	0.86309	0.14779	0.9018	0.2611	0.79692	0.6202	0.17152	0.55974	0.19073	0.041038
ENSG00000107242	PIP5K1B	0.061508	0.13779	0.20522	0.16532	0.084901	0.53937	0.99747	0.22887	0.2725	0.328	0.16537	0.87613	0.52045	0.29094	0.019592	0.44145
ENSG00000107249	GLIS3	0.089497	0.44225	0.60505	0.23713	0.33258	0.74798	0.85236	0.78049	0.23717	1.2805e-06	0.077727	0.0045572	0.40865	0.31724	0.59465	0.0057618
ENSG00000107262	BAG1	0.53866	0.35049	0.54304	0.41164	0.3356	0.67329	0.1904	0.4363	0.20605	0.018058	0.26641	0.46128	0.35276	0.49637	0.38859	0.20252
ENSG00000107263	RAPGEF1	0.98352	0.30493	0.16498	0.046348	0.63889	0.23103	0.18108	0.26845	0.12747	0.82895	0.093581	0.025443	0.30857	0.86901	0.54366	0.13119
ENSG00000107282	APBA1	0.8438	0.50968	0.75295	0.7026	0.72367	0.25093	0.52942	0.12044	0.014018	0.24606	0.56558	0.12759	0.044088	0.022991	0.092249	0.053528
ENSG00000107290	SETX	0.4987	0.98581	0.79541	0.41723	0.81695	0.71144	0.74071	0.59189	0.19821	0.15995	0.91516	0.79848	0.63185	0.70864	0.80241	0.8659
ENSG00000107295	SH3GL2	0.30961	0.49986	0.9757	0.72031	0.48135	0.026728	0.78305	0.70319	0.23163	0.089827	0.20299	0.17597	0.0631	0.20399	0.68862	0.44743
ENSG00000107338	SHB	0.77753	0.022329	0.56334	0.0016125	0.46188	0.30772	0.6736	0.96028	0.061983	0.0036828	0.62963	0.095699	0.8152	0.37742	0.30754	0.77285
ENSG00000107341	UBE2R2	0.22923	0.095814	0.21524	0.43902	0.25015	0.43284	0.17484	0.042083	0.71234	0.0012707	0.36357	0.045698	0.046017	0.052594	0.96052	0.74284
ENSG00000107362	ABHD17B	0.56233	0.8198	0.98146	0.22619	0.6608	0.16276	0.87935	0.034379	0.55515	0.55532	0.72178	0.2613	0.80109	0.94391	0.020559	0.0090312
ENSG00000107371	EXOSC3	0.036159	0.31606	0.084256	0.146	0.86774	0.084828	0.36006	0.59831	0.10385	0.0094234	0.97513	0.85478	0.081384	0.21719	0.59691	0.78819
ENSG00000107372	ZFAND5	0.9551	0.70933	0.58252	0.48253	0.75052	0.19078	0.89892	0.16403	0.51637	0.18606	0.93014	0.93561	0.50236	0.056758	0.28138	0.23093
ENSG00000107404	DVL1	0.48961	0.45425	0.83299	0.35157	0.10918	0.1484	0.082743	0.044736	0.14878	0.24509	0.61321	0.88727	0.38999	0.21387	0.53851	0.11069
ENSG00000107438	PDLIM1	0.44719	0.3707	0.20058	0.239	0.33998	0.91786	0.24497	0.13978	0.52002	0.23508	0.085189	0.60559	0.53185	0.11974	0.26741	0.022159
ENSG00000107443	CCNJ	0.17729	0.24644	0.56772	0.20535	0.81218	0.48335	0.35859	0.10875	0.73691	0.011462	0.56123	0.323	0.19365	0.64863	0.47749	0.87796
ENSG00000107447	DNTT	0.9105	0.96279	0.92595	0.27103	0.68012	0.62122	0.30125	0.7144	0.38171	0.32462	0.90204	0.49664	0.66804	0.40489	0.75457	0.1757
ENSG00000107485	GATA3	0.19762	0.74798	0.77257	0.69373	0.7969	0.077767	0.021071	0.56553	0.10083	0.12202	0.15496	0.88803	0.33061	0.10097	0.25259	0.30305
ENSG00000107518	ATRNL1	0.39428	0.24007	0.57635	0.88412	0.52613	0.90041	0.87691	0.046635	0.46621	0.17238	0.19695	0.47687	0.27193	0.05968	0.40591	0.73743
ENSG00000107521	HPS1	0.91945	0.48814	0.58684	0.96779	0.44151	0.95101	0.32846	0.61239	0.72246	0.19586	0.58119	0.2287	0.5159	0.59892	0.54455	0.58046
ENSG00000107537	PHYH	0.69521	0.077845	0.13554	0.66046	0.48122	0.6021	0.93593	0.64434	0.98926	0.8545	0.88661	0.69982	0.085774	0.5416	0.17317	0.27586
ENSG00000107551	RASSF4	0.73681	0.74233	0.15171	0.2153	0.67711	0.399	0.82606	0.48742	0.47004	0.10727	0.88839	0.58329	0.036451	0.088709	0.072477	0.90052
ENSG00000107554	DNMBP	0.79237	0.63069	0.055313	0.26315	0.19294	0.21806	0.16006	0.35767	0.14218	0.00062106	0.41999	0.015541	0.022312	0.059984	0.72782	0.27561
ENSG00000107560	RAB11FIP2	0.080089	0.73947	0.42383	0.28851	0.042789	0.88803	0.12004	0.28236	0.8767	0.80305	0.19757	0.26228	0.81804	0.94722	0.37269	0.15548
ENSG00000107562	CXCL12	0.81619	0.30319	0.35146	0.65628	0.088099	0.0027207	0.40127	0.92871	0.057022	0.70687	0.13568	0.81848	0.70682	0.0022009	0.8539	0.31566
ENSG00000107566	ERLIN1	0.70644	0.68596	0.74967	0.96651	0.35971	0.22684	0.34216	0.47115	0.3411	0.0048902	0.089023	0.60972	0.53312	0.74136	0.94442	0.096205
ENSG00000107581	EIF3A	0.83512	0.57882	0.69632	0.1347	0.27845	0.73443	0.89594	0.70438	0.14202	0.06525	0.038569	0.23978	0.068059	0.41649	0.57366	0.46101
ENSG00000107593	PKD2L1	0.27609	0.44714	0.96783	0.40092	0.080362	0.040972	0.67053	0.67705	0.8084	0.032878	0.34069	0.97813	0.60203	0.69196	0.82899	0.64517
ENSG00000107611	CUBN	0.45784	0.060603	0.029297	0.65298	0.33886	0.77002	0.37675	0.0029392	0.10845	0.35325	0.0001531	0.25421	0.61174	0.023504	0.072805	0.20945
ENSG00000107614	TRDMT1	0.10616	0.044253	0.007072	0.10726	0.22133	0.069894	0.14151	0.5496	0.56083	0.38602	0.24595	0.20941	0.35524	0.78585	0.27349	0.011882
ENSG00000107618	RBP3	0.21405	0.11991	0.58213	0.47714	0.4061	0.053465	0.826	0.41108	0.22684	0.95929	0.31673	0.55295	0.15384	0.19226	0.27626	0.62322
ENSG00000107623	GDF10	0.078204	0.39938	0.82051	0.66873	0.23372	0.29985	0.71703	0.20678	0.65672	0.78096	0.3256	0.29429	0.26814	0.1237	0.61166	0.12992
ENSG00000107625	DDX50	0.70174	0.28589	0.67704	0.55177	0.78297	0.90741	0.42905	0.62727	0.80465	0.30358	0.023013	0.68403	0.5767	0.24335	0.0038945	0.63139
ENSG00000107643	MAPK8	0.4724	0.87342	0.12503	0.84615	0.0096744	0.014797	0.024117	0.40889	0.15816	0.0010276	0.018615	0.85225	0.017248	0.37103	0.64866	0.35983
ENSG00000107651	SEC23IP	0.34567	0.14148	0.48525	0.075122	0.19662	0.22811	0.9649	0.1914	0.29007	0.15576	0.29703	0.43606	0.29412	0.46425	0.35641	0.87916
ENSG00000107669	ATE1	0.46184	3.4025e-05	0.73336	0.065871	0.52838	0.37035	0.33259	0.097627	0.096179	0.87754	0.59216	0.55701	0.26834	0.17742	0.96065	0.0010874
ENSG00000107672	NSMCE4A	0.11165	3.3851e-05	0.7542	0.45246	0.19931	0.13551	0.35723	0.10157	0.086615	0.29734	0.41917	0.94913	0.70233	0.19212	0.73094	0.035971
ENSG00000107679	PLEKHA1	0.52748	0.016724	0.21659	0.79429	0.050854	0.10283	0.33021	0.1916	0.67402	0.48683	0.089082	0.46537	0.071662	0.0075727	0.10119	0.011471
ENSG00000107719	PALD1	0.78608	0.17195	0.2686	0.93084	0.11417	0.029975	0.043056	0.77581	0.074737	0.56597	0.24457	0.1436	0.87416	0.021979	0.45509	0.13337
ENSG00000107731	UNC5B	0.6754	0.94998	0.84371	0.94057	0.54799	0.54383	0.18997	8.4065e-07	0.78092	0.41232	0.56728	0.12555	0.28094	0.93413	0.28499	4.2106e-07
ENSG00000107736	CDH23	0.0096436	0.88926	0.47758	0.85196	0.77903	0.15348	0.50584	0.71672	0.7889	0.6849	0.0011431	0.58419	0.36501	0.010348	0.049699	0.0094051
ENSG00000107738	C10orf54	0.97362	0.97323	0.35113	0.45526	0.34766	0.90391	0.11859	0.36488	0.73708	0.51375	0.24795	0.55206	0.3627	0.71966	0.40548	0.21806
ENSG00000107742	SPOCK2	0.99011	0.24992	0.59592	0.68778	0.2732	0.0019247	0.68554	0.77316	0.057201	0.1977	0.0024593	0.41181	0.059564	0.44227	0.26696	0.62784
ENSG00000107745	MICU1	0.19401	0.63785	0.056695	0.031559	0.73727	0.10464	0.76694	0.29835	0.83081	0.17019	0.00017486	0.71829	0.3606	0.087169	0.2114	0.22167
ENSG00000107758	PPP3CB	0.62032	1.0815e-11	0.4462	0.39449	0.65607	0.62339	0.71095	0.64023	0.27858	0.00029173	0.30936	0.27709	0.073463	0.81749	0.45118	0.089108
ENSG00000107771	CCSER2	0.55278	0.63815	0.56309	0.75635	0.52003	0.78898	0.75175	0.41852	0.68081	0.39033	0.51734	0.036895	0.001165	0.82546	0.13413	0.014401
ENSG00000107779	BMPR1A	0.92462	0.010077	0.22257	0.70861	0.070444	0.018223	0.28697	0.37415	0.75105	0.93599	0.010807	0.22553	0.027301	0.088956	0.094034	0.18602
ENSG00000107789	MINPP1	0.84351	0.21033	0.97627	0.55305	0.41151	0.99856	0.22981	0.86058	0.18625	0.48848	0.092514	0.63976	0.57696	0.88973	0.18217	0.012875
ENSG00000107796	ACTA2	0.67868	0.98431	0.68847	0.82545	0.6274	0.077185	0.25691	0.3896	0.61659	0.32342	0.73763	0.23329	0.0096909	0.54359	0.5012	0.35285
ENSG00000107798	LIPA	0.36146	0.18657	0.61183	0.97564	0.48456	0.011592	0.33649	0.0042328	0.08281	0.0037468	0.87886	0.099024	0.47532	6.8619e-07	0.055894	0.30241
ENSG00000107807	TLX1	0.089593	0.48222	0.18752	0.92623	0.11859	0.16275	0.94544	0.16183	0.44192	0.012152	0.066427	0.14723	0.2164	0.062713	0.071869	0.93026
ENSG00000107815	C10orf2	0.22929	0.22355	0.76858	0.89362	0.1265	0.60305	0.8799	0.60517	0.16547	0.059033	0.51716	0.13438	0.46534	0.36361	0.99998	0.7076
ENSG00000107816	LZTS2	0.16944	0.22104	0.8906	0.84339	0.087373	0.21748	0.93675	0.73618	0.18569	0.027287	0.40719	0.12048	0.47044	0.27694	0.99998	0.86239
ENSG00000107819	SFXN3	0.52738	0.67809	0.5986	0.062391	0.18163	0.54189	0.60538	0.15693	0.60831	0.28412	0.42197	0.034765	0.36947	0.77422	0.39112	0.34941
ENSG00000107821	KAZALD1	0.62553	0.46048	0.61187	0.14568	0.32948	0.92526	0.056839	0.26747	0.57207	0.21734	0.49637	0.10805	0.60123	0.57527	0.13855	0.52074
ENSG00000107829	FBXW4	0.84456	0.10172	0.029214	0.13861	0.92493	0.34774	0.090725	0.26312	0.43078	0.0015048	0.3199	0.28571	0.82637	0.98813	0.71865	0.029433
ENSG00000107833	NPM3	0.78048	0.36916	0.51458	0.50347	0.86981	0.34657	0.58508	0.75702	0.7055	0.027736	0.46414	0.41038	0.40754	0.46006	0.95257	0.12398
ENSG00000107854	TNKS2	0.48936	0.73893	0.20763	0.27477	0.86625	0.10691	0.10906	0.41977	0.42074	0.76976	0.32304	0.99532	0.72979	0.084019	0.044923	0.46124
ENSG00000107859	PITX3	0.4615	0.0017443	0.90801	0.20805	0.61784	0.081524	0.29831	0.34548	0.62992	0.0063615	0.0082974	0.66051	0.59758	0.62078	0.10142	0.44234
ENSG00000107862	GBF1	0.451	0.002067	0.27779	0.41394	0.16223	0.10868	0.32449	0.47039	0.56625	0.0018351	0.0094454	0.7103	0.47953	0.87526	0.15443	0.16107
ENSG00000107863	ARHGAP21	0.85409	0.047874	0.54901	0.025164	0.82022	0.097956	0.099222	0.49903	0.099747	0.19031	0.95474	0.39626	0.62148	0.31779	0.56002	0.2554
ENSG00000107864	CPEB3	0.75786	0.37994	0.26867	0.88128	0.57388	0.50993	0.45029	0.1153	0.40323	0.33735	0.70773	0.36442	0.21049	0.0017166	0.47954	0.10765
ENSG00000107872	FBXL15	0.74535	0.2002	0.61531	0.38332	0.61761	0.43163	0.86491	0.89286	0.35092	0.80387	0.0181	0.75359	0.87433	0.91238	0.070288	0.24182
ENSG00000107874	CUEDC2	0.2361	0.081369	0.46599	0.49441	0.097686	0.1843	0.16989	0.56324	0.85324	0.075342	0.066729	0.5582	0.9053	0.83116	0.25409	0.20654
ENSG00000107882	SUFU	0.5248	0.16473	0.26422	0.29604	0.30135	0.0042894	0.9256	0.08326	0.56061	0.042194	0.059621	0.16899	0.079638	0.17753	0.16473	0.038285
ENSG00000107890	ANKRD26	0.62873	0.47372	0.36402	0.85035	0.98305	0.089607	0.00039328	0.41074	0.35288	0.03983	0.81899	0.23345	0.54467	0.018873	0.66563	0.022361
ENSG00000107897	ACBD5	0.39311	0.70387	0.95294	0.31512	0.36764	0.41569	0.11859	0.078352	0.63093	0.168	0.24306	0.63689	0.73068	0.17144	0.73947	0.22343
ENSG00000107902	LHPP	0.69232	0.43945	0.19923	0.20707	0.6843	0.58828	0.63209	0.0035961	0.77491	0.096418	0.76595	0.29896	0.73877	0.31135	0.49142	0.045138
ENSG00000107929	LARP4B	0.94411	0.30666	0.58127	0.94856	0.98916	0.80947	0.8393	0.93259	0.42015	0.52948	0.016334	0.39905	0.41977	0.86108	0.036853	0.072721
ENSG00000107937	GTPBP4	0.64821	0.46308	0.31606	0.38841	0.69652	0.87503	0.5749	0.71053	0.89243	0.8781	0.14236	0.014182	0.15866	0.090192	0.31283	0.00039473
ENSG00000107938	EDRF1	0.88734	0.10369	0.77137	0.93749	0.89165	0.90733	0.76871	0.25304	0.27649	0.2115	0.071168	0.79206	0.36788	0.28784	0.40088	0.010142
ENSG00000107949	BCCIP	0.97791	0.99069	0.49733	0.91019	0.65474	0.96713	0.57687	0.85508	0.25498	0.62997	0.59535	0.83283	0.98726	0.67671	0.63795	0.3758
ENSG00000107951	MTPAP	0.70158	0.24911	0.19648	0.5278	0.083262	0.029	0.74412	0.53139	0.80119	0.50559	0.87684	0.61412	0.63035	0.29095	0.003169	0.35186
ENSG00000107954	NEURL1	0.61331	9.3814e-15	0.49819	0.27621	0.21392	0.32637	0.28769	0.35759	0.019541	4.9e-13	0.32721	0.32392	0.41474	0.030977	0.35149	0.10183
ENSG00000107957	SH3PXD2A	0.61528	1.7284e-11	0.75773	0.019843	0.090714	0.044909	0.62923	0.027612	0.027068	2.3326e-15	0.41101	0.1514	0.55598	0.11994	0.60731	0.36211
ENSG00000107959	PITRM1	0.037514	0.36666	0.73259	0.30692	0.68107	0.47386	0.47642	0.27682	0.54315	0.98352	0.82912	0.6638	0.40502	0.59235	0.43704	0.82523
ENSG00000107960	OBFC1	0.037435	0.0031816	0.052704	0.016079	0.077907	0.0015089	0.51675	0.24338	0.091545	0.0039925	0.16034	0.26579	0.36009	0.00022733	0.080444	0.013647
ENSG00000107968	MAP3K8	0.27477	0.81325	0.89279	0.41553	0.78469	0.67846	0.070182	0.67006	0.57387	0.67815	0.0072344	0.1191	0.36099	0.00093988	0.4996	0.04172
ENSG00000107984	DKK1	0.17669	0.11969	0.098648	0.28849	0.39985	0.497	0.7442	0.72981	0.37811	0.17362	0.35499	0.33876	0.31285	0.61592	0.4909	0.51646
ENSG00000108001	EBF3	0.49744	0.96748	0.5685	0.90474	0.23286	0.074947	0.65708	0.34932	0.06271	0.7685	0.31563	0.99228	0.61834	0.20085	0.90092	0.028958
ENSG00000108010	GLRX3	0.41825	0.063615	0.59226	0.36476	0.041035	0.36561	0.020986	0.99312	0.026317	0.257	0.7922	0.87194	0.66202	0.59983	0.24257	0.37172
ENSG00000108018	SORCS1	0.44101	0.51861	0.54001	0.34404	0.88018	0.10839	0.3679	0.2282	0.71156	0.57174	0.84079	0.89532	0.89227	0.94589	0.98551	0.52319
ENSG00000108021	FAM208B	0.49169	0.27487	0.0018135	0.9086	0.48709	0.96081	0.15656	0.9752	0.908	0.44377	0.067949	0.96573	0.14137	0.55607	0.21135	0.96065
ENSG00000108039	XPNPEP1	0.79161	0.035538	0.038115	0.069083	0.36986	0.0090146	0.78942	0.12009	0.5814	0.6884	0.41312	0.16528	0.86876	0.89255	0.56939	0.19757
ENSG00000108055	SMC3	0.64038	0.32368	0.023363	0.099198	0.97464	0.26602	0.79341	0.064415	0.6669	0.32268	0.34643	0.2405	0.088781	0.070258	0.90323	0.62681
ENSG00000108061	SHOC2	0.1623	0.33502	0.11711	0.047098	0.78811	0.99462	0.97456	0.39224	0.19791	0.52493	0.85715	0.3383	0.58339	0.98595	0.034742	0.73389
ENSG00000108064	TFAM	0.052122	0.020526	0.80227	0.37275	0.99426	0.28921	0.2847	0.1195	0.79892	0.1436	0.088876	0.56399	0.27708	0.078976	0.75116	0.38475
ENSG00000108091	CCDC6	0.34612	0.057579	0.95262	0.9174	0.86552	0.50158	0.40298	0.74318	0.36708	0.23482	0.086603	0.7402	0.32833	0.015336	0.69107	0.034165
ENSG00000108094	CUL2	0.53366	0.35112	0.13748	0.74439	0.92668	0.42672	0.97082	0.87492	0.79015	0.020339	0.34319	0.77733	0.90787	0.6384	0.19631	0.16334
ENSG00000108100	CCNY	0.29884	0.94894	0.52422	0.82286	0.94994	0.49023	0.93819	0.74087	0.060737	0.082055	0.66696	0.64884	0.7188	0.029668	0.58048	0.39409
ENSG00000108106	UBE2S	0.65432	0.38452	0.255	0.96552	0.24059	0.062109	0.74347	0.060561	0.42002	0.37568	0.70196	0.48139	0.3011	0.1236	0.068076	0.0014657
ENSG00000108107	RPL28	0.83816	0.24566	0.18118	0.89533	0.24885	0.25628	0.62122	0.33499	0.23226	0.93067	0.67882	0.3493	0.70322	0.39417	0.091938	0.038998
ENSG00000108175	ZMIZ1	0.12368	0.026069	0.74426	0.66644	0.53688	0.027648	0.18458	0.62961	0.062357	1.2427e-05	0.28546	0.0537	0.11129	0.17404	0.12772	0.0090989
ENSG00000108176	DNAJC12	0.051506	0.037452	0.098221	0.031604	0.94032	0.51438	0.59184	0.50981	0.14531	2.2477e-07	0.051085	0.34448	0.31085	0.076704	0.2717	0.14078
ENSG00000108179	PPIF	0.12805	0.1574	0.72827	0.083863	0.5288	0.58932	0.61454	0.24309	0.44929	0.00041621	0.79306	0.1401	0.035235	0.4335	0.31089	0.057346
ENSG00000108187	PBLD	0.43554	0.79389	0.5653	0.49727	0.050585	0.95834	0.27768	0.13858	0.00067049	0.72522	0.17549	0.041377	0.3206	0.06861	0.91861	0.067948
ENSG00000108219	TSPAN14	0.02182	0.31663	0.24589	0.10969	0.66054	0.0142	0.56547	0.47669	0.0090865	0.17413	0.38617	0.24429	0.011867	0.11971	0.27357	0.23503
ENSG00000108231	LGI1	0.032728	0.13448	0.5694	0.54423	0.53891	0.77269	0.49493	0.18057	0.46928	0.23918	0.65297	0.12244	0.029411	0.42938	0.086875	0.00099983
ENSG00000108239	TBC1D12	0.73696	0.77401	0.8279	0.80882	0.57014	0.42772	0.00089551	0.038874	0.31719	0.86002	0.040606	0.48417	0.19872	0.69257	0.40836	0.11797
ENSG00000108242	CYP2C18	0.35457	0.94046	0.49674	0.56535	0.86044	0.44222	0.034299	0.10906	0.24127	0.39066	0.056948	0.14697	0.24572	0.43375	0.39177	0.0010482
ENSG00000108244	KRT23	0.83159	0.0086259	0.10495	0.042894	0.86005	0.89073	0.49007	0.29441	0.49637	0.43181	0.78898	0.94147	0.10413	0.40544	0.65852	0.63076
ENSG00000108255	CRYBA1	0.00064684	0.20471	0.84094	0.28351	0.051161	0.010313	0.50398	0.1521	0.083105	0.06507	0.098925	0.12804	0.74388	0.81593	0.57352	0.089429
ENSG00000108256	NUFIP2	0.0012203	0.17774	0.88058	0.28989	0.02143	0.0041076	0.53869	0.16764	0.11536	0.059107	0.14979	0.19607	0.75262	0.90141	0.63381	0.091016
ENSG00000108262	GIT1	0.29624	0.6957	0.96315	0.1361	0.3577	0.0038303	0.055207	0.18736	0.31172	0.045865	0.69426	0.045267	0.54579	0.0014675	0.0155	0.28489
ENSG00000108264	TADA2A	0.59539	0.014997	0.36086	0.61411	0.74514	0.094918	0.34362	0.21219	0.017983	0.94139	0.24843	0.9879	0.19018	0.72034	0.81099	0.70639
ENSG00000108270	AATF	0.16093	0.40763	0.4609	0.42824	0.43354	0.5952	0.049367	0.44632	0.82127	0.21369	0.32388	0.49391	0.54466	0.10849	0.80361	0.99889
ENSG00000108272	DHRS11	0.31189	0.93988	0.20874	0.022517	0.028879	0.013128	0.17629	0.051276	0.23921	0.00012826	0.14799	0.106	0.0094457	0.0065849	0.11109	0.013163
ENSG00000108278	ZNHIT3	0.19788	0.98218	0.32395	0.0076678	0.02813	0.011793	0.066736	0.046262	0.39893	0.00036372	0.045488	0.13831	0.045929	0.0062785	0.083154	0.011275
ENSG00000108292	MLLT6	0.28615	0.62797	0.036063	0.5801	0.88097	0.020027	0.67949	0.12177	0.2137	0.64995	0.49854	0.19049	0.12916	0.96662	0.48723	0.035699
ENSG00000108294	PSMB3	0.047054	0.86465	0.35784	0.37847	0.59041	0.21508	0.29338	0.17901	0.5959	0.79441	0.24096	0.10935	0.54375	0.60645	0.42963	0.095741
ENSG00000108296	CWC25	0.16051	0.74289	0.2547	0.3726	0.52222	0.28526	0.57987	0.20964	0.87224	0.37283	0.32102	0.53038	0.11948	0.022877	0.41232	0.55666
ENSG00000108306	FBXL20	0.94151	1.7715e-05	0.41611	0.76774	0.037842	0.030022	0.32977	0.84047	0.9873	0.13457	0.7908	0.65595	0.4043	0.18841	0.76399	0.205
ENSG00000108309	RUNDC3A	0.59075	0.4939	0.9877	0.42603	0.24912	0.0027855	0.74911	0.60558	0.79792	0.25111	0.82397	0.9775	0.37357	0.24982	0.38239	0.74424
ENSG00000108312	UBTF	0.82216	0.34013	0.44265	0.6387	0.60626	0.52522	0.47007	0.0094227	0.18639	0.11743	0.452	0.49627	0.018674	0.83233	0.84841	0.0018393
ENSG00000108342	CSF3	0.11811	0.60955	0.95157	0.017066	0.34849	0.16954	0.7649	0.27287	0.044452	0.054127	0.1817	0.34776	0.59774	0.18799	0.00045396	0.10978
ENSG00000108344	PSMD3	0.038051	0.48533	0.93336	0.22517	0.24474	0.055594	0.89726	0.38206	0.028637	0.016717	0.046269	0.1298	0.51726	0.038302	0.0049251	0.27644
ENSG00000108349	CASC3	0.66835	0.33035	0.85652	0.76972	0.90764	0.50459	0.17214	0.13896	0.92107	0.92822	0.48271	0.24254	0.51008	0.14736	0.68701	0.0050696
ENSG00000108352	RAPGEFL1	0.3627	0.62687	0.48749	0.098265	0.79424	0.22808	0.13796	0.33873	0.47476	0.71838	0.91099	0.021935	0.39692	0.61004	0.54294	0.039705
ENSG00000108370	RGS9	0.96111	0.98204	0.38344	0.22776	0.29623	0.83701	0.021179	0.0071617	0.7649	0.52079	0.55209	0.8394	0.68463	0.92403	0.78045	0.00067278
ENSG00000108375	RNF43	0.20272	0.21013	0.81243	0.28074	0.039457	0.042119	0.40367	0.60921	0.17208	0.094076	0.021558	0.63382	0.33464	0.00014684	0.29353	0.95663
ENSG00000108379	WNT3	0.10049	1.0593e-06	0.08134	0.061393	0.00276	0.39046	0.079107	0.37882	0.49985	1.6258e-05	0.47301	0.75325	0.059545	0.0057426	0.07371	4.308e-08
ENSG00000108381	ASPA	0.72834	0.19488	0.53554	0.92346	0.55305	0.32551	0.12576	0.50608	0.39718	0.0021188	0.39334	0.94909	0.28068	0.43843	0.26785	0.84172
ENSG00000108384	RAD51C	0.56893	0.1664	0.69145	0.42009	0.12674	0.058483	0.83325	0.61598	0.76959	0.48604	0.020833	0.55173	0.71515	0.0060402	0.94182	0.86415
ENSG00000108387	SEPT4	0.23871	0.10297	0.3215	0.51063	0.069849	0.041483	0.82639	0.24642	0.40104	0.3395	0.011943	0.76579	0.30604	0.0044843	0.97647	0.54416
ENSG00000108389	MTMR4	0.31289	0.10823	0.50574	0.43116	0.048475	0.0401	0.54014	0.29645	0.65886	0.26473	0.010389	0.50747	0.38082	0.00075616	0.90261	0.64277
ENSG00000108395	TRIM37	0.3711	0.10168	0.57261	0.80039	0.040222	0.05856	0.69014	0.1949	0.86234	0.13251	0.013387	0.78275	0.56708	0.0069703	0.90402	0.90971
ENSG00000108405	P2RX1	0.26751	0.86672	0.13554	0.98292	0.89526	0.58052	0.09568	0.45574	0.061879	0.61287	0.20882	0.66269	0.33127	0.66251	0.11037	0.51285
ENSG00000108406	DHX40	0.31237	0.21098	0.74156	0.33551	0.8276	0.2099	0.31619	0.73967	0.35801	0.19625	0.0030826	0.18777	0.01411	0.092942	0.1048	0.36568
ENSG00000108417	KRT37	0.86674	0.88214	0.19363	0.96717	0.67829	0.82666	0.54609	0.032754	0.95788	0.93473	0.033629	0.031427	0.56451	0.64109	0.91932	0.059893
ENSG00000108423	TUBD1	0.014017	0.1944	0.71027	0.69964	0.85537	0.034361	0.1974	0.83778	0.0016748	0.041707	0.020891	0.18711	0.070587	0.033539	0.052678	0.17384
ENSG00000108424	KPNB1	0.51068	0.28951	0.40551	0.70246	0.063054	0.00056552	0.57524	0.0529	0.069592	0.23867	0.7164	0.84035	0.1846	0.0024376	0.695	0.0014397
ENSG00000108433	GOSR2	0.12281	0.005791	0.21527	0.72052	0.012055	0.1839	0.64621	0.012936	0.099425	3.241e-11	0.32053	0.37573	0.0027576	0.00026989	0.74485	6.5962e-09
ENSG00000108439	PNPO	0.91014	0.10652	0.13688	0.84451	0.5346	0.12243	0.74645	0.035857	0.27121	0.00014182	0.38917	0.16106	0.03305	0.0016098	0.98856	0.60171
ENSG00000108443	RPS6KB1	0.019249	0.34709	0.61057	0.86993	0.88994	0.089245	0.23273	0.87692	0.0046506	0.050639	0.0062888	0.16348	0.047083	0.027739	0.033018	0.30318
ENSG00000108448	TRIM16L	0.7039	0.87709	0.63131	0.33487	0.89086	0.56428	0.1369	0.039241	0.15569	0.13917	0.73819	0.494	0.715	0.22996	0.083821	0.32354
ENSG00000108465	CDK5RAP3	0.91546	0.69469	0.0041182	0.98995	0.25653	0.30541	0.55074	0.27929	0.24134	0.018618	0.11497	0.35316	0.10995	0.00027984	0.57899	0.068614
ENSG00000108468	CBX1	0.7153	0.00042424	0.4569	0.98249	0.13999	0.1033	0.97157	0.28559	0.27834	0.044844	0.044868	0.30988	0.31104	0.018119	0.728	0.28005
ENSG00000108469	RECQL5	0.74268	0.5882	0.78782	0.84542	0.72798	0.51631	0.10026	0.60968	0.057387	0.41023	0.26693	0.76671	0.57222	0.10063	0.39179	0.18724
ENSG00000108474	PIGL	0.16458	0.72938	0.1009	0.73113	0.04395	0.60031	0.74623	0.18638	0.47197	0.73297	0.5316	0.28176	0.071847	0.06489	0.60934	0.43818
ENSG00000108479	GALK1	0.038005	0.36264	0.23088	0.040879	0.61986	0.75115	0.07526	0.57699	0.18741	0.17803	0.45238	0.65204	0.96688	0.02151	0.015986	0.59419
ENSG00000108506	INTS2	0.6134	0.55103	0.83464	0.63508	0.45391	0.099733	0.76884	0.74558	0.073579	0.10428	0.39588	0.53563	0.42323	0.23108	0.77293	0.92579
ENSG00000108509	CAMTA2	0.86163	0.28948	0.41904	0.18093	0.52063	0.37949	0.35068	7.6983e-06	0.6142	0.19398	0.63683	0.70329	0.0020552	0.58193	0.0039237	0.97775
ENSG00000108510	MED13	0.44477	0.28272	0.87436	0.59794	0.37773	0.091232	0.71893	0.46928	0.026072	0.067206	0.5088	0.41077	0.26504	0.11164	0.56697	0.97206
ENSG00000108511	HOXB6	0.61068	0.65466	0.12986	0.91566	0.78955	0.047179	0.26427	0.17926	0.4348	0.056227	0.22505	0.10006	0.59797	0.11639	0.48275	8.7095e-05
ENSG00000108515	ENO3	0.9225	0.20885	0.095943	0.28037	0.77833	0.70512	0.61713	9.4695e-06	0.88775	0.31075	0.52735	0.5752	0.015451	0.59845	0.088976	0.96721
ENSG00000108518	PFN1	0.81833	0.26815	0.045222	0.65057	0.90291	0.80501	0.14231	2.0459e-05	0.91103	0.49231	0.9156	0.76065	0.0060889	0.45945	0.037574	0.99876
ENSG00000108523	RNF167	0.9841	0.036291	0.72245	0.33302	0.69904	0.89812	0.66917	0.00034224	0.82165	0.64711	0.54075	0.4228	0.098824	0.21202	0.022355	0.98205
ENSG00000108528	SLC25A11	0.44714	0.94364	0.064292	0.74769	0.92743	0.773	0.045243	0.034323	0.55226	0.2901	0.88959	0.48205	0.10048	0.29694	0.34659	0.83365
ENSG00000108551	RASD1	0.27525	0.62256	0.84509	0.91283	0.89901	0.76775	0.0075259	0.35284	0.27711	0.80651	0.0055638	0.20669	0.60661	0.0046967	0.23064	0.10823
ENSG00000108556	CHRNE	0.45487	0.53882	0.2162	0.8456	0.88677	0.3673	0.56966	0.006502	0.93125	0.20584	0.66534	0.66572	0.00052527	0.28216	0.0056144	0.38374
ENSG00000108557	RAI1	0.23131	0.83438	0.093681	0.93062	0.22313	0.035779	0.0061288	0.41302	0.96892	0.69062	0.058753	0.64709	0.15937	3.3315e-06	0.78067	0.25083
ENSG00000108559	NUP88	0.96249	0.095958	0.77163	0.22969	0.043641	0.64279	0.84711	0.43164	0.49991	0.59836	0.0029875	0.64011	0.40301	0.00054926	0.47713	0.12747
ENSG00000108561	C1QBP	0.90454	0.21393	0.63155	0.60572	0.53856	0.058904	0.7058	0.50482	0.61999	0.80262	0.046067	0.31927	0.36999	0.14883	0.094633	0.23784
ENSG00000108576	SLC6A4	0.6131	0.60846	0.43212	0.10914	0.81302	0.046121	0.53678	0.34616	0.62322	0.0017813	0.21326	0.1456	0.38114	0.00071542	0.15252	0.41695
ENSG00000108578	BLMH	0.56155	0.83719	0.85313	0.094771	0.69796	0.6641	0.25879	0.46894	0.17787	0.040156	0.16101	0.59101	0.052863	0.0025074	0.45376	0.70597
ENSG00000108582	CPD	0.83754	0.098322	0.94988	0.1404	0.42223	0.321	0.10576	0.020234	0.74045	0.41484	0.26917	0.78797	0.6767	0.19364	0.76577	0.37124
ENSG00000108587	GOSR1	0.78039	0.051804	0.74428	0.17676	0.41133	0.51677	0.083952	0.012582	0.48192	0.41048	0.12194	0.76032	0.73804	0.42043	0.56793	0.51483
ENSG00000108588	CCDC47	0.2142	0.10986	0.87759	0.39901	0.18999	0.18403	0.65354	0.00092749	0.86752	0.026755	0.19812	0.78025	0.26186	0.33236	0.053669	0.0067996
ENSG00000108590	MED31	0.97333	0.25819	0.55761	0.085426	0.85554	0.021593	0.19396	0.11568	0.13776	0.00087718	0.071299	0.53864	0.24574	0.00022666	0.1622	0.011334
ENSG00000108591	DRG2	0.14203	0.13793	0.28175	0.79404	0.091028	0.0038615	0.01711	0.17288	0.72595	0.20786	0.099868	0.70292	0.056316	0.0053436	0.57331	0.1525
ENSG00000108592	FTSJ3	0.22466	0.26619	0.72804	0.60864	0.14789	0.35505	0.58577	0.001384	0.82137	0.01846	0.13659	0.81674	0.26881	0.28146	0.034785	0.023603
ENSG00000108599	AKAP10	0.26907	0.51889	0.26773	0.11309	0.59498	0.3264	0.82268	0.89188	0.44932	0.25747	0.93462	0.16052	0.11249	0.54976	0.84182	0.30121
ENSG00000108602	ALDH3A1	0.4074	0.69874	0.71762	0.30874	0.95658	0.45207	0.32637	0.85283	0.54281	0.57727	0.62918	0.56937	0.31174	0.1837	0.18536	0.64947
ENSG00000108604	SMARCD2	0.27523	0.10932	0.71343	0.4716	0.19096	0.17072	0.50653	0.0018942	0.86628	0.0096077	0.14747	0.77526	0.18612	0.35705	0.037548	0.018633
ENSG00000108622	ICAM2	0.59472	0.28101	0.066926	0.22252	0.27257	0.50094	0.34385	0.82459	0.41314	0.94626	0.44616	0.18778	0.98461	0.097847	0.35726	0.29306
ENSG00000108639	SYNGR2	0.042491	0.75204	0.18267	0.83725	0.17301	0.43598	0.24659	0.89945	0.15484	0.06097	0.3983	0.84211	0.072783	0.020494	0.23553	0.021506
ENSG00000108641	B9D1	0.18021	0.27112	0.80855	0.22	0.96977	0.17149	0.020694	0.43934	0.48093	0.30681	0.40191	0.75271	0.76912	0.45389	0.17396	0.78934
ENSG00000108651	UTP6	0.21491	0.52331	0.48088	0.85254	0.17264	0.008594	0.051485	0.2131	0.47821	0.19511	0.43996	0.8849	0.26979	0.66742	0.21042	0.25535
ENSG00000108654	DDX5	0.61646	0.70036	0.86616	0.65429	0.2254	0.17663	0.16517	0.045883	0.53215	0.18485	0.042712	0.31015	0.46913	0.4504	0.10538	0.005428
ENSG00000108666	C17orf75	0.91351	0.46329	0.3894	0.50417	0.23437	0.1883	0.69788	0.60961	0.32703	0.11833	0.38624	0.86504	0.8779	0.011841	0.99482	0.38762
ENSG00000108669	CYTH1	0.75244	0.0028447	0.18865	0.65466	0.13335	0.0022528	0.82073	0.01308	0.53345	0.03474	0.8845	0.50613	0.18174	0.41703	0.92928	0.1892
ENSG00000108671	PSMD11	0.75354	0.4034	0.29033	0.13649	0.47958	0.10538	0.73341	0.48965	0.5092	0.57029	0.60981	0.87416	0.95318	0.009482	0.95889	0.26017
ENSG00000108679	LGALS3BP	0.62261	0.43564	0.40375	0.30513	0.57487	0.16002	0.13135	0.27081	0.086485	0.85967	0.60845	0.83402	0.83061	0.37183	0.80481	0.24327
ENSG00000108684	ASIC2	0.79766	0.50137	0.096796	0.86069	0.19764	0.57291	0.97126	0.29851	0.86711	0.036551	0.38376	0.55894	0.018436	0.0073133	0.25017	0.45528
ENSG00000108688	CCL7	0.31715	0.82211	0.79076	0.2215	0.8804	0.27725	0.96787	0.60031	0.68272	0.28117	0.034741	0.51276	0.65338	0.83883	0.61094	0.13375
ENSG00000108691	CCL2	0.10523	0.8998	0.55546	0.95178	0.67766	0.29532	0.39884	0.55105	0.075787	0.52736	0.66442	0.03287	0.16321	0.50021	0.97626	0.50592
ENSG00000108700	CCL8	0.96349	0.0032369	0.092893	0.13514	0.10429	0.37962	0.43843	0.86763	0.99533	0.81427	0.41671	0.79028	0.61874	0.56875	0.93529	0.90009
ENSG00000108702	CCL1	0.14277	0.15703	0.1763	0.98923	0.071338	0.9141	0.15881	0.70539	0.68073	0.37531	0.86676	0.75415	0.39636	0.76418	0.70916	0.079
ENSG00000108733	PEX12	0.23676	0.74606	0.56794	0.7763	0.52547	0.030917	0.93105	0.33251	0.77471	0.86517	0.096715	0.38466	0.31427	0.24087	0.99297	0.097177
ENSG00000108753	HNF1B	0.056962	0.0040755	0.5102	0.22117	0.29772	0.40847	0.93566	0.017473	0.087878	0.24786	0.69757	0.35214	0.65465	0.32813	0.0049069	0.020478
ENSG00000108759	KRT32	0.62903	0.64057	0.77535	0.82116	0.056004	0.63496	0.2163	0.11161	0.78328	0.21399	0.27442	0.079237	0.35258	0.16361	0.65026	0.10806
ENSG00000108771	DHX58	0.21235	0.37787	0.88643	0.45269	0.53206	3.7186e-05	0.79797	0.19154	0.2098	0.46393	0.22119	0.39402	0.73659	0.12684	0.044249	0.88051
ENSG00000108773	KAT2A	0.14191	0.4108	0.81997	0.42087	0.51394	0.00093816	0.64308	0.23624	0.56709	0.2809	0.33643	0.49248	0.14823	0.029277	0.018081	0.18811
ENSG00000108774	RAB5C	0.59772	0.1759	0.86809	0.71364	0.43375	0.0012959	0.80065	0.28549	0.66207	0.18935	0.08685	0.6658	0.086505	0.02571	0.0076206	0.51908
ENSG00000108784	NAGLU	0.2629	0.23688	0.66003	0.47573	0.71187	0.00010057	0.44014	0.93855	0.0076345	0.25791	0.18054	0.028689	0.48532	0.81931	0.17576	0.14922
ENSG00000108786	HSD17B1	0.27145	0.67665	0.4868	0.51205	0.74141	0.013067	0.050499	0.94163	0.50573	0.049621	0.39625	0.029058	0.44305	0.79641	0.29318	0.51249
ENSG00000108788	MLX	0.39574	0.87978	0.23405	0.21122	0.59609	0.00071339	0.11551	0.9369	0.19848	0.24833	0.21611	0.037573	0.62063	0.91522	0.085944	0.4751
ENSG00000108797	CNTNAP1	0.35326	0.5038	0.75629	0.89579	0.81201	0.17767	0.081154	0.15864	0.17925	0.028537	0.048986	0.12503	0.5259	0.7328	0.92092	0.23255
ENSG00000108798	ABI3	0.28732	0.27339	0.13736	0.78129	0.6786	0.0015489	0.63091	0.020848	0.83647	0.22482	0.3764	0.98421	0.43432	0.00030066	0.63843	0.056154
ENSG00000108799	EZH1	0.43319	0.23824	0.58252	0.78058	0.49347	0.4324	0.16234	0.038091	0.31669	0.059872	0.020758	0.80229	0.70259	0.65236	0.90988	0.10904
ENSG00000108813	DLX4	0.23826	0.82238	0.016611	0.74187	0.035931	0.82106	0.79748	0.688	0.26903	0.20727	0.7745	0.67847	0.61544	0.36667	0.41923	0.34763
ENSG00000108819	PPP1R9B	0.54633	0.87299	0.94613	0.51162	0.56802	0.44333	0.39687	0.075418	0.19813	0.2386	0.67916	0.30028	0.47497	0.8353	0.86266	0.19874
ENSG00000108821	COL1A1	0.45712	0.11637	0.72756	0.84317	0.13203	0.62734	0.43918	0.10787	0.76166	0.28298	0.19074	0.73577	0.041865	0.57989	0.36461	0.14694
ENSG00000108823	SGCA	0.91168	0.37158	0.27415	0.66123	0.89133	0.38902	0.94813	0.0063591	0.66897	0.94695	0.036499	0.78316	0.057971	0.14898	0.69485	0.32694
ENSG00000108825	PTGES3L-AARSD1	0.0073367	0.82461	0.032956	0.65343	0.1135	0.22435	0.054863	6.1734e-07	0.39749	0.12597	0.00077784	0.45469	0.17225	0.75629	0.50515	0.0027207
ENSG00000108826	MRPL27	0.95008	0.18018	0.9978	0.19927	0.42199	0.23515	0.98738	0.51617	0.212	0.14124	0.036219	0.20026	0.30353	0.52688	0.28424	0.56635
ENSG00000108828	VAT1	0.05544	0.70337	0.029669	0.70453	0.026498	0.17034	0.1287	9.2166e-08	0.28998	0.084428	0.0014619	0.28691	0.31246	0.17913	0.56437	4.4266e-06
ENSG00000108829	LRRC59	0.93689	0.40292	0.99357	0.088952	0.155	0.322	0.8678	0.3729	0.059723	0.24217	0.15361	0.337	0.42499	0.484	0.38243	0.279
ENSG00000108830	RND2	0.087108	0.85817	0.03472	0.55601	0.066565	0.37339	0.17254	1.9215e-06	0.24604	0.083411	0.0032617	0.87555	0.96748	0.15921	0.4284	1.0126e-05
ENSG00000108839	ALOX12	0.99066	0.23435	0.88466	0.42473	0.80447	0.35459	0.00016631	0.21786	0.11383	0.35526	0.74602	0.4971	0.80802	0.25842	0.32328	0.26125
ENSG00000108840	HDAC5	0.48909	0.56238	0.37883	0.15324	0.61401	0.059171	0.093566	0.26462	0.5879	0.05968	0.15753	0.37249	0.37245	0.35925	0.12863	0.10309
ENSG00000108846	ABCC3	0.1788	0.6328	0.29926	0.17613	0.67311	0.61759	0.027321	0.29034	0.38359	0.2814	0.0010607	0.03017	0.03437	0.050812	0.048717	0.6643
ENSG00000108848	LUC7L3	0.16146	0.72752	0.7695	0.48537	0.94458	0.95449	0.11759	0.16263	0.048612	0.52056	0.0019796	0.074827	0.2562	0.15313	0.12618	0.78794
ENSG00000108849	PPY	0.1106	0.48892	0.47635	0.34949	0.22658	0.74715	0.31944	0.93054	0.05261	0.31906	0.031457	0.39983	0.99938	0.050301	0.59867	0.52576
ENSG00000108852	MPP2	0.29634	0.27346	0.15699	0.84677	0.28139	0.066062	0.50932	0.84806	0.089449	0.93206	0.00038368	0.51762	0.077904	0.37421	0.41794	0.00089262
ENSG00000108854	SMURF2	0.56579	0.9441	0.84138	0.70178	0.16533	0.13122	0.59271	0.09165	0.1194	0.62465	0.099538	0.66336	0.56613	0.69092	0.043461	0.23021
ENSG00000108861	DUSP3	0.057659	0.14616	0.51969	0.044702	0.84495	0.69985	0.15986	0.41849	0.51137	0.54694	0.055798	0.037388	0.39987	0.98994	0.86851	0.14126
ENSG00000108878	CACNG1	0.55689	0.58646	0.6693	0.24066	0.6303	0.25491	0.52286	0.64098	0.62325	0.3435	0.53026	0.011283	0.19327	0.11758	0.9072	0.30527
ENSG00000108883	EFTUD2	0.43193	0.55655	0.70958	0.40204	0.57749	0.31823	0.39931	0.025461	0.0084343	0.091523	0.19057	0.1196	0.78473	0.1893	0.63356	0.00037854
ENSG00000108924	HLF	0.59554	0.42866	0.36605	0.00014117	0.0027143	0.14766	0.33643	0.81791	0.02673	0.040852	0.22877	0.20752	0.11534	0.19443	0.19167	0.88121
ENSG00000108932	SLC16A6	0.5082	0.46746	0.99826	0.58937	0.16077	0.011335	0.15363	0.6473	0.042133	0.11667	0.012266	0.8603	0.20009	0.46639	0.8054	0.0039864
ENSG00000108946	PRKAR1A	0.12484	0.31318	0.1999	0.29195	0.97678	0.027073	0.90834	0.63031	0.84092	0.4702	0.5747	0.93822	0.73367	0.10296	0.11899	0.15977
ENSG00000108947	EFNB3	0.074453	0.71748	0.050069	0.50444	0.4265	0.045181	0.055761	0.010267	0.086592	0.08175	0.10318	0.86334	0.067741	0.26366	0.062646	0.02458
ENSG00000108950	FAM20A	0.031536	0.65617	0.21681	0.1323	0.30809	0.12033	0.98934	0.12347	0.92257	0.51641	0.21777	0.69913	0.25499	0.52999	0.47151	0.415
ENSG00000108953	YWHAE	0.61715	0.013352	0.68961	0.48662	0.42133	0.78061	0.22236	0.46232	0.19887	0.079563	0.20759	0.74736	0.61116	0.079011	0.27855	0.094049
ENSG00000108960	MMD	0.87116	0.062456	0.28392	0.082201	0.13311	0.71043	0.35922	0.071683	0.1343	0.92893	0.25482	0.89849	0.40949	0.39006	0.68763	0.5891
ENSG00000108961	RANGRF	0.40219	0.9501	0.8803	0.00014302	0.79179	0.45275	0.19869	0.37696	0.057265	0.24454	0.9888	0.80133	0.99913	0.23819	0.71068	0.36624
ENSG00000108963	DPH1	0.37099	0.14774	0.089198	0.63935	0.28784	0.0151	0.0127	0.16889	0.30801	0.16259	0.43497	0.38183	0.45498	0.36116	0.053943	0.23006
ENSG00000108984	MAP2K6	0.1443	0.24987	0.5546	0.52393	0.082113	0.028801	0.031534	0.17293	0.59911	0.00023912	0.71126	0.052958	0.103	0.027643	0.7878	0.39713
ENSG00000109016	DHRS7B	0.62353	0.88801	0.19837	0.2541	0.68332	0.31976	0.22743	0.35092	0.26696	0.14811	0.18201	0.27024	0.63817	0.068262	0.25915	0.12293
ENSG00000109046	WSB1	0.75958	0.26322	0.90963	0.91872	0.43555	0.92984	0.5091	0.68506	0.034333	0.97835	0.49665	0.40813	0.75569	0.28248	0.29603	0.22995
ENSG00000109047	RCVRN	0.81479	0.070694	0.48078	0.14902	0.91533	0.90505	0.10626	0.38542	0.17106	0.086604	0.040783	0.11668	0.39604	0.1874	0.66541	0.20199
ENSG00000109061	MYH1	0.45015	0.88948	0.74477	0.34818	0.73307	0.21894	0.18454	0.85195	0.79406	0.43387	0.9749	0.67232	0.68759	0.83845	0.088825	0.53437
ENSG00000109062	SLC9A3R1	0.025094	0.50581	0.68056	0.91702	0.95927	0.11878	0.78495	0.34772	0.85639	0.3874	0.02307	0.43391	0.46174	0.97614	0.36993	0.96768
ENSG00000109063	MYH3	0.28038	0.18126	0.79102	0.64858	0.64318	0.92226	0.95013	0.60393	0.12787	0.031723	0.28424	0.96864	0.14848	0.84193	0.62807	0.85093
ENSG00000109065	NAT9	0.89014	0.056066	0.93256	0.68976	0.78481	0.15852	0.64908	0.043541	0.77503	0.17489	0.57631	0.41389	0.98788	0.6733	0.60982	0.83722
ENSG00000109066	TMEM104	0.4305	0.42819	0.64061	0.70166	0.87455	0.42086	0.6951	0.1398	0.49925	0.86216	0.43056	0.31094	0.79672	0.65035	0.11154	0.0068616
ENSG00000109072	VTN	0.112	0.6078	0.30558	0.54897	0.52112	0.77067	0.50262	0.17328	0.2445	0.095886	0.11056	0.70086	0.29675	0.72636	0.31143	0.075387
ENSG00000109079	TNFAIP1	0.18357	0.78734	0.31244	0.5884	0.58404	0.85966	0.49281	0.048739	0.2052	0.21951	0.014602	0.49655	0.29515	0.75179	0.1148	0.014337
ENSG00000109083	IFT20	0.075267	0.51109	0.24176	0.59215	0.35991	0.59101	0.54786	0.63148	0.21827	0.13331	0.66573	0.83743	0.16465	0.68559	0.25047	0.51794
ENSG00000109084	TMEM97	0.089429	0.65975	0.24699	0.76708	0.46692	0.88855	0.2791	0.11547	0.23276	0.1051	0.21274	0.78668	0.12865	0.73052	0.11861	0.13721
ENSG00000109089	CDR2L	0.59245	0.48822	0.29756	0.35455	0.54122	0.59933	0.10113	0.28424	0.68966	0.24601	0.30952	0.69253	0.51769	0.77891	0.50032	0.01881
ENSG00000109099	PMP22	0.50843	0.83642	0.4111	0.6607	0.29353	0.64052	0.37084	0.73722	0.57	0.89759	0.67389	0.34866	0.0004536	0.058236	0.9931	0.36045
ENSG00000109101	FOXN1	0.78635	0.97958	0.79759	0.4853	0.060608	0.51699	0.81613	0.04183	0.071083	0.29797	0.022824	0.86473	0.3348	0.6238	0.13911	0.66428
ENSG00000109111	SUPT6H	0.54679	0.00021984	0.11905	0.4963	0.14948	0.071326	0.39406	0.62569	0.014116	0.055752	0.35763	0.38871	0.55363	0.34602	0.81385	0.096346
ENSG00000109113	RAB34	0.39555	0.00027572	0.084161	0.3598	0.21487	0.1547	0.57081	0.7	0.012017	0.054396	0.40717	0.65651	0.41089	0.50684	0.6185	0.076431
ENSG00000109118	PHF12	0.93356	0.0061165	0.79452	0.22379	0.36033	0.23079	0.83131	0.14862	0.8402	0.5054	0.02993	0.74926	0.77631	0.55905	0.23921	0.10565
ENSG00000109132	PHOX2B	0.59528	0.23768	0.504	0.22607	0.20999	0.067991	0.9836	0.55009	0.13582	0.5085	0.0064943	0.87696	0.12016	0.16598	0.45512	0.50534
ENSG00000109133	TMEM33	0.65772	0.34387	0.12181	0.99618	0.045039	0.027135	0.85108	0.57104	0.54029	0.37828	0.89792	0.70515	0.044244	0.045875	0.75024	0.68896
ENSG00000109158	GABRA4	0.91598	0.79558	0.27194	0.29187	0.11686	0.4713	0.045488	0.52838	0.28225	0.50291	0.10264	0.314	0.7827	0.46895	0.16619	0.11471
ENSG00000109163	GNRHR	0.95045	0.012966	0.67713	0.69952	0.75957	0.83252	0.8109	0.15541	0.21078	0.21262	0.37828	0.13724	0.41507	0.64062	0.21045	0.9426
ENSG00000109171	SLAIN2	0.76572	0.30513	0.92107	0.30454	0.00074277	0.85796	0.61497	0.65556	0.6612	0.12378	0.69785	0.036671	0.35747	0.43625	0.26632	0.2844
ENSG00000109180	OCIAD1	0.44927	0.81016	0.37048	0.97415	0.0086495	0.47048	0.25389	0.33035	0.21912	0.44703	0.63386	0.16912	0.79612	0.20853	0.19697	0.4965
ENSG00000109181	UGT2B10	0.02854	0.37004	0.49571	0.75923	0.067623	0.083014	0.41953	0.33117	0.45108	0.31807	0.42196	0.61023	0.69085	0.65	0.81251	0.44766
ENSG00000109182	CWH43	0.14432	0.64597	0.074481	0.92152	0.83225	0.015906	0.22566	0.96601	0.7268	0.87344	0.14827	0.26278	0.26755	0.50967	0.17677	0.34718
ENSG00000109184	DCUN1D4	0.071933	0.67811	0.013513	0.98541	0.84806	0.0054085	0.17401	0.74103	0.90726	0.68535	0.011559	0.23186	0.14585	0.81729	0.93456	0.87674
ENSG00000109189	USP46	0.89594	0.27371	0.072687	0.86425	0.041594	0.098243	0.31336	0.47612	0.26072	0.72523	0.89592	0.95931	0.038002	0.78317	0.90527	0.79554
ENSG00000109193	SULT1E1	0.99974	0.42584	0.94501	0.42333	0.95163	0.036453	0.59663	0.50848	0.26795	0.039894	0.55481	0.60882	0.83807	0.4241	0.036105	0.86376
ENSG00000109205	ODAM	0.17516	0.62015	0.29472	0.070678	0.15649	0.84406	0.50852	0.90857	0.90976	0.18217	0.07525	0.93606	0.73644	0.51411	0.56355	0.27467
ENSG00000109208	SMR3A	0.55301	0.79625	0.50956	0.29986	0.24341	0.32777	0.99208	0.81667	0.30266	0.11878	0.40972	0.6068	0.70149	0.17073	0.9866	0.76075
ENSG00000109220	CHIC2	0.98179	0.8075	0.046658	0.27899	0.30711	0.85135	0.42681	0.76605	0.31688	0.12731	0.97148	0.80934	0.16873	0.57001	0.29245	0.43466
ENSG00000109255	NMU	0.87921	0.026725	0.47674	0.22759	0.8792	0.3432	0.49371	0.0021849	0.31534	0.042634	0.12959	0.12127	0.76129	0.10155	0.95629	0.015627
ENSG00000109265	KIAA1211	0.51227	0.09301	0.65464	0.93574	0.3627	0.43262	0.098068	0.78461	0.4465	0.5959	0.19369	0.72217	0.23745	0.35123	0.76332	0.61232
ENSG00000109270	LAMTOR3	0.075218	0.61768	0.35444	0.90677	0.96391	0.47535	0.42476	0.91599	0.24133	0.8664	0.91638	0.46686	0.59448	0.35145	0.87961	0.07889
ENSG00000109272	PF4V1	0.97816	0.23774	0.2393	0.196	0.88546	0.19601	0.23368	0.21569	0.71993	0.16094	0.69657	0.80031	0.57841	0.91678	0.51545	0.98414
ENSG00000109320	NFKB1	0.25806	0.35832	0.15124	0.53079	0.11001	0.89595	0.51045	0.077237	0.042177	0.00027353	0.032893	0.9115	0.024392	0.19001	0.80585	0.63441
ENSG00000109321	AREG	0.24696	0.76033	0.028122	0.11352	0.19295	0.88722	0.37851	0.36773	0.22826	0.098846	0.18824	0.19254	0.50609	0.9083	0.33764	0.59971
ENSG00000109323	MANBA	0.92849	0.088602	0.5559	0.4772	0.0633	0.5585	0.28306	0.49069	0.010388	9.2616e-05	0.00083654	0.76685	0.038038	0.084305	0.98189	0.29766
ENSG00000109332	UBE2D3	0.38066	0.00056851	0.68325	0.10152	0.25051	0.35718	0.37106	0.80406	0.016815	4.2271e-07	0.0010201	0.77445	0.22904	0.016427	0.5149	0.24548
ENSG00000109339	MAPK10	0.88994	0.27019	0.36755	0.52148	0.4956	0.47058	0.33774	0.040867	0.65987	0.15383	0.029139	0.064651	0.18071	0.0061878	0.37559	0.00035015
ENSG00000109381	ELF2	0.2442	0.14097	0.45428	0.8622	0.97661	0.6736	0.4394	0.30584	0.010578	0.019766	0.93463	0.81321	0.069304	0.0042409	0.2011	0.14054
ENSG00000109390	NDUFC1	0.99116	0.083925	0.30435	0.5951	0.14832	0.56997	0.82097	0.14631	0.16354	0.068052	0.73216	0.46668	0.16934	0.11944	0.045517	0.020763
ENSG00000109424	UCP1	0.23062	0.079907	0.37415	0.8959	0.87004	0.13839	0.43455	0.91383	0.70854	0.38667	0.82616	0.70578	0.70176	0.27956	0.50691	0.25016
ENSG00000109436	TBC1D9	0.87702	0.70359	0.10586	0.27297	0.91445	0.72583	0.9553	0.62524	0.58381	0.73834	0.4179	0.89924	0.97124	0.092688	0.32982	0.64672
ENSG00000109445	ZNF330	0.91089	0.34433	0.79562	0.25949	0.52268	0.14737	0.11109	0.6787	0.27282	0.77997	0.71956	0.94983	0.031355	0.6314	0.77467	0.94687
ENSG00000109452	INPP4B	0.36571	0.90179	0.2027	0.79377	0.26814	0.010961	0.077718	0.49844	0.40065	0.0067352	0.14427	0.024707	0.32759	0.0084216	0.17276	0.15624
ENSG00000109458	GAB1	0.23522	0.073364	0.40111	0.66313	0.37185	0.62669	0.01239	0.35881	0.033079	0.0058972	0.78517	0.59642	0.023846	0.10895	0.11531	0.053664
ENSG00000109466	KLHL2	0.77337	0.34135	0.54162	0.0085945	0.26128	0.019562	0.92278	0.6603	0.40556	0.86418	0.86355	0.79914	0.70738	0.9056	0.33507	0.58745
ENSG00000109471	IL2	0.35235	0.51676	0.45739	0.062933	0.074932	0.98534	0.62324	0.36385	0.20201	0.074749	0.16495	0.71642	0.00089635	0.27247	0.84015	0.95215
ENSG00000109472	CPE	0.65245	0.24083	0.3481	0.46784	0.029623	0.47654	0.25191	0.85936	0.93675	0.74514	0.77531	0.028827	0.41244	0.069477	0.023226	0.0095808
ENSG00000109475	RPL34	0.54057	0.071391	0.80228	0.55915	0.21177	0.010901	0.7981	0.1843	0.080665	0.0045074	0.64506	0.38872	0.92494	0.084019	0.83979	0.044748
ENSG00000109501	WFS1	0.46098	0.67442	0.83589	0.003156	0.80555	0.67763	0.86409	0.31799	0.51287	0.92645	0.7997	0.0097989	0.053707	0.95946	0.10198	0.80229
ENSG00000109511	ANXA10	0.080367	0.51215	0.80785	0.66548	0.89689	0.29685	0.83963	0.85036	0.26773	0.38032	0.72612	0.78349	0.093717	0.2842	0.5238	0.79354
ENSG00000109519	GRPEL1	0.13431	0.80057	0.71969	0.73339	0.55849	0.77572	0.76073	0.51275	0.94459	0.84144	0.41306	0.8158	0.15829	0.16446	0.53304	0.36152
ENSG00000109534	GAR1	0.85145	0.43811	0.76008	0.7294	0.78239	0.36307	0.25301	0.19619	0.51319	0.0060603	0.7433	0.061126	0.92395	0.52553	0.63515	0.52617
ENSG00000109536	FRG1	0.58056	0.16442	0.84627	0.21863	0.58118	0.011878	0.50673	0.84864	0.061402	0.58218	0.89357	0.2878	0.61914	0.85266	0.36911	0.57779
ENSG00000109572	CLCN3	0.41865	0.49058	0.67483	0.08187	0.25945	0.013137	0.76035	0.63594	0.87531	0.0044135	0.64949	0.89082	0.25337	0.1329	0.18903	0.60715
ENSG00000109576	AADAT	0.3972	0.1355	0.42051	0.5515	0.03437	0.10119	0.56976	0.95736	0.90989	0.26654	0.74061	0.1568	0.57911	0.039976	0.31532	0.19786
ENSG00000109586	GALNT7	0.82479	0.22701	0.13521	0.084667	0.82427	0.018104	0.49066	0.7907	0.38344	0.3092	0.65659	0.5701	0.026293	0.91907	0.69384	0.11505
ENSG00000109606	DHX15	0.6069	0.64353	0.57819	0.23905	0.39738	0.61763	0.047863	0.97288	0.27874	0.49164	0.010752	0.18251	0.23603	0.61369	0.6671	0.057199
ENSG00000109610	SOD3	0.58723	0.87115	0.86177	0.42163	0.81313	0.13325	0.67955	0.77505	0.19334	0.68499	0.64059	0.10432	0.70657	0.92585	0.50025	0.92788
ENSG00000109618	SEPSECS	0.98802	0.10003	0.48341	0.2959	0.073049	0.015608	0.3291	0.061494	0.81206	0.53523	0.1695	0.1058	0.091142	0.94021	0.47664	0.29053
ENSG00000109625	CPZ	0.44966	0.044142	0.83577	0.22461	0.48663	0.368	0.26067	0.26734	0.34513	0.29288	0.33604	0.60826	0.96943	0.7473	0.28769	0.25406
ENSG00000109654	TRIM2	0.79808	0.39151	0.53194	0.82989	0.35459	0.73887	0.40072	0.40055	0.00066061	0.00042267	0.070618	0.40418	0.50167	0.056196	0.084864	0.11502
ENSG00000109667	SLC2A9	0.52447	0.16462	0.57078	0.3731	0.26464	0.18212	0.62343	3.4251e-05	0.29478	0.23596	0.72236	0.95235	0.50215	0.14623	0.3447	0.51476
ENSG00000109670	FBXW7	0.44144	0.76239	0.52097	0.088513	0.50526	0.19872	0.29941	0.6804	0.86384	0.1101	0.79992	0.039822	0.044219	0.0043048	0.4385	0.10576
ENSG00000109674	NEIL3	0.53649	0.47929	0.099603	0.03451	0.88571	0.67639	0.10798	0.72461	0.75465	0.76425	0.81505	0.43505	0.077813	0.10365	0.79632	0.21434
ENSG00000109680	TBC1D19	0.32519	0.84729	0.66294	0.31915	0.41662	0.78194	0.52659	3.811e-06	0.83886	0.23581	0.0080006	0.79098	0.0041169	0.29853	0.12238	0.014409
ENSG00000109684	CLNK	0.20949	0.087771	0.92366	0.32342	0.24202	0.16919	0.70523	0.03526	0.2304	0.47762	0.60969	0.52979	0.010716	0.0080359	0.69609	0.53362
ENSG00000109685	WHSC1	0.9919	0.07036	0.77833	0.33955	0.34338	0.40765	0.41268	0.086909	0.38508	0.3521	0.67859	0.049656	0.12945	0.48047	0.55107	0.29474
ENSG00000109686	SH3D19	0.34461	0.074803	0.098921	0.73868	0.0052131	0.33934	0.46774	0.52999	0.90499	0.011164	0.19873	0.030481	0.0015554	7.2651e-05	0.0034066	0.095688
ENSG00000109689	STIM2	0.42093	0.31026	0.08678	0.25411	0.35742	0.018551	0.83831	0.012037	0.58776	0.58041	0.24968	0.92847	0.068501	0.72356	0.1869	0.077016
ENSG00000109705	NKX3-2	0.19954	0.19811	0.44479	0.77551	0.84101	0.25085	0.96369	0.66217	0.14539	0.48939	0.64463	0.22668	0.13726	0.82861	0.18192	0.10875
ENSG00000109736	MFSD10	0.74872	0.34792	0.12143	0.18191	0.036252	0.0061662	0.98286	0.56151	0.21255	0.065669	0.7976	0.22749	0.72445	0.015356	0.96203	0.040181
ENSG00000109738	GLRB	0.026587	0.066607	0.028577	0.87049	0.088307	0.32891	0.89288	0.93206	0.61132	0.88079	0.5396	0.12137	0.20499	0.63845	0.0036006	0.95701
ENSG00000109743	BST1	0.51542	0.71624	0.03138	0.19074	0.80736	0.4029	0.28611	0.59262	0.76599	0.45848	0.60584	0.77213	0.032671	0.35246	0.51119	0.20997
ENSG00000109756	RAPGEF2	0.73925	0.11962	0.31257	0.54381	0.16429	0.0010806	0.6895	0.44899	0.58383	0.030839	0.057781	0.14492	0.33954	0.045076	0.23263	0.57066
ENSG00000109758	HGFAC	0.199	0.91576	0.35048	0.98202	0.72133	0.012468	0.50939	0.38504	0.95223	0.17743	0.27435	0.91783	0.464	0.00023187	0.29621	0.63542
ENSG00000109762	SNX25	0.28002	0.4396	0.063875	0.71397	0.8803	0.49792	0.61819	0.3199	0.51238	0.013006	0.45323	0.92274	0.72377	0.38831	0.64994	0.40854
ENSG00000109771	LRP2BP	0.14601	0.88179	0.12606	0.23901	0.79199	0.38478	0.59899	0.92449	0.92126	0.21933	0.4234	0.74161	0.41685	0.98235	0.56813	0.48882
ENSG00000109775	UFSP2	0.17792	0.68959	0.32274	0.24224	0.74112	0.56907	0.25924	0.54857	0.73709	0.67299	0.44922	0.36479	0.2938	0.95594	0.55005	0.77995
ENSG00000109787	KLF3	0.19243	0.14756	0.14556	0.9165	0.79827	0.21775	0.93502	0.0009276	0.094787	0.36399	0.26554	0.61508	0.17912	0.0014038	0.055358	0.88437
ENSG00000109790	KLHL5	0.13513	0.41667	0.41955	0.052803	0.28124	0.66674	0.83521	0.0061533	0.79156	0.10593	0.72923	0.76299	0.22758	0.72799	0.027999	0.027673
ENSG00000109794	FAM149A	0.99036	0.83991	0.78705	0.63872	0.17282	0.73266	0.75457	0.35543	0.6418	0.365	0.26408	0.79536	0.91228	0.92593	0.0027094	0.79502
ENSG00000109805	NCAPG	0.34818	0.083412	0.98684	0.27156	0.68871	0.66313	0.49959	0.20046	0.94735	0.26479	0.6937	0.69119	0.7611	0.37605	0.15249	0.66467
ENSG00000109814	UGDH	0.8112	0.97875	0.11277	0.82997	0.15468	0.53951	0.89665	0.63552	0.93269	0.11838	0.63918	0.95712	0.14093	0.047678	0.98621	0.30884
ENSG00000109819	PPARGC1A	0.43808	0.68911	0.31226	4.7795e-08	0.45175	0.0044649	0.42412	0.0066611	0.3292	0.0005797	0.0073362	7.5978e-15	0.030024	0.04733	0.28587	0.81378
ENSG00000109832	DDX25	0.35098	0.02259	0.10754	0.34968	0.82211	0.020368	0.29902	0.93112	0.55288	0.82363	0.66516	0.78342	0.24434	0.986	0.62789	0.059391
ENSG00000109846	CRYAB	0.94293	0.63306	0.068938	0.69265	0.87779	0.8791	0.32209	0.27205	0.77871	0.65479	0.18479	0.97369	0.77547	0.3192	0.16508	8.4458e-05
ENSG00000109851	DBX1	0.29017	0.62461	0.47518	0.073831	0.72439	0.72439	0.075941	0.30984	0.12044	0.05342	0.21744	0.66777	0.33917	0.93769	0.082415	0.20886
ENSG00000109854	HTATIP2	0.005176	0.56964	0.91864	0.72392	0.8446	0.12431	0.69169	0.94221	0.97217	0.11044	0.96719	0.41705	0.18515	0.073782	0.962	0.21829
ENSG00000109861	CTSC	0.48863	0.8121	0.14617	0.87211	0.38006	0.39619	0.058392	0.43003	0.085898	0.12319	0.29758	0.85967	0.52349	0.092709	0.21441	0.051215
ENSG00000109881	CCDC34	0.82767	0.64387	0.66596	0.37148	0.93987	0.80511	0.23328	0.47524	0.38458	0.68018	0.061697	0.93455	0.010955	0.1398	0.45318	0.10959
ENSG00000109906	ZBTB16	0.022381	0.32948	0.27879	0.020437	0.61029	0.15784	0.33028	0.066631	0.008763	0.25923	0.88889	0.13212	0.19848	0.50079	0.3119	0.30491
ENSG00000109911	ELP4	0.51858	0.052923	0.66595	0.71076	0.32342	0.44964	0.65902	0.27661	0.42911	0.15757	0.60784	0.53658	0.40113	0.9212	0.67719	0.90322
ENSG00000109917	ZNF259	1.1624e-06	0.92245	0.052193	0.85214	0.028167	0.00024123	0.19191	0.96079	0.0051381	0.0007567	0.014613	0.086256	0.92995	8.4815e-13	0.08918	0.08615
ENSG00000109919	MTCH2	0.04487	0.41809	0.67143	0.11971	0.79921	0.30743	0.050446	0.56711	0.0064422	0.3478	0.22103	0.11786	0.066674	0.0034907	3.696e-06	0.064883
ENSG00000109920	FNBP4	0.55788	0.62136	0.3373	0.0326	0.5479	0.43496	0.49805	0.35095	0.079822	0.4103	0.26356	0.015076	0.31956	0.037765	0.001477	0.0086296
ENSG00000109927	TECTA	0.92323	0.6554	0.85795	0.69273	0.17821	0.95402	0.3418	0.98857	0.96208	0.87673	0.26293	0.60955	0.93434	0.53376	0.768	0.50842
ENSG00000109929	SC5D	0.85587	0.5147	0.26964	0.6675	0.51379	0.55792	0.33753	0.85466	0.18336	0.65552	0.43298	0.70491	0.86925	0.83496	0.31786	0.10278
ENSG00000109943	CRTAM	0.33093	0.94733	0.8921	0.54005	0.093677	0.93105	0.1536	0.39168	0.29901	0.7651	0.92221	0.38637	0.65065	0.62333	0.78295	0.08941
ENSG00000109944	C11orf63	0.41551	0.75886	0.99731	0.94643	0.78467	0.79946	0.83239	0.65246	0.30882	0.88418	0.28968	0.6926	0.80993	0.96404	0.25083	0.3244
ENSG00000109956	B3GAT1	0.098677	0.44609	0.48456	0.042898	0.63363	0.82116	0.40797	0.27609	0.70222	0.1056	0.93769	0.55014	0.12004	0.0639	0.85598	0.013544
ENSG00000109971	HSPA8	0.44959	0.15182	0.034217	0.36123	0.91735	0.51438	0.39364	0.57478	0.39972	0.24495	0.064294	0.86812	0.85439	0.53593	0.47477	0.081549
ENSG00000109991	P2RX3	0.82592	0.97698	0.17688	0.34793	0.18532	0.45453	0.04002	0.53792	0.18928	0.18875	0.53515	0.7291	0.36812	0.070241	0.52789	0.47879
ENSG00000110002	VWA5A	0.50676	0.87815	0.76677	0.99013	0.35624	0.19155	0.52752	0.86975	0.048403	0.8441	0.57248	0.69212	0.82957	0.83366	0.26463	0.98465
ENSG00000110011	DNAJC4	0.63313	0.64577	0.8637	0.38746	0.067548	0.21951	0.028462	0.19262	0.11866	0.14806	0.10561	0.12501	0.075974	0.34706	0.29601	0.0072747
ENSG00000110013	SIAE	0.62573	0.18102	0.72548	0.54278	0.23723	0.20542	0.086716	0.35432	0.34235	0.1343	0.30427	0.61508	0.20999	0.54608	0.18019	0.040075
ENSG00000110025	SNX15	0.0023053	0.5264	0.93482	0.5593	0.72214	0.21989	0.84629	0.7993	0.77003	0.53459	0.65411	0.49941	0.93845	0.3346	0.77775	0.37637
ENSG00000110031	LPXN	0.051303	0.55779	0.13445	0.59556	0.01851	0.15122	0.48304	0.3969	0.76031	0.092336	0.90577	0.75435	0.55918	0.22625	0.070408	0.62364
ENSG00000110042	DTX4	0.32096	0.29702	0.11184	0.76025	0.10387	0.63027	0.16277	0.04159	0.59487	0.56237	0.77673	0.40865	0.39095	0.0124	0.27768	0.021272
ENSG00000110046	ATG2A	0.42259	0.3573	0.81004	0.82513	0.66726	0.16831	0.01428	0.78425	0.043614	0.10649	0.5177	0.39171	0.39426	0.55395	0.1458	0.33713
ENSG00000110047	EHD1	0.82155	0.1673	0.89072	0.321	0.48206	0.31601	0.15175	0.50757	0.70357	0.72689	0.30124	0.88666	0.13168	0.089458	0.41648	0.43196
ENSG00000110048	OSBP	0.35774	0.064952	0.92008	0.82429	0.34714	0.15342	0.7658	0.56685	0.227	0.22839	0.70389	0.40363	0.38026	0.48438	0.042046	0.028474
ENSG00000110057	UNC93B1	0.83607	0.77513	0.22102	0.74558	0.85081	0.10578	0.25513	0.74231	0.93792	0.11494	0.4749	0.99045	0.71767	0.14806	0.099298	0.1345
ENSG00000110060	PUS3	0.58464	0.039958	0.73034	0.18298	0.95992	0.0081596	0.0063686	0.64711	0.93266	0.53191	0.83739	0.88933	0.36646	0.98182	0.29739	0.038507
ENSG00000110063	DCPS	0.37897	0.21557	0.93888	0.75773	0.58444	0.0029158	0.52199	0.01389	0.34304	0.81021	0.055844	0.69764	0.7141	0.063669	0.4146	0.38064
ENSG00000110066	SUV420H1	0.86154	0.55712	0.70712	0.61528	0.65954	0.12461	0.98712	0.66941	0.9785	0.10411	0.062883	0.46747	0.061342	0.99767	0.97803	0.86421
ENSG00000110074	FOXRED1	0.63404	0.11735	0.99354	0.48007	0.33005	0.092394	0.39524	0.085681	0.13065	0.87367	0.047732	0.87934	0.89462	0.15036	0.14643	0.54393
ENSG00000110075	PPP6R3	0.68935	0.0021727	0.16813	0.093174	0.35092	0.45299	0.51597	0.26663	0.65314	0.28922	0.75612	0.18364	0.358	1.4724e-06	0.069099	0.79658
ENSG00000110076	NRXN2	0.74937	0.40408	0.80108	0.59871	0.076214	0.37399	0.25971	0.53357	0.45002	0.19036	0.5991	0.59988	0.0035834	0.11626	0.0099988	0.087561
ENSG00000110077	MS4A6A	0.34798	0.9862	0.37111	0.89434	0.59716	0.68545	0.126	0.25629	0.82829	0.99446	0.35206	0.80677	0.47025	0.3916	0.52793	0.056937
ENSG00000110079	MS4A4A	0.5945	0.59493	0.83663	0.0036983	0.93631	0.19388	0.23644	0.23683	0.9074	0.078841	0.85226	0.48951	0.45902	0.33091	0.081599	0.042013
ENSG00000110080	ST3GAL4	0.92263	0.52062	0.079721	0.93651	0.21775	0.0011134	0.010728	0.0056504	0.58261	0.29826	0.060999	0.92342	0.37388	5.517e-05	0.022512	0.019014
ENSG00000110090	CPT1A	0.75665	0.30034	0.13219	0.48381	0.53712	0.84724	0.58318	0.093426	0.40894	0.001376	0.015826	0.25632	0.026052	0.01305	0.49443	0.0046088
ENSG00000110092	CCND1	0.20687	0.029799	0.68891	0.6238	0.85801	0.011296	0.30507	0.31982	0.12919	0.082361	0.44416	0.075691	0.0063712	0.46715	0.74493	0.56577
ENSG00000110104	CCDC86	0.51719	0.34002	0.28991	0.97188	0.2645	0.33969	0.54997	0.5423	0.5403	0.40232	0.5087	0.20794	0.67613	0.64856	0.6167	0.34813
ENSG00000110107	PRPF19	0.37525	0.71465	0.49634	0.9722	0.82464	0.27583	0.39618	0.63326	0.96132	0.16581	0.70011	0.43959	0.60556	0.078715	0.34581	0.19491
ENSG00000110108	TMEM109	0.25665	0.67967	0.52906	0.98532	0.74423	0.32801	0.34364	0.5512	0.95429	0.12693	0.73991	0.38927	0.59957	0.11998	0.36132	0.1464
ENSG00000110148	CCKBR	0.87125	0.17504	0.78959	0.80526	0.32267	0.46588	0.63626	0.1933	0.83782	0.05783	0.029277	0.10896	0.69865	0.10015	0.1198	0.78629
ENSG00000110169	HPX	0.30093	0.995	0.022773	0.67422	0.88426	0.56392	0.84806	0.20215	0.6722	0.76601	0.3347	0.97283	0.48564	0.40647	0.35551	0.70077
ENSG00000110171	TRIM3	0.00078808	0.50737	0.21105	0.69653	0.57431	0.39344	0.2162	0.11164	0.77532	0.048094	0.27734	0.91792	0.59762	0.5539	0.82663	0.12685
ENSG00000110172	CHORDC1	0.30095	0.55186	0.52549	0.1993	0.27567	0.70936	0.00031302	0.44986	0.78201	0.25583	0.36986	0.26366	0.59593	0.31065	0.5218	0.30405
ENSG00000110195	FOLR1	0.7481	0.67996	0.77292	0.85273	0.8288	0.037416	0.89727	0.019041	0.43198	0.15149	0.064701	0.9291	0.55266	0.94812	0.22296	0.18134
ENSG00000110200	ANAPC15	0.51133	0.56779	0.68829	0.65548	0.34096	0.65584	0.51694	0.53603	0.00051732	0.71848	0.18252	0.23983	0.31477	0.20232	0.93187	0.01767
ENSG00000110203	FOLR3	0.29106	0.75155	0.7398	0.26984	0.16749	0.51182	0.50114	0.78783	0.0012597	0.67606	0.18666	0.45127	0.039678	0.40114	0.78572	0.12225
ENSG00000110218	PANX1	0.28291	0.19558	0.90999	0.16894	0.052905	0.68513	0.12573	0.11953	0.061029	0.89907	0.052776	0.2834	0.63714	0.13196	0.74438	0.7152
ENSG00000110237	ARHGEF17	0.78689	0.5462	0.60141	0.45016	0.2933	0.59461	0.044064	0.13802	0.50153	0.20738	0.057367	0.78763	0.056055	0.071256	0.013359	5.2132e-07
ENSG00000110243	APOA5	4.8984e-05	0.79607	0.10304	0.74908	0.031996	0.0048587	0.41576	0.75742	0.071409	0.0073166	0.067577	0.3418	0.914	6.9183e-08	0.095661	0.47786
ENSG00000110244	APOA4	0.43891	0.13761	0.030461	0.47101	0.3008	0.037736	0.11985	0.98292	0.33703	0.057942	0.47852	0.91024	0.61222	0.015787	0.21893	0.36135
ENSG00000110245	APOC3	0.028822	0.1636	0.002845	0.49963	0.13132	0.0046157	0.42108	0.98139	0.65179	0.0069023	0.47802	0.8583	0.09817	7.4464e-05	0.51677	0.21514
ENSG00000110274	CEP164	0.8935	0.035519	0.90439	0.43618	0.99341	0.55248	0.37197	0.020176	0.68691	0.56315	0.576	0.48368	0.87255	0.23059	0.15045	0.0086525
ENSG00000110315	RNF141	0.068481	0.013437	0.18996	0.31824	0.13733	0.049532	0.22409	0.92393	0.87125	0.8961	0.37938	0.62261	0.47473	0.91264	0.58934	0.79625
ENSG00000110318	KIAA1377	0.72707	0.5011	0.82447	0.17494	0.79823	0.81033	0.43102	0.28887	0.69594	0.35034	0.66663	0.030432	0.75721	0.25355	0.03713	0.79084
ENSG00000110321	EIF4G2	0.13866	0.47466	0.87185	0.77782	0.3539	0.6298	0.21206	0.55176	0.4813	0.46652	0.44599	0.35864	0.065936	0.30544	0.44477	0.50683
ENSG00000110324	IL10RA	0.67632	0.60559	0.60648	0.89182	0.88301	0.73303	0.24381	0.58004	0.69548	0.90266	0.23975	0.29118	0.93172	0.25211	0.68231	0.60656
ENSG00000110328	GALNT18	0.8072	0.93205	0.92196	0.71324	0.28091	0.20964	0.27092	0.8846	0.63694	0.37435	0.038739	0.38341	0.03502	0.30215	0.68645	0.21029
ENSG00000110330	BIRC2	0.087962	0.81628	0.43883	0.023843	0.22927	0.083925	0.91013	0.8554	0.46186	0.43547	0.40552	0.49245	0.70274	0.67605	0.50815	0.61695
ENSG00000110344	UBE4A	0.25689	0.45363	0.42801	0.9316	0.20661	0.58238	0.0558	0.52374	0.48638	0.71519	0.63201	0.17222	0.24557	0.52035	0.64744	0.070141
ENSG00000110367	DDX6	0.45537	0.24641	0.31261	0.18617	0.27668	0.46151	0.22619	0.0034186	0.41356	0.4812	0.95699	0.28454	0.27909	0.041943	0.88751	0.1686
ENSG00000110375	UPK2	0.46184	0.32261	0.85407	0.7133	0.10645	0.65792	0.83466	0.53887	0.04719	0.20505	0.42006	0.56908	0.10579	0.11161	0.33071	0.27442
ENSG00000110395	CBL	0.052761	0.92619	0.82148	0.37962	0.53938	0.96633	0.093982	0.90147	0.65855	0.87196	0.28639	0.0013101	0.61067	0.87888	0.020675	0.19734
ENSG00000110400	PVRL1	0.9564	0.22073	0.19852	0.076041	0.80712	0.7703	0.036278	0.82712	0.71011	0.52874	0.18673	0.29585	0.056363	0.60856	0.047982	0.016688
ENSG00000110422	HIPK3	0.76448	0.20687	0.86581	0.33031	0.50988	0.31069	0.11294	0.85984	0.52807	0.75538	0.059996	0.71211	0.42358	0.020295	0.53285	0.98634
ENSG00000110427	KIAA1549L	0.26937	0.56212	0.29947	0.94606	0.69887	0.20157	0.43426	0.24394	0.53086	0.56265	0.48635	0.80158	0.28989	0.73135	0.039892	0.44918
ENSG00000110429	FBXO3	0.75847	0.46869	0.075011	0.22332	0.88174	0.67318	0.90287	0.00056323	0.84019	0.57008	0.39751	0.68308	0.52158	0.63253	0.58808	0.36427
ENSG00000110435	PDHX	0.3264	0.093792	0.67226	0.5518	0.09425	0.70892	0.80453	0.26934	0.071784	0.06631	0.24625	0.4795	0.98755	0.31113	0.17933	0.12541
ENSG00000110436	SLC1A2	0.88516	0.68551	0.024273	0.96995	0.085674	0.77866	0.28688	0.019397	0.51269	0.14584	0.43838	0.61282	0.50152	0.26843	0.65099	0.046942
ENSG00000110442	COMMD9	0.98675	0.17034	0.84409	0.11611	0.083397	0.9081	0.27176	0.60119	0.82498	0.29438	0.23921	0.33172	0.013586	0.57426	0.47579	0.63005
ENSG00000110446	SLC15A3	0.54347	0.7242	0.67546	0.72107	0.73487	0.52627	0.46459	0.78891	0.79137	0.086373	0.93677	0.47546	0.37277	0.058404	0.617	0.11378
ENSG00000110448	CD5	0.817	0.7589	0.73611	0.23047	0.29904	0.15117	0.28473	0.16334	0.55793	0.5509	0.37465	0.92992	0.50908	0.2855	0.6016	0.61869
ENSG00000110455	ACCS	0.047778	0.87559	0.89099	0.70002	0.71325	0.71588	0.00017564	0.54182	0.72661	0.61514	0.13906	0.97336	0.75124	0.76499	0.1287	0.73403
ENSG00000110484	SCGB2A2	0.16448	0.075684	0.62403	0.99291	0.51432	0.070514	0.50979	0.22527	0.80442	0.588	0.0012408	0.6451	0.17334	0.55044	0.87778	0.73975
ENSG00000110492	MDK	0.58413	0.74802	0.078576	0.47174	0.37678	0.12488	0.059452	0.88168	0.23107	0.42719	0.60212	0.38668	0.42764	0.098632	0.43988	0.0066376
ENSG00000110497	AMBRA1	0.48105	0.55164	0.33482	0.53546	0.66867	0.18675	0.5188	0.47876	0.39011	0.18538	0.64843	0.4556	0.15438	0.32564	0.11496	0.026827
ENSG00000110514	MADD	0.080204	0.5558	0.92023	0.017452	0.70641	0.81984	0.0034924	0.23079	0.31694	0.76965	0.0046925	0.41351	0.40436	0.6354	6.2416e-09	0.16393
ENSG00000110536	PTPMT1	0.64419	0.14192	0.80397	0.0085437	0.92273	0.16423	0.125	0.29053	0.009161	0.18225	0.087211	0.028609	0.059017	0.0036377	3.5533e-08	0.09331
ENSG00000110583	NAA40	0.84858	0.51201	0.56249	0.58687	0.90796	0.79422	0.66449	0.95272	0.34428	0.049934	0.58303	0.56427	0.60848	0.41519	0.83534	0.18263
ENSG00000110619	CARS	0.75766	0.84831	0.10339	0.40388	0.080996	0.82094	0.89051	0.20838	0.86655	0.81687	0.15893	0.60134	0.61514	0.0053594	0.96174	0.065087
ENSG00000110628	SLC22A18	0.10572	0.33266	0.67553	0.10354	0.76339	0.21653	0.76883	0.59083	0.024311	0.59476	0.14035	0.55046	0.43981	0.30728	0.51781	0.25311
ENSG00000110651	CD81	0.031683	0.73984	0.27412	0.69963	0.062467	0.74137	0.7065	0.20635	0.98955	0.015314	0.16598	0.1926	0.17182	0.20341	0.80956	0.56713
ENSG00000110660	SLC35F2	0.67864	0.1128	0.12507	0.5568	0.58229	0.60172	0.069027	0.037123	0.014733	0.89107	0.21284	0.14105	0.12405	0.047013	0.01131	0.62672
ENSG00000110665	C11orf21	0.1524	0.90182	0.21684	0.85013	0.54897	0.4061	0.30192	0.85385	0.90187	0.0004462	0.01298	0.12182	0.054795	0.055087	0.13306	0.31634
ENSG00000110675	ELMOD1	0.0051088	0.41088	0.10919	0.53541	0.12859	0.096596	0.51777	0.51351	0.23562	0.053683	0.88619	0.24867	0.6072	0.53095	0.089332	0.15902
ENSG00000110680	CALCA	0.087546	0.12736	0.84152	0.17731	0.085135	0.40562	0.55803	0.030095	0.24463	0.34738	0.12516	0.80555	0.66902	0.69281	0.91176	0.0082227
ENSG00000110693	SOX6	0.081998	1.0651e-05	0.012268	0.27452	0.55413	0.00083475	0.050439	0.47056	0.54838	4.6279e-06	0.13643	0.53251	0.043103	0.1339	0.051391	0.02666
ENSG00000110696	C11orf58	0.75477	0.0030745	0.11754	0.10453	0.43715	0.019592	0.6664	0.33235	0.62282	0.0074105	0.066791	0.19414	0.20348	0.43645	0.74479	0.28716
ENSG00000110697	PITPNM1	0.78136	0.62122	0.28465	0.082171	0.87873	0.4163	0.77295	0.23835	0.19158	0.34429	0.032875	0.83392	0.98954	0.14218	0.24425	0.085116
ENSG00000110700	RPS13	0.031	0.79171	0.21289	0.33395	0.92465	0.30422	0.66151	0.46689	0.54018	0.75893	0.74761	0.080763	0.12558	0.99844	0.8449	0.016593
ENSG00000110711	AIP	0.59213	0.92391	0.82185	0.69105	0.96374	0.19082	0.83017	0.34345	0.16083	0.18002	0.059907	0.39039	0.46097	0.21708	0.65588	0.45333
ENSG00000110713	NUP98	0.11776	0.47945	0.53594	0.67109	0.38457	0.96393	0.51465	0.59819	0.16774	0.00097844	0.55113	0.22123	0.4896	0.057793	0.25086	0.23103
ENSG00000110717	NDUFS8	0.64914	0.7659	0.48679	0.58695	0.79666	0.39374	0.97962	0.57133	0.86596	0.3156	0.21878	0.49428	0.63227	0.34041	0.058212	0.76071
ENSG00000110719	TCIRG1	0.71347	0.93859	0.1709	0.48101	0.81907	0.95256	0.99362	0.29669	0.63085	0.3708	0.69113	0.19734	0.21112	0.19614	0.11542	0.3807
ENSG00000110721	CHKA	0.97815	0.90885	0.6684	0.44492	0.63435	0.69205	0.98242	0.35727	0.78241	0.75382	0.17138	0.074568	0.13099	0.085189	0.61443	0.81388
ENSG00000110723	EXPH5	0.61034	0.061752	0.68119	0.79338	0.38763	0.42665	0.14279	0.5664	0.60419	0.27942	0.17979	0.36578	0.50453	0.56652	0.55675	0.044265
ENSG00000110756	HPS5	0.50272	0.91374	0.9784	0.77779	0.94246	0.8128	0.86356	0.35185	0.077595	0.42718	0.15387	0.065066	0.36241	0.85702	0.085894	0.26161
ENSG00000110768	GTF2H1	0.22937	0.88985	0.95066	0.55307	0.9852	0.63212	0.95933	0.2664	0.25371	0.80392	0.25817	0.040916	0.57973	0.98406	0.20544	0.18571
ENSG00000110777	POU2AF1	0.31086	0.55054	0.42666	0.95504	0.49889	0.38445	0.64272	0.24169	0.59021	0.89454	0.68133	0.14735	0.83597	0.073542	0.38445	0.16243
ENSG00000110786	PTPN5	0.51339	0.34504	0.52028	0.72018	0.45054	0.21613	0.14646	0.22353	0.038242	0.19203	0.51002	0.089181	0.71339	0.53708	0.63001	0.94342
ENSG00000110799	VWF	0.60811	0.50718	0.14833	0.0076151	0.69188	0.034467	1.5829e-06	0.1841	0.473	0.16073	0.78947	0.24813	0.022398	0.17879	0.00011481	0.18776
ENSG00000110801	PSMD9	0.059816	0.3975	0.29208	0.47666	0.3978	0.36251	0.50805	0.35224	0.0020341	0.041058	0.81608	0.26922	0.58455	0.7848	0.0081453	0.54448
ENSG00000110841	PPFIBP1	0.46332	0.014366	0.67221	0.112	0.39252	0.5682	0.44929	0.076866	0.16642	0.045705	0.43321	0.089254	0.52914	0.19294	0.39187	0.0025161
ENSG00000110844	PRPF40B	0.61559	0.43556	0.7338	0.49211	0.031943	0.27588	0.7118	0.12516	0.90917	0.082376	0.045524	0.25522	0.34583	0.92555	0.32764	0.0055292
ENSG00000110848	CD69	0.069272	0.00090836	0.6096	0.0443	0.20975	0.25329	0.44795	0.16542	0.046446	0.13041	0.53439	0.72586	0.51788	0.56805	0.83284	0.023568
ENSG00000110851	PRDM4	0.60561	0.0015669	0.035609	0.46957	0.011701	0.064356	0.62692	0.0018504	0.97631	0.053638	0.11237	0.72551	0.67505	0.74146	0.22823	0.00012068
ENSG00000110852	CLEC2B	0.15152	0.64346	0.50483	0.39937	0.62685	0.1116	0.80499	0.9762	0.018496	0.58544	0.052951	0.65743	0.17054	0.027673	0.70956	0.73096
ENSG00000110871	COQ5	0.66967	0.29319	0.12663	0.44217	0.22396	0.04034	0.6261	0.89495	0.061931	0.72648	0.37494	0.72222	0.58975	0.11241	0.61076	0.048
ENSG00000110876	SELPLG	0.60128	0.263	0.78454	0.69142	0.099687	0.34626	0.93605	0.51144	0.94135	0.7308	0.24003	0.0086324	0.084147	0.21487	0.71386	0.34836
ENSG00000110880	CORO1C	0.68721	0.41629	0.8278	0.94613	0.045833	0.45957	0.97317	0.5384	0.96278	0.76585	0.61749	0.73244	0.77868	0.044219	0.30619	0.6591
ENSG00000110881	ASIC1	0.444	0.021033	0.26061	0.75866	0.71424	0.84676	0.06466	4.1023e-05	0.83959	0.57594	0.67068	0.86209	0.12858	0.077118	0.92574	5.1669e-05
ENSG00000110887	DAO	0.42735	0.65685	0.38409	0.54195	0.0072937	0.67179	0.75819	0.52358	0.71527	0.55232	0.52744	0.037609	0.072664	0.055914	0.60257	0.57508
ENSG00000110888	CAPRIN2	0.72567	0.28254	0.22594	0.77327	0.75263	0.25475	0.55978	0.00010654	0.89624	0.022383	0.091919	0.82484	0.95719	0.072536	0.62935	0.0026562
ENSG00000110900	TSPAN11	0.7781	0.38525	0.01098	0.90283	0.68666	0.57143	0.97174	0.013167	0.7324	0.5032	0.17983	0.87047	0.91607	0.79087	0.84697	0.6427
ENSG00000110906	KCTD10	0.2041	0.33359	0.7566	0.11199	0.028685	0.13006	0.82941	0.034425	0.076324	0.06586	0.21443	0.76624	0.68588	0.64904	0.92498	0.050913
ENSG00000110911	SLC11A2	0.16447	0.67987	0.90373	0.89096	0.70592	0.93565	0.3908	0.06109	0.5584	0.029033	0.92078	0.13733	0.56988	0.25846	0.36248	4.7036e-06
ENSG00000110917	MLEC	0.021091	0.76996	0.62972	0.53448	0.9784	0.087125	0.23288	0.89755	0.27142	0.88774	0.35107	0.049132	0.4204	0.88034	0.029617	0.77515
ENSG00000110921	MVK	0.052705	0.10392	0.74342	0.069607	0.0096485	0.044065	0.63646	0.096547	0.18197	0.038516	0.20751	0.58657	0.77834	0.5295	0.90204	0.013448
ENSG00000110925	CSRNP2	0.47315	0.15255	0.69419	0.90042	0.99473	0.98912	0.26415	0.36893	0.48766	0.0020173	0.43982	0.46297	0.2986	0.37629	0.021727	0.14391
ENSG00000110931	CAMKK2	0.55557	0.53598	0.66364	0.72676	0.45392	0.034463	0.66706	0.0069379	0.19749	0.0091856	0.52667	0.11426	0.27519	0.051456	0.14144	0.064122
ENSG00000110934	BIN2	0.038961	0.34432	0.56983	0.097809	0.74815	0.5409	0.84252	0.87593	0.43843	0.017755	0.0093508	0.67352	0.71656	0.030461	0.4852	0.36129
ENSG00000110944	IL23A	0.097002	0.46909	0.92722	0.083776	0.80927	0.043737	0.64001	0.97169	0.4687	0.014133	0.30889	0.45215	0.88078	0.50182	0.41479	0.11806
ENSG00000110955	ATP5B	0.77856	1.3973e-07	0.010467	0.9941	0.055179	0.10586	0.78967	0.099412	0.21639	4.03e-05	0.098762	0.32681	0.33408	0.50423	0.0072228	0.53733
ENSG00000110958	PTGES3	0.87555	8.8097e-08	0.013301	0.87723	0.040358	0.083011	0.94534	0.16745	0.19359	9.3487e-05	0.084573	0.40386	0.37337	0.56423	0.0084075	0.41206
ENSG00000110975	SYT10	0.69409	0.017225	0.25171	0.85271	0.30683	0.0012875	0.49139	0.52404	0.05546	0.091245	0.5773	0.61194	0.62847	0.017505	0.041361	0.045902
ENSG00000110987	BCL7A	0.30965	0.223	0.3982	0.6038	0.47952	0.15088	0.24436	0.73228	0.00027977	0.053062	0.87419	0.62631	0.37888	0.27762	0.001845	0.83656
ENSG00000111011	RSRC2	0.13857	0.55201	0.47021	0.21174	0.75408	0.96029	0.63263	0.32584	0.93765	4.7018e-05	0.84775	0.28189	0.071442	0.39415	0.28405	0.43657
ENSG00000111012	CYP27B1	0.33699	0.903	0.22095	0.9658	0.77688	0.13938	0.39461	0.0020716	0.013104	0.012266	0.093774	0.9204	0.045764	0.43658	0.27037	0.61405
ENSG00000111046	MYF6	0.30159	0.39864	0.82712	0.17239	0.50632	0.81328	0.97944	0.6714	0.88686	0.85426	0.96496	0.43878	0.83195	0.27107	0.36977	0.011486
ENSG00000111049	MYF5	0.14101	0.67735	0.84105	0.45484	0.46453	0.62841	0.94433	0.98813	0.20863	0.9832	0.857	0.56831	0.68009	0.37065	0.53936	0.13136
ENSG00000111052	LIN7A	0.20869	0.15312	0.56679	0.22422	0.21187	0.66101	0.43496	0.54251	0.12031	0.92076	0.79156	0.74424	0.53022	0.73936	0.3928	0.013624
ENSG00000111057	KRT18	0.46582	0.040076	0.21213	0.47093	0.94024	0.51885	0.070571	0.43785	0.9934	0.031256	0.78646	0.82972	0.42333	0.32407	0.049585	0.00046996
ENSG00000111058	ACSS3	0.63196	0.16344	0.38488	0.43448	0.0015819	0.32409	0.59805	0.39017	0.552	0.037109	0.47302	0.26342	0.18928	0.65179	0.21097	0.91369
ENSG00000111077	TENC1	0.029664	0.97141	0.060753	0.87912	0.26717	0.43635	0.69171	0.80533	0.23479	0.13201	0.23578	0.84658	0.081169	0.24848	0.58914	0.049368
ENSG00000111087	GLI1	0.24287	0.88776	0.11488	0.59112	0.18601	0.00057708	0.75319	0.024776	0.34078	0.63452	0.55037	0.039195	0.2028	0.068142	0.95756	0.099081
ENSG00000111110	PPM1H	0.39239	0.6425	0.4796	0.33046	0.57472	0.57166	0.34904	0.22965	0.099745	0.24061	0.00072054	0.019864	0.28956	0.41721	0.7743	0.033588
ENSG00000111142	METAP2	0.036433	0.56784	0.87487	0.53104	0.74361	0.82586	0.50045	0.87389	0.35955	0.11466	0.58772	0.1201	0.60718	0.78274	0.81768	0.37577
ENSG00000111144	LTA4H	0.20467	0.61086	0.97472	0.066357	0.83649	0.00064644	0.29506	0.58768	0.014238	0.2806	0.79999	0.1484	0.30098	0.5954	0.98097	0.0062032
ENSG00000111145	ELK3	0.7686	0.098666	0.079412	0.92382	0.37633	0.10526	0.70407	0.25687	0.69256	0.79602	0.77867	0.19702	0.017837	0.083274	0.53659	0.068009
ENSG00000111181	SLC6A12	0.78556	0.44461	0.40803	0.1048	0.21804	0.16934	0.75853	0.53908	0.081731	0.45646	0.57361	0.34016	0.70747	0.64029	0.43568	0.050615
ENSG00000111186	WNT5B	0.1955	0.083182	0.028828	0.42694	0.30499	0.7528	0.25927	0.93807	0.48668	0.32685	0.062331	0.31003	0.71859	0.025782	0.9741	0.98402
ENSG00000111196	MAGOHB	0.19373	0.82083	0.39516	0.17719	0.53995	0.45275	0.50033	0.35684	0.42144	0.32032	0.090215	0.43733	0.91588	0.79504	0.58483	0.90457
ENSG00000111199	TRPV4	0.06602	0.97706	0.9217	0.98726	0.12148	0.93877	0.11189	0.21741	0.30879	0.33022	0.020499	0.33902	0.24018	0.41329	0.98111	0.83086
ENSG00000111203	ITFG2	0.46459	0.011426	0.81819	0.16366	0.6408	0.29272	0.82683	0.020609	0.50968	0.5376	0.6795	0.71953	0.61569	0.88967	0.5084	0.13943
ENSG00000111206	FOXM1	0.25314	0.47679	0.86812	0.92781	0.44561	0.42403	0.51259	0.39478	0.068397	0.66791	0.87554	0.86055	0.91355	0.086637	0.95897	0.012685
ENSG00000111215	PRR4	0.97937	0.58651	0.4207	0.08493	0.43087	0.98869	0.25821	0.98381	0.10958	0.80673	0.5214	0.62732	0.31772	0.61525	0.066528	0.29111
ENSG00000111218	PRMT8	0.47848	0.4672	0.54646	0.10862	0.18389	0.11596	0.87719	0.41045	0.31775	0.34319	0.074299	0.21585	0.39148	0.078381	0.79788	0.91871
ENSG00000111224	PARP11	0.81363	0.25979	0.35624	0.39639	0.78466	0.19461	0.64941	0.33153	0.33638	0.12385	0.42073	0.7263	0.92339	0.55095	0.96007	0.25372
ENSG00000111229	ARPC3	0.63758	0.12524	0.063915	0.69987	0.32644	0.39724	0.72875	0.0095412	0.34141	0.045486	0.08245	0.6172	0.8305	0.19437	0.6515	0.18928
ENSG00000111231	GPN3	0.43302	0.064211	0.029618	0.51271	0.20001	0.26992	0.8558	0.015971	0.42244	0.0041249	0.041356	0.39453	0.55223	0.1285	0.60916	0.19787
ENSG00000111237	VPS29	0.73423	0.11995	0.034835	0.6437	0.30479	0.38522	0.77844	0.040459	0.49342	0.015523	0.045521	0.44631	0.59191	0.11828	0.88715	0.17542
ENSG00000111241	FGF6	0.81062	0.48831	0.56937	0.57216	0.34426	0.73781	0.2506	0.15211	0.6738	0.096383	0.43942	0.21641	0.38555	0.68907	0.98277	0.36396
ENSG00000111245	MYL2	0.35274	0.3763	0.24462	0.65548	0.38178	0.40678	0.22622	0.32723	0.32093	0.13578	0.22248	0.071544	0.50296	0.13643	0.007979	0.17102
ENSG00000111249	CUX2	0.92212	0.5296	0.24205	0.010658	0.66992	7.9102e-07	0.056687	0.16016	0.15175	0.0089611	0.39419	0.24051	0.40857	0.00079485	0.024298	0.0005003
ENSG00000111252	SH2B3	0.89666	0.18175	0.00023886	0.068677	0.11497	1.3834e-05	0.11792	0.00019042	0.95784	0.61694	0.66623	0.91087	0.86746	0.00010204	0.073821	0.013087
ENSG00000111254	AKAP3	0.71104	0.72698	0.90799	0.64335	0.5962	0.90076	0.18425	0.93205	0.86378	0.020498	0.54167	0.61557	0.21814	0.5632	0.28308	0.89732
ENSG00000111261	MANSC1	0.36725	0.5721	0.813	0.79753	0.42249	0.60595	0.66742	0.12382	0.91454	0.21167	0.40949	0.26665	0.61826	0.80862	0.28133	0.058374
ENSG00000111262	KCNA1	0.099807	0.013935	0.26999	0.36781	0.42849	0.23258	0.77378	0.17839	0.27193	0.088561	0.742	0.95975	0.37448	0.35327	0.83151	0.10254
ENSG00000111266	DUSP16	0.15457	0.41934	0.0037492	0.21297	0.13423	0.34116	0.62069	0.31925	0.76682	0.0055883	0.73487	0.86054	0.07008	0.35008	0.54633	0.035026
ENSG00000111269	CREBL2	0.47256	0.51551	0.1728	0.369	0.86565	0.84519	0.1712	0.28599	0.57204	0.0021692	0.50099	0.56129	0.36367	0.4036	0.18278	0.053254
ENSG00000111271	ACAD10	0.54862	0.62881	0.018361	0.026762	0.082053	0.00068177	0.2097	0.0025139	0.76138	0.50752	0.32673	0.70067	0.67462	7.3523e-05	0.026761	0.01143
ENSG00000111275	ALDH2	0.57218	0.6847	0.020233	0.02099	0.084759	0.00023518	0.11523	0.0052557	0.62008	0.59879	0.16038	0.70665	0.49236	9.1448e-05	0.018052	0.061868
ENSG00000111276	CDKN1B	0.54857	0.055685	0.65888	0.14591	0.40182	0.84161	0.80136	0.77217	0.45361	0.11554	0.33618	0.67516	0.74901	0.11937	0.54776	0.080254
ENSG00000111291	GPRC5D	0.88645	0.91666	0.15006	0.19187	0.86296	0.47506	0.95331	0.16627	0.46526	0.064813	0.2567	0.55886	0.65061	0.079934	0.68592	0.28763
ENSG00000111300	NAA25	0.35398	0.39212	0.21023	0.072985	0.065957	5.7905e-07	0.24799	0.20023	0.90784	0.44286	0.065464	0.89807	0.66389	0.00092704	0.090739	0.13828
ENSG00000111305	GSG1	0.14221	0.85147	0.15825	0.41925	0.96831	0.26822	0.98921	0.082172	0.38616	0.0064876	0.67212	0.44253	0.8524	0.5323	0.9232	0.040419
ENSG00000111319	SCNN1A	0.21528	0.66157	0.65497	0.15547	0.096664	0.4844	0.022453	0.27037	0.060136	0.089695	0.89479	0.31771	0.17682	0.11787	0.89572	0.18389
ENSG00000111321	LTBR	0.085264	0.24537	0.1428	0.24663	0.36614	0.71165	0.41809	0.00023384	0.61355	0.5196	0.97945	0.6462	0.047424	0.83892	0.24663	0.49264
ENSG00000111325	OGFOD2	0.49568	0.35033	0.016179	0.71818	0.11457	0.58771	0.012927	4.2468e-05	0.25445	0.41844	0.43595	0.30599	0.66071	0.022575	0.0087924	0.32156
ENSG00000111328	CDK2AP1	0.73328	0.54345	0.37755	0.73529	0.030493	0.051441	0.0908	0.064986	0.60967	0.00070833	0.2497	0.074412	0.0036938	0.088124	0.089718	0.022498
ENSG00000111331	OAS3	0.55722	0.038047	0.96786	0.77124	0.5977	0.033164	0.76424	0.51614	0.18171	0.30333	0.1196	0.63315	0.035513	0.053609	0.50401	0.057941
ENSG00000111335	OAS2	0.16483	0.1106	0.69524	0.72636	0.166	0.0077037	0.99175	0.84478	0.29543	0.11436	0.11715	0.46497	0.011974	0.0239	0.3979	0.13541
ENSG00000111339	ART4	0.24053	0.8038	0.047936	0.59188	0.52812	0.092118	0.20947	0.25249	0.09608	0.60298	0.64484	0.45041	0.40197	0.98855	0.23447	0.10704
ENSG00000111341	MGP	0.30972	0.88168	0.056939	0.9876	0.43086	0.080768	0.24546	0.17836	0.084991	0.26947	0.66425	0.40551	0.39157	0.94744	0.4151	0.067045
ENSG00000111344	RASAL1	0.08237	0.78191	0.40917	0.69539	0.77649	0.27228	0.022486	0.52662	0.32509	0.00010613	0.4375	0.01301	0.10579	0.0028675	0.007574	0.043466
ENSG00000111348	ARHGDIB	0.97328	0.24423	0.3135	0.028182	0.1455	0.69164	0.044804	0.22983	0.7291	0.14095	0.29236	0.071368	0.39179	0.8674	0.22601	0.94506
ENSG00000111358	GTF2H3	0.87066	0.026598	0.6065	0.27804	0.87934	0.94393	0.29962	0.011281	0.6466	0.92592	0.4411	0.25332	0.33517	0.40411	0.57431	0.34231
ENSG00000111361	EIF2B1	0.90687	0.04745	0.4035	0.24437	0.98904	0.86803	0.15745	0.033648	0.45207	0.80643	0.27475	0.4017	0.18062	0.49061	0.1844	0.54435
ENSG00000111364	DDX55	0.9155	0.10437	0.49562	0.92948	0.98779	0.86443	0.11372	0.34903	0.42125	0.62847	0.1357	0.46835	0.073873	0.63438	0.081344	0.36518
ENSG00000111371	SLC38A1	0.18434	0.50496	0.90384	0.23558	0.36984	0.5417	0.57164	0.090503	0.46015	0.00951	0.12163	0.30398	0.8044	0.017763	0.85292	0.011654
ENSG00000111404	RERGL	0.97946	0.22878	0.78091	0.050966	0.16107	0.4072	0.27531	0.13523	0.16247	0.69009	0.60063	0.19873	0.98451	0.44306	0.55247	0.20113
ENSG00000111405	ENDOU	0.0048502	0.12894	0.95716	0.56356	0.097448	0.2428	0.043452	0.00042662	0.20238	0.20704	0.01744	0.031486	0.63737	0.8994	0.17544	0.00042577
ENSG00000111412	C12orf49	0.42563	0.22944	0.9756	0.27521	0.16642	0.45281	0.45117	0.11832	0.71025	0.084464	0.1034	0.57793	0.14159	0.081468	0.92121	0.68215
ENSG00000111424	VDR	0.6299	0.10346	0.7831	0.44077	0.77453	0.27968	0.14161	0.0112	0.25804	0.1906	0.61041	0.00050756	0.2669	0.1403	0.27482	0.017219
ENSG00000111432	FZD10	0.45726	0.10648	0.54391	0.59076	0.64835	0.76866	0.71694	0.13218	0.28204	0.9831	0.39273	0.64569	0.25449	0.51359	0.89147	0.071577
ENSG00000111445	RFC5	0.37563	0.70281	0.26703	0.19489	0.6032	0.41887	0.93469	0.29066	0.79918	0.3181	0.012812	0.68794	0.76675	0.17877	0.81072	0.13052
ENSG00000111450	STX2	0.33526	0.79906	0.035644	0.57873	0.66899	0.30966	0.59076	0.47557	0.64799	0.36367	0.072636	0.11627	0.82687	0.45588	0.065106	0.37686
ENSG00000111452	GPR133	0.37331	0.325	0.092568	0.92209	0.0064683	0.98331	0.4814	0.61309	0.90387	0.16809	0.14156	0.81335	0.97901	0.28078	0.049349	0.0056036
ENSG00000111481	COPZ1	0.77342	0.93193	0.46313	0.90596	0.21364	0.027238	0.1598	0.033895	0.68321	0.17218	0.17377	0.72355	0.74642	0.039057	0.015205	0.69096
ENSG00000111490	TBC1D30	0.854	0.21724	0.031647	0.50902	0.4103	0.44707	0.75292	0.23154	0.30916	0.26539	0.74041	0.38643	0.67172	0.25551	0.31569	0.93113
ENSG00000111530	CAND1	0.85883	0.033014	0.26838	0.55143	0.20809	0.010754	0.96382	0.74302	0.56051	0.38903	0.69339	0.31012	0.43623	0.22304	0.19286	0.86236
ENSG00000111536	IL26	0.4484	0.88719	0.99833	0.83659	0.11471	0.16379	0.42813	0.90988	0.12187	0.6694	0.717	0.22226	0.25165	0.35379	0.33969	0.17985
ENSG00000111537	IFNG	0.29126	0.80386	0.31526	0.7949	0.84622	0.25426	0.93789	0.077321	0.039092	0.27084	0.45765	0.52798	0.49866	0.25899	0.0070205	0.37967
ENSG00000111540	RAB5B	0.068842	0.90493	0.89322	0.08377	0.436	0.054052	0.94907	0.25268	0.053908	0.11891	0.34161	0.949	0.41478	0.7222	0.8091	0.27555
ENSG00000111554	MDM1	0.65292	0.50775	0.73882	0.84702	0.28883	0.82269	0.51415	0.59862	0.26761	0.50023	0.64391	0.70118	0.93227	0.13235	0.67307	0.77781
ENSG00000111581	NUP107	0.58889	0.25402	0.79876	0.76823	0.07305	0.10189	0.068178	0.82824	0.0031813	0.33917	0.4477	0.087995	0.43798	0.077258	0.19922	0.80042
ENSG00000111596	CNOT2	0.088519	0.99581	0.73682	0.85626	0.65473	0.89024	0.056124	0.48158	0.040954	0.12634	0.0084506	0.013673	0.46727	0.72446	0.014846	0.015591
ENSG00000111602	TIMELESS	0.84645	0.721	0.33075	0.56394	0.34093	0.50206	0.24912	0.016491	0.047348	0.71008	0.099748	0.41589	0.76874	0.90018	0.59907	0.85732
ENSG00000111605	CPSF6	0.49581	0.60226	0.62117	0.52059	0.68166	0.060072	0.89158	0.65228	0.39503	0.71946	0.058375	0.43506	0.20989	0.0051088	0.59071	0.20273
ENSG00000111615	KRR1	0.075736	0.018509	0.29554	0.30187	0.34479	0.51564	0.42973	0.12539	0.024316	0.5787	0.28901	0.62667	0.1516	0.09451	0.049721	0.38416
ENSG00000111639	MRPL51	0.71761	0.13614	0.66185	0.73186	0.13718	0.024009	0.66497	0.069313	0.38	0.73412	0.089686	0.94908	0.18997	0.64709	0.25475	0.046337
ENSG00000111640	GAPDH	0.13549	0.023739	0.77202	0.38248	0.46636	0.54723	0.98137	0.62296	0.56453	0.28176	0.44029	0.69651	0.40663	0.05174	0.37439	0.63252
ENSG00000111641	NOP2	0.022801	0.65386	0.84426	0.71878	0.45016	0.039588	0.52982	0.99492	0.72508	0.00044609	0.43119	0.84572	0.00013463	0.0040558	0.57226	0.072194
ENSG00000111642	CHD4	0.028226	0.54345	0.81354	0.69578	0.50318	0.068913	0.67017	0.99757	0.86246	2.9102e-05	0.46079	0.86145	0.00038003	0.0027374	0.36955	0.068574
ENSG00000111644	ACRBP	0.51865	0.047717	0.22049	0.15792	0.94569	0.5987	0.39551	0.24656	0.59463	0.19112	0.90325	0.14797	0.61007	0.2584	0.36139	0.42014
ENSG00000111647	UHRF1BP1L	0.81234	0.91218	0.42081	0.22318	0.26242	0.0097932	0.76762	0.12417	0.59175	0.22414	0.9098	0.25157	0.030233	0.88347	0.53678	0.28627
ENSG00000111652	COPS7A	0.12191	0.64592	0.4251	0.13825	0.3081	0.22316	0.21512	0.34107	0.59052	0.13806	0.076657	0.2722	0.85652	0.14408	0.086312	0.20368
ENSG00000111653	ING4	0.61418	0.28986	0.78467	0.20592	0.47659	0.74392	0.44836	0.75373	0.3987	0.029768	0.72842	0.28331	0.51215	0.36055	0.04886	0.094821
ENSG00000111664	GNB3	0.4089	0.11884	0.71875	0.42486	0.70166	0.34236	0.4137	0.027357	0.067991	0.98919	0.13086	0.30219	0.24525	0.20224	0.83353	0.85839
ENSG00000111665	CDCA3	0.44354	0.14615	0.77791	0.46689	0.71895	0.36219	0.40331	0.023318	0.07227	0.98944	0.12051	0.34726	0.26141	0.18611	0.7699	0.90703
ENSG00000111666	CHPT1	0.70764	0.94158	0.80667	0.27615	0.77166	0.59803	0.22177	0.65557	0.14416	0.0017034	0.17554	0.68083	0.60129	0.0011273	0.16116	0.00948
ENSG00000111667	USP5	0.516	0.19393	0.98662	0.54202	0.6071	0.38901	0.35891	0.023331	0.063374	0.93988	0.18368	0.40356	0.2921	0.16165	0.68099	0.82722
ENSG00000111669	TPI1	0.66481	0.21588	0.65315	0.84406	0.98267	0.23398	0.42912	0.018145	0.068714	0.77229	0.27739	0.53151	0.37185	0.20606	0.50741	0.93814
ENSG00000111670	GNPTAB	0.84614	0.43973	0.81596	0.23581	0.5341	0.76527	0.38326	0.51162	0.22564	0.0008441	0.12058	0.56461	0.25138	0.0016338	0.32528	0.0056803
ENSG00000111671	SPSB2	0.98009	0.22696	0.64519	0.65587	0.68723	0.12635	0.70984	0.052495	0.036221	0.61454	0.30393	0.42935	0.5486	0.22601	0.61292	0.99824
ENSG00000111674	ENO2	0.84151	0.27201	0.91999	0.55729	0.50182	0.20501	0.76324	0.12408	0.16218	0.52717	0.30289	0.51695	0.46486	0.35314	0.49448	0.68603
ENSG00000111676	ATN1	0.54941	0.1896	0.90552	0.73977	0.56992	0.73625	0.78411	0.16873	0.082588	0.92272	0.3648	0.37373	0.36385	0.57498	0.090962	0.82767
ENSG00000111678	C12orf57	0.51711	0.30325	0.78484	0.78875	0.58722	0.67002	0.29959	0.17054	0.16856	0.84489	0.35417	0.43866	0.42629	0.46004	0.024974	0.74779
ENSG00000111679	PTPN6	0.94316	0.90809	0.13782	0.63638	0.7393	0.35559	0.5166	0.0071228	0.36426	0.030791	0.12745	0.26518	0.96238	0.0052588	0.85186	0.54414
ENSG00000111684	LPCAT3	0.70888	0.8816	0.6673	0.27966	0.95171	0.36918	0.12235	0.41088	0.15978	0.42594	0.49493	0.39032	0.68086	0.0043821	0.11245	0.9138
ENSG00000111696	NT5DC3	0.82158	0.7359	0.77309	0.42282	0.56264	0.62836	0.56426	0.15486	0.65787	0.34173	0.87975	0.014115	0.78579	0.17004	0.034249	0.32796
ENSG00000111700	SLCO1B3	0.25798	0.18518	0.87809	0.23585	0.34003	0.36677	0.33299	0.071467	0.89465	0.067518	0.48706	0.38402	0.80176	0.00017739	0.64433	0.35962
ENSG00000111701	APOBEC1	0.89947	0.6383	0.061997	0.57443	0.075277	0.81479	0.86781	0.85825	0.55024	0.98672	0.21646	0.99917	0.8265	0.57324	0.44549	0.40229
ENSG00000111704	NANOG	0.42504	0.55562	0.31458	0.4014	0.1182	0.14507	0.26983	0.49446	0.10239	0.89517	0.11305	0.57374	0.9552	0.7711	0.28923	0.074094
ENSG00000111707	SUDS3	0.027254	0.49826	0.96754	0.72144	0.25408	0.12321	0.8306	0.32954	0.20294	0.1237	0.85348	0.47692	0.5465	0.0042071	0.95662	0.31302
ENSG00000111711	GOLT1B	0.50914	0.60371	0.53948	0.18959	0.75132	0.074883	0.27702	0.073178	0.40724	0.012045	0.38005	0.52356	0.15252	0.00041046	0.020598	0.036618
ENSG00000111713	GYS2	0.20952	0.85511	0.60729	0.04146	0.39482	0.29608	0.33789	0.21178	0.20963	0.00067744	0.7708	0.16371	0.21093	2.2891e-07	0.31419	0.63849
ENSG00000111716	LDHB	0.87053	0.71232	0.54086	0.74012	0.88621	0.97029	0.036814	0.061544	0.064817	0.64137	0.43995	0.82734	0.53068	0.088424	0.20281	0.73153
ENSG00000111725	PRKAB1	0.10703	0.52928	0.96194	0.30182	0.52857	0.06884	0.91924	0.33198	0.16682	0.34807	0.82419	0.5833	0.62538	0.84721	0.84659	0.66048
ENSG00000111726	CMAS	0.52369	0.53971	0.28288	0.47185	0.39777	0.97875	0.87983	0.19323	0.90071	0.34029	0.10165	0.82186	0.4587	0.38377	0.28516	0.56501
ENSG00000111727	HCFC2	0.40015	0.3524	0.23283	0.37161	0.17596	0.0072171	0.49749	0.25617	0.90361	0.14882	0.69922	0.030217	0.061252	0.0045106	0.55547	0.72663
ENSG00000111728	ST8SIA1	0.47533	0.1502	0.51216	0.82723	0.046885	0.33828	0.53282	0.81837	0.97229	0.4718	0.33018	0.98051	0.21432	0.053117	0.82503	0.98567
ENSG00000111729	CLEC4A	0.77698	0.10335	0.90514	0.58103	0.51497	0.27614	0.52107	0.88503	0.065924	0.35305	0.24089	0.19147	0.48714	0.36412	0.78207	0.80089
ENSG00000111731	C2CD5	0.77439	0.25146	0.75915	0.8922	0.61038	0.33247	0.63864	0.95718	0.92357	0.88913	0.43734	0.81873	0.19367	0.96698	0.28279	0.24485
ENSG00000111732	AICDA	0.09796	0.34743	0.81171	0.10297	0.12517	0.87897	0.31969	0.029578	0.38512	0.15317	0.46828	0.21745	0.53762	0.50662	0.7432	0.71724
ENSG00000111737	RAB35	0.59845	0.023675	0.11909	0.25132	0.63614	0.082644	0.23667	0.17733	0.99079	0.29941	0.6099	0.34653	0.13134	0.17371	0.20445	0.071127
ENSG00000111752	PHC1	0.68323	0.37081	0.6308	0.97244	0.37198	0.34961	0.7818	0.61163	0.27804	0.67552	0.37748	0.6966	0.85963	0.30785	0.038118	0.86572
ENSG00000111775	COX6A1	0.95921	0.46298	0.12738	0.79944	0.053434	0.0025694	0.83435	0.99004	0.13011	0.40626	0.65322	0.95702	0.3048	0.082949	0.1711	0.27639
ENSG00000111780	AL021546.6	0.57074	0.13398	0.16496	0.26923	0.26223	0.053027	0.7455	0.93282	0.11418	0.69975	0.34655	0.82743	0.5155	0.06466	0.54322	0.01354
ENSG00000111783	RFX4	0.58754	0.00078049	0.58563	0.88286	0.10355	0.40653	0.71016	0.57388	0.97331	0.0087053	0.37413	0.82132	0.6779	0.86228	0.081342	0.41361
ENSG00000111785	RIC8B	0.51727	0.0040564	0.59069	0.92433	0.3987	0.11795	0.83276	0.89804	0.94946	0.016984	0.42643	0.74881	0.9119	0.91873	0.070392	0.20075
ENSG00000111786	SRSF9	0.65816	0.30483	0.12591	0.38795	0.20878	0.011043	0.65295	0.93319	0.070573	0.57697	0.54122	0.77525	0.48714	0.070864	0.54021	0.024133
ENSG00000111790	FGFR1OP2	0.39351	0.63308	0.14911	0.72115	0.16747	0.68627	0.57929	0.67058	0.60385	0.064079	0.022212	0.89534	0.082527	0.45842	0.34498	0.17879
ENSG00000111796	KLRB1	0.67524	0.024386	0.029168	0.60234	0.45297	0.97169	0.88238	0.21315	0.4364	0.13219	0.074622	0.59637	0.62125	0.88111	0.87797	0.11589
ENSG00000111799	COL12A1	0.40971	0.19073	0.68716	0.73363	0.05398	0.89468	0.10361	0.12775	0.16995	0.085403	0.66128	0.14065	0.13627	0.86145	0.66211	0.62
ENSG00000111801	BTN3A3	0.11497	0.00073162	0.48441	0.74281	0.97383	0.32064	0.029817	1.3728e-05	0.25561	0.0036598	0.064457	0.66675	0.083927	0.57638	0.091744	4.608e-06
ENSG00000111802	TDP2	0.3272	0.44612	0.48963	0.4113	0.5988	0.22864	0.036988	0.27388	0.67475	0.7421	0.53604	0.92402	0.72423	0.63718	0.50297	0.37342
ENSG00000111816	FRK	0.53615	0.95751	0.21871	0.48409	0.45005	0.071881	0.038536	0.017382	0.0023807	0.31347	0.28775	0.36851	0.29328	0.23265	0.0069052	0.37609
ENSG00000111817	DSE	0.1885	0.58517	0.75115	0.19264	0.22742	0.36148	0.032026	0.40553	0.3568	0.15832	0.48831	0.3319	0.28611	0.015929	0.16261	0.15399
ENSG00000111832	RWDD1	0.65901	0.80263	0.88821	0.94792	0.25857	0.089123	0.20982	0.29893	0.27524	0.26342	0.43803	0.76223	0.59415	0.025995	0.23221	0.29067
ENSG00000111834	RSPH4A	0.68818	0.49534	0.49632	0.15416	0.79462	0.11252	0.61189	0.75432	0.30469	0.39699	0.49034	0.73107	0.6368	0.035153	0.39447	0.19268
ENSG00000111837	MAK	0.61392	0.3597	0.9353	0.17024	0.29115	0.043976	0.80309	0.69423	0.29787	0.96967	0.29276	0.88368	0.81824	0.17253	0.9225	0.40754
ENSG00000111843	TMEM14C	0.83762	0.16999	0.26525	0.52993	0.53096	0.038962	0.51433	0.33129	0.93403	0.82271	0.85474	0.49786	0.86195	0.47476	0.41624	0.84415
ENSG00000111846	GCNT2	0.30971	0.7618	0.92552	0.72546	0.21717	0.6981	0.72473	0.29374	0.15946	0.81561	0.80505	0.40334	0.18198	0.868	0.48927	0.16118
ENSG00000111850	SMIM8	0.61419	6.5517e-06	0.97466	0.78456	0.042225	0.062301	0.20276	0.84489	0.25628	0.09986	0.83556	0.81944	0.36016	0.69845	0.84341	0.38273
ENSG00000111859	NEDD9	0.90262	0.60443	0.060018	0.13947	0.5384	0.52975	0.61741	0.6457	0.99368	0.72904	0.26898	0.33765	0.10623	0.34759	0.50697	0.18372
ENSG00000111860	CEP85L	0.10897	3.6121e-05	0.13899	0.19414	0.81622	0.51354	0.83645	0.13067	0.66355	0.00014426	0.26952	0.29941	0.27676	0.19857	0.071153	0.69371
ENSG00000111863	ADTRP	0.83912	0.34756	0.70902	0.47866	0.13029	0.62997	0.55055	0.81393	0.0023367	0.94807	0.36771	0.71773	0.51798	0.040969	0.52745	0.0021413
ENSG00000111875	ASF1A	0.7433	0.17953	0.39949	0.43279	0.34778	0.26178	0.95737	0.1028	0.35809	0.039519	0.18106	0.19353	0.76861	0.69205	0.025215	0.058902
ENSG00000111877	MCM9	0.83816	0.16611	0.4378	0.46793	0.51077	0.34064	0.94661	0.12956	0.28807	0.071217	0.28875	0.26354	0.56235	0.84136	0.018061	0.012954
ENSG00000111879	FAM184A	0.78105	0.1068	0.56161	0.23372	0.048296	0.20061	0.95016	0.1849	0.17522	0.055761	0.37214	0.65476	0.6517	0.23562	0.45395	0.040025
ENSG00000111880	RNGTT	0.15292	0.14912	0.69313	0.051483	0.70857	0.47379	0.37003	0.21409	0.52781	0.27718	0.41286	0.001943	0.9125	0.030496	0.76574	0.9009
ENSG00000111885	MAN1A1	0.67344	0.67034	0.35429	0.1642	0.025477	0.39387	0.48118	0.20202	0.26581	0.1878	0.0045921	0.8544	0.9453	0.5038	0.63476	0.061123
ENSG00000111886	GABRR2	0.19918	0.34837	0.77806	0.36154	0.033411	0.066424	0.10814	0.7564	0.25972	0.052067	0.72427	0.9032	0.043693	0.69241	0.6851	0.70663
ENSG00000111897	SERINC1	0.039637	0.0069151	0.32906	0.53804	0.92819	0.243	0.96617	0.88245	0.84256	0.019057	0.49682	0.91427	0.083685	0.1036	0.90568	0.014213
ENSG00000111906	HDDC2	0.58128	0.36153	0.88238	0.25419	0.58241	0.49103	0.62499	0.90795	0.30647	0.55011	0.74978	0.61907	0.16299	0.094751	0.50382	0.92548
ENSG00000111907	TPD52L1	0.32947	0.39669	0.82851	0.033056	0.82721	0.80457	0.79582	0.81521	0.94628	0.45495	0.76233	0.84958	0.063968	0.37256	0.4745	0.79254
ENSG00000111911	HINT3	0.68772	0.16971	0.32746	0.0020307	0.66177	0.69608	0.71938	0.44753	0.80192	0.76814	0.99733	0.80742	0.78876	0.10747	0.47893	0.99095
ENSG00000111912	NCOA7	0.92366	0.40391	0.17713	0.49458	0.13048	0.8534	0.1794	0.16866	0.90396	0.12585	0.27481	0.77305	0.16355	0.18573	0.85675	0.29109
ENSG00000111913	FAM65B	0.60674	0.18709	0.25733	0.95405	0.040622	0.621	0.019941	5.3221e-05	0.43255	0.38812	0.084196	0.43628	0.022214	0.070346	0.3849	0.018344
ENSG00000111961	SASH1	0.26797	0.13439	0.2801	0.55333	0.97349	0.00035142	0.41077	0.20001	0.037075	0.90829	0.096344	0.84097	0.96759	0.14221	0.27559	0.034808
ENSG00000111962	UST	0.67463	2.2533e-06	0.01718	0.75898	0.95639	0.037808	0.97924	0.060917	0.51762	0.0070087	2.6547e-05	4.4115e-05	0.0027882	0.411	0.52037	0.060011
ENSG00000111981	ULBP1	0.52492	0.72155	0.59699	0.16314	0.18916	0.26526	0.75926	0.28523	0.97635	0.95682	0.19663	0.7178	0.90116	0.043684	0.05723	0.57403
ENSG00000112029	FBXO5	0.72905	0.17927	0.47508	0.41254	0.3262	0.2952	0.72765	0.54817	0.88719	0.64406	0.18066	0.80862	0.78027	0.50546	0.78353	0.23649
ENSG00000112031	MTRF1L	0.74569	0.24712	0.82505	0.58792	0.48574	0.27108	0.61769	0.88009	0.28973	0.65129	0.63005	0.90279	0.083837	0.29705	0.723	0.52729
ENSG00000112033	PPARD	0.021898	0.90879	0.013554	0.36867	0.032762	0.081635	0.78384	0.63953	0.21474	0.49992	0.35561	0.30018	0.7173	0.67075	0.66728	0.49822
ENSG00000112038	OPRM1	0.85609	0.40091	0.70948	0.2588	0.51832	0.17801	0.25346	0.090689	0.7044	0.033868	0.27842	0.21631	0.61351	0.22579	0.80793	0.16942
ENSG00000112039	FANCE	0.0008518	0.72176	0.0010234	0.059952	0.060006	0.33715	0.1712	0.2547	0.96196	0.94044	0.038576	0.07443	0.55178	0.121	0.16676	0.80017
ENSG00000112041	TULP1	0.521	0.090529	0.12081	0.044433	0.069791	0.0015355	0.033741	0.33689	0.042135	0.30121	0.40094	0.37238	0.74136	0.31238	0.095619	0.018915
ENSG00000112053	SLC26A8	0.086319	0.89645	0.17975	0.084178	0.87201	0.46807	0.074592	0.39144	0.42639	0.020779	0.47198	0.39955	0.48522	0.02952	0.1065	0.0040089
ENSG00000112062	MAPK14	0.11213	0.54599	0.75756	0.13108	0.7571	0.10349	0.074315	0.031382	0.83413	0.027325	0.12483	0.45722	0.6529	0.14308	0.22232	0.094103
ENSG00000112077	RHAG	0.0087008	0.15039	0.17037	0.33889	0.6172	0.084457	0.78596	0.92314	0.9955	0.26037	0.17729	0.032006	0.16364	0.62248	0.69361	0.099414
ENSG00000112078	KCTD20	0.078545	0.25733	0.25715	0.3007	0.1668	0.41152	0.65	0.76842	0.67089	0.43382	0.08876	0.22335	0.48552	0.64894	0.60858	0.5242
ENSG00000112079	STK38	0.064392	0.25204	0.24964	0.27177	0.176	0.34113	0.76644	0.59848	0.77451	0.41694	0.10096	0.20318	0.51066	0.69901	0.56093	0.5079
ENSG00000112081	SRSF3	0.24663	0.088776	0.39853	0.98105	0.12885	0.67651	0.8813	0.28376	0.7872	0.50702	0.099331	0.96257	0.34405	0.81666	0.39385	0.82063
ENSG00000112096	SOD2	0.25082	0.91984	0.83834	0.6487	0.74087	0.21594	0.55724	0.75176	0.067954	0.36103	0.75712	0.70544	0.94699	0.2087	0.67046	0.14043
ENSG00000112110	MRPL18	0.29484	0.94465	0.91234	0.64116	0.40672	0.34873	0.61111	0.30448	0.1003	0.43121	0.24135	0.82132	0.95344	0.89905	0.30461	0.30827
ENSG00000112115	IL17A	0.54294	0.094911	0.62377	0.21592	0.90423	0.84888	0.078192	0.87538	0.52477	0.36888	0.21138	0.71656	0.15729	0.67094	0.75744	0.4085
ENSG00000112116	IL17F	0.78668	0.45572	0.17969	0.39048	0.55672	0.12126	0.22934	0.88775	0.49908	0.047603	0.12215	0.83926	0.14601	0.70962	0.26975	0.63731
ENSG00000112118	MCM3	0.9095	0.57755	0.23067	0.01898	0.69507	0.018155	0.02617	0.75011	0.26569	0.11145	0.30348	0.58	0.4303	0.44768	0.74049	0.16794
ENSG00000112130	RNF8	0.0035486	0.17521	0.90931	0.28341	0.42274	0.71842	0.43799	0.44624	0.49756	0.27457	0.66925	0.13643	0.95134	0.35013	0.12164	0.12512
ENSG00000112137	PHACTR1	0.69578	0.2366	0.81148	0.29002	0.0018044	5.8663e-11	0.19279	0.51166	0.056189	0.034292	0.20297	0.12891	0.19537	1.9106e-12	0.29287	0.027241
ENSG00000112139	MDGA1	0.63152	0.11552	0.54906	0.72935	0.63966	0.38848	0.32195	0.043581	0.1915	0.65564	0.19586	0.4192	0.88698	0.74909	0.30593	0.26054
ENSG00000112144	ICK	0.88742	0.29488	0.97711	0.15538	0.13791	0.046807	0.18613	0.23471	0.70453	0.19784	0.93076	0.38171	0.2296	0.51532	0.25171	0.51584
ENSG00000112146	FBXO9	0.85737	0.48042	0.8237	0.075257	0.035225	0.017185	0.078403	0.6674	0.1759	0.89875	0.23711	0.2406	0.55473	0.70387	0.083233	0.46595
ENSG00000112149	CD83	0.25357	0.8911	0.39903	0.44479	0.65565	0.46793	0.31656	0.029313	0.16114	0.92959	0.63965	0.5119	0.60042	0.14582	0.30805	0.86373
ENSG00000112159	MDN1	0.37547	0.024542	0.28259	0.094412	0.75433	0.00035857	0.41033	0.17647	0.8705	0.56574	0.22007	0.5983	0.48427	0.096993	0.02778	0.66104
ENSG00000112164	GLP1R	0.79065	0.095805	0.54116	0.75246	0.82586	0.33516	0.86027	0.53843	0.20123	0.29272	0.40018	0.6536	0.16159	0.10893	0.15786	0.20962
ENSG00000112167	SAYSD1	0.41951	0.26471	0.65844	0.77507	0.20174	0.09516	0.23703	0.33661	0.44627	0.052938	0.39012	0.7945	0.33055	2.0692e-06	0.58612	0.14058
ENSG00000112175	BMP5	0.04879	0.038442	0.18756	0.39825	0.054578	0.1457	0.31546	0.36931	0.79654	0.79087	0.11718	0.89927	0.5755	0.80087	0.6447	0.013078
ENSG00000112182	BACH2	0.93214	0.30275	0.70672	0.074498	0.58699	0.18735	0.98053	0.60532	0.89377	0.60522	0.30573	0.67961	0.67032	0.47241	0.36608	0.092483
ENSG00000112183	RBM24	0.01357	0.018198	0.99003	0.26003	0.4577	0.017057	0.29818	0.18309	0.12183	0.13494	0.69762	0.35114	0.30926	0.035995	0.29481	0.70829
ENSG00000112186	CAP2	0.63616	0.62761	0.38667	0.011022	0.16726	0.3562	0.26043	0.44487	0.033792	0.024244	0.36953	0.50443	0.05924	0.068947	0.2783	0.47875
ENSG00000112195	TREML2	0.46993	0.54995	0.0025885	0.83214	0.12695	0.86776	0.11983	0.24716	0.90641	0.17227	0.10674	0.81389	0.02603	0.6245	0.25	0.28275
ENSG00000112200	ZNF451	0.65688	0.58175	0.31281	0.60232	0.37508	0.60869	0.19554	0.087268	0.12137	0.55979	0.84207	0.82346	0.48896	0.072223	0.16014	0.23881
ENSG00000112208	BAG2	0.63033	0.40485	0.38126	0.69142	0.25342	0.84676	0.27231	0.1301	0.14525	0.61098	0.91082	0.77925	0.43958	0.087216	0.19901	0.30355
ENSG00000112210	RAB23	0.66167	0.12642	0.32622	0.76845	0.35516	0.18429	0.37389	0.26515	0.33952	0.48962	0.63719	0.68897	0.37353	0.10575	0.15838	0.56445
ENSG00000112212	TSPO2	0.71956	0.29845	0.011822	0.87377	0.72977	0.76487	0.22374	0.83923	0.55413	0.77528	0.12253	0.70457	0.79699	0.60301	0.27662	0.22767
ENSG00000112214	FHL5	0.14467	0.16536	0.21206	0.15916	0.12741	0.00049457	0.21262	0.13346	0.85787	0.015194	0.60909	0.071242	0.59115	5.4258e-05	0.78088	0.55422
ENSG00000112218	GPR63	0.85389	0.0003651	0.49465	0.65269	0.86271	0.13542	0.040595	0.67613	0.81741	0.58415	0.15365	0.75019	0.92202	0.11187	0.65741	0.57009
ENSG00000112232	KHDRBS2	0.51114	0.11799	0.67568	0.0019657	0.68444	0.30542	0.32235	0.24221	0.47592	0.65251	0.75523	0.73644	0.35629	0.028715	0.42201	0.18372
ENSG00000112234	FBXL4	0.30969	0.063485	0.034447	0.2211	0.54871	0.14796	0.40772	0.12641	0.57104	0.93264	0.92339	0.42721	0.36115	0.1005	0.12167	0.028345
ENSG00000112237	CCNC	0.21938	0.089092	0.59233	0.016045	0.17961	0.058675	0.58693	0.14408	0.028577	0.66614	0.22962	0.13256	0.086365	0.47551	0.052351	0.15359
ENSG00000112238	PRDM13	0.27187	0.81132	0.060641	0.17608	0.51851	0.019867	0.052989	0.0072509	0.10421	0.86618	0.32054	0.53132	0.16599	0.86474	0.098855	0.66114
ENSG00000112242	E2F3	0.68412	0.56305	0.84317	0.47677	0.72691	0.26151	0.018775	0.60322	0.40237	0.99314	0.35346	0.50082	0.10238	0.096444	0.33111	0.0090082
ENSG00000112245	PTP4A1	0.51147	0.57851	0.32399	0.3592	0.56655	0.82742	0.7714	0.59574	0.21628	0.32445	0.1921	0.82432	0.60154	0.60371	0.0052012	0.38529
ENSG00000112246	SIM1	0.52279	0.58291	0.64104	0.5977	0.039831	0.36836	0.99609	0.76707	0.78639	0.00011485	0.93183	0.024469	0.44162	0.26331	0.075529	0.022055
ENSG00000112249	ASCC3	0.089855	0.86851	0.43373	0.46612	0.3937	0.3136	0.84536	0.079134	0.20478	0.17981	0.707	0.49432	0.43679	0.48006	0.44528	0.25556
ENSG00000112273	HDGFL1	0.051583	0.016454	0.86513	0.073129	0.028183	0.0016856	0.5865	0.64419	0.0059954	8.6209e-06	0.013017	0.061477	0.00033077	2.3542e-06	0.61719	0.30809
ENSG00000112276	BVES	0.94686	0.00098675	0.49492	0.039817	0.39809	0.14154	0.09331	0.73665	0.73602	0.016777	0.94628	0.53352	0.71489	0.026206	0.91179	0.18567
ENSG00000112280	COL9A1	0.80031	0.26964	0.31638	0.84143	0.53767	0.81382	0.3496	0.99597	0.52301	0.26264	0.071153	0.58727	0.05667	0.074593	0.67686	0.84137
ENSG00000112282	MED23	0.7349	0.17589	0.0055849	0.93891	0.014107	0.079495	0.96192	0.15332	0.97241	0.1393	0.76189	0.19255	0.95344	0.0020038	0.45912	0.6563
ENSG00000112290	WASF1	0.083407	0.31035	0.88507	0.19298	0.95727	0.8978	0.58106	0.08492	0.64235	0.059307	0.73971	0.24167	0.64183	0.67471	0.051761	0.056757
ENSG00000112293	GPLD1	0.12648	0.21609	0.41175	0.97628	0.53859	0.89536	0.73466	0.61337	0.12637	0.12681	0.65187	0.39971	0.055987	0.28151	0.72604	0.10974
ENSG00000112294	ALDH5A1	0.019028	0.046066	0.8637	0.85593	0.72621	0.99672	0.85837	0.98594	0.16101	0.14238	0.26642	0.23245	0.42801	0.04257	0.8307	0.0069563
ENSG00000112297	AIM1	0.18642	0.068546	0.86934	0.55932	0.93539	0.096799	0.5857	0.17623	0.24941	0.33908	0.91971	0.97358	0.054184	0.024383	0.050332	0.57816
ENSG00000112299	VNN1	0.21404	0.61945	0.72386	0.4313	0.79727	0.44519	0.63712	0.73394	0.9561	0.68524	0.3932	0.71869	0.075364	0.3511	0.064063	0.49166
ENSG00000112303	VNN2	0.024526	0.79563	0.014417	0.19679	0.52768	0.42376	0.3187	0.46739	0.37651	0.45333	0.26959	0.79764	0.51841	0.0064038	0.73006	0.33265
ENSG00000112304	ACOT13	0.27084	0.16174	0.70105	0.30948	0.33488	0.083613	0.090383	0.14499	0.071683	0.68334	0.16669	0.85674	0.57419	0.48249	0.70865	0.14715
ENSG00000112305	SMAP1	0.59411	0.10888	0.43807	0.047817	0.29817	0.067777	0.1391	0.2864	0.15482	0.98312	0.74982	0.86128	0.69144	0.097193	0.7819	0.0014362
ENSG00000112306	RPS12	0.091065	0.0012162	0.053766	0.15573	0.065068	0.18403	0.058725	0.20951	0.41531	0.87429	0.9812	0.93638	0.37537	0.076507	0.15854	0.055417
ENSG00000112308	C6orf62	0.1265	0.63345	0.70017	0.58836	0.4011	0.0064997	0.067151	0.042064	0.038543	0.74761	0.14413	0.43874	0.14441	0.30628	0.79324	0.001288
ENSG00000112309	B3GAT2	0.64229	0.46211	0.75193	0.48979	0.47759	0.43648	0.063265	0.5512	0.24962	0.56207	0.50785	0.46681	0.88225	0.47927	0.32631	0.1936
ENSG00000112312	GMNN	0.46458	0.54181	0.87327	0.62954	0.55322	0.27356	0.066947	0.41063	0.54182	0.56814	0.51553	0.68787	0.00066339	0.48409	0.4888	4.2719e-05
ENSG00000112319	EYA4	0.093204	0.060148	0.40955	0.66998	0.61259	0.96372	0.19924	0.93261	0.42122	0.047624	0.053418	0.51882	0.39297	0.0022576	0.69049	0.54899
ENSG00000112320	SOBP	0.88541	0.51424	0.26863	0.40181	0.50206	0.51763	0.24657	0.62503	0.86336	0.057106	0.66821	0.76292	0.57767	0.6427	0.30583	0.41275
ENSG00000112333	NR2E1	0.66685	0.60986	0.95326	0.49769	0.52014	0.49346	0.86206	0.16562	0.28285	0.63021	0.30141	0.153	0.30941	0.39913	0.26573	0.63473
ENSG00000112335	SNX3	0.82371	0.25016	0.78616	0.73323	0.45153	0.089109	0.44388	0.25964	0.25144	0.15732	0.90181	0.17466	0.12234	0.42413	0.20308	0.25235
ENSG00000112337	SLC17A2	0.64541	0.2539	0.52934	0.51743	0.9218	0.42122	0.85385	0.20305	0.78276	0.077533	0.91611	0.74175	0.4595	0.064993	0.35251	0.0024443
ENSG00000112339	HBS1L	0.050971	0.1245	0.89023	0.31135	0.47975	0.18763	0.6996	0.096795	0.0081021	0.38464	0.85868	0.8881	0.92221	0.74595	0.30629	0.64671
ENSG00000112343	TRIM38	0.39324	0.22747	0.61079	0.33983	0.43211	0.050527	0.56484	0.32678	0.56285	0.17622	0.38075	0.5449	0.26243	0.18828	0.32713	0.0053369
ENSG00000112357	PEX7	0.084455	0.28723	0.03649	0.55804	0.78457	0.20001	0.031962	0.1073	0.96526	0.96647	0.54217	0.95103	0.23374	0.041068	0.91516	0.081659
ENSG00000112365	ZBTB24	0.46905	0.21358	0.84653	0.89963	0.046629	0.57161	0.32454	0.15084	0.99478	0.092669	0.54891	0.0046366	0.61704	0.97757	0.37325	0.69287
ENSG00000112367	FIG4	0.73354	0.47948	0.002656	0.698	0.01927	0.31997	0.30066	0.10418	0.60992	0.028714	0.41164	0.108	0.045828	0.8895	0.72163	0.85225
ENSG00000112378	PERP	0.67086	0.59428	0.38189	0.28337	0.15994	0.69386	0.6625	0.18585	0.98538	0.57024	0.34145	0.60077	0.33227	0.094486	0.62412	0.36522
ENSG00000112379	KIAA1244	0.74296	0.74515	0.85307	0.72955	0.16078	0.54359	0.99627	0.46786	0.17906	0.10619	0.81459	0.31275	0.94981	0.35676	0.5228	0.047444
ENSG00000112394	SLC16A10	0.35527	0.1029	0.19086	0.46186	0.52395	0.88031	0.70495	0.62483	0.16517	0.55173	0.69407	0.91817	0.8445	0.054472	0.3346	0.026538
ENSG00000112406	HECA	0.88522	0.96861	0.71969	0.4642	0.036432	0.32606	0.8403	0.085636	0.14956	0.13955	0.45251	0.13033	0.29044	0.22274	0.011238	0.72702
ENSG00000112414	GPR126	0.95758	0.032669	0.66013	0.86422	0.17853	0.31242	0.89598	0.10729	0.20072	0.34083	0.1639	0.52173	0.068499	0.006522	0.33526	0.0019324
ENSG00000112419	PHACTR2	0.72879	0.020404	0.508	0.0054626	0.33251	0.94466	0.0065713	0.10459	0.015395	0.0062736	0.027561	0.17528	0.084664	0.11561	0.2705	0.0015615
ENSG00000112425	EPM2A	0.081049	0.56585	0.016066	0.12651	0.0035548	0.10245	0.88899	0.5421	0.60466	0.27514	0.55476	0.56567	0.0079142	0.041278	0.24009	0.077588
ENSG00000112462	OR12D3	0.74065	0.38716	0.43533	0.58312	0.65501	0.47223	0.32967	0.00409	0.14859	0.0012073	0.063022	0.91725	0.033283	0.00018326	0.71594	0.00020646
ENSG00000112473	SLC39A7	0.72449	0.61651	0.6485	0.27402	0.83173	0.29058	0.15106	0.13434	0.64493	0.90757	0.71934	0.41698	0.74757	0.16234	0.67799	0.043266
ENSG00000112486	CCR6	0.38873	0.24287	0.48591	0.80963	0.7196	0.99458	0.7451	0.34792	0.77624	0.079989	0.72427	0.16158	0.65438	0.14131	0.76298	0.20228
ENSG00000112494	UNC93A	0.98653	0.71466	0.42251	0.37488	0.25564	0.33279	0.28127	0.30475	0.88433	0.50789	0.91564	0.61172	0.62643	0.20181	0.77466	0.5651
ENSG00000112499	SLC22A2	0.4082	0.86614	0.0021652	0.46236	0.59439	2.2138e-08	0.78815	0.19015	0.73435	0.01373	0.00046808	0.32609	0.98814	2.0613e-09	0.18003	0.070503
ENSG00000112511	PHF1	0.43392	0.82605	0.93512	0.055386	0.39042	0.0027582	0.80637	0.03123	0.081864	0.58466	0.69204	0.95626	0.046818	0.36943	0.69205	0.047623
ENSG00000112514	CUTA	0.40914	0.7961	0.4807	0.10085	0.22109	0.00036448	0.99985	0.20322	0.089246	0.45319	0.71031	0.68515	0.27643	0.39643	0.70194	0.051196
ENSG00000112530	PACRG	0.38559	0.86038	0.35557	0.26949	0.22116	0.056403	0.94002	0.64103	0.079016	0.48768	0.73225	0.96578	0.37714	0.9555	0.41671	0.61032
ENSG00000112531	QKI	0.64764	0.36548	0.18053	0.92266	0.56592	0.35534	0.16379	0.3424	0.43242	0.12168	0.00087631	0.70378	0.98783	0.089158	0.24533	0.53784
ENSG00000112539	C6orf118	0.3725	0.51658	0.91122	0.2101	0.92428	0.68071	0.78092	0.51322	0.28186	0.52742	0.81415	0.51417	0.046691	0.56939	0.97112	0.3411
ENSG00000112541	PDE10A	0.41104	0.74473	0.29437	0.050962	0.094142	0.093532	0.5451	0.10681	0.63679	0.32134	0.12756	0.13504	0.43264	0.19295	0.15263	0.73649
ENSG00000112559	MDFI	0.38033	0.09652	0.4768	0.31197	0.017556	0.13804	0.097201	0.19528	0.33813	0.60358	0.032024	0.44402	0.0034203	0.53175	0.42176	0.0094737
ENSG00000112561	TFEB	0.066738	0.10883	0.48621	0.31779	0.00010096	0.25262	0.054446	0.10028	0.56289	0.85318	0.19125	0.3135	0.00048095	0.047981	0.12241	0.0023753
ENSG00000112562	SMOC2	0.90368	0.17431	0.098423	0.52635	0.27186	0.6104	0.088842	0.030161	0.81017	0.39652	0.21148	0.25292	0.13497	0.15701	0.79112	0.0029487
ENSG00000112576	CCND3	0.70445	0.022769	0.17346	0.58565	0.29758	0.25534	0.003725	0.91225	0.6646	0.052009	0.36605	0.27953	0.029762	0.12522	0.52184	0.024257
ENSG00000112578	BYSL	0.44216	0.0088898	0.18123	0.57979	0.37977	0.31655	0.028089	0.85751	0.73379	0.052912	0.23362	0.45361	0.027168	0.1335	0.45996	0.00012469
ENSG00000112584	FAM120B	0.71863	0.53731	0.83889	0.17448	0.0091035	0.95161	0.99292	0.13981	0.87241	0.54978	0.010129	0.075573	0.012045	0.6363	0.28081	0.088333
ENSG00000112592	TBP	0.77755	0.63138	0.63515	0.81317	0.65538	0.74481	0.88725	0.60204	0.1359	0.94268	0.80363	0.85473	0.40622	0.76996	0.3223	0.94056
ENSG00000112599	GUCA1B	0.57853	0.5906	0.97674	0.38996	0.92447	0.46192	0.18021	0.54325	0.74079	0.68796	0.37196	0.87609	0.34704	0.7331	0.4247	0.17707
ENSG00000112619	PRPH2	0.0025533	0.14507	0.49798	0.319	0.78917	0.054009	0.87101	0.41057	0.99995	0.98004	0.58556	0.15737	0.21889	0.20896	0.16322	0.16403
ENSG00000112624	GLTSCR1L	0.62681	0.0068581	0.32819	0.24585	0.21463	0.067702	0.65087	0.62648	0.02519	0.4758	0.58661	0.61018	0.2492	0.012749	0.97617	0.10577
ENSG00000112640	PPP2R5D	0.82825	0.89616	0.24213	0.022219	0.21364	0.021762	0.5092	0.81915	0.47666	0.45863	0.65398	0.21532	0.84704	0.065792	0.9872	0.56636
ENSG00000112651	MRPL2	0.85399	0.89363	0.27051	0.082417	0.30177	0.015455	0.072437	0.91049	0.95708	0.11145	0.34633	0.36576	0.99775	0.010159	0.69063	0.41525
ENSG00000112655	PTK7	0.59579	0.56011	0.2831	0.2823	0.088834	0.0015929	0.036444	0.868	0.63007	0.17513	0.27601	0.42507	0.3266	0.00074493	0.94549	0.28146
ENSG00000112658	SRF	0.38502	0.43701	0.80971	0.75663	0.079192	0.21349	0.046489	0.93773	0.69587	0.3374	0.48164	0.16608	0.54374	0.028651	0.95222	0.24863
ENSG00000112659	CUL9	0.20596	0.59097	0.76895	0.85799	0.0063627	0.51946	0.13515	0.50724	0.471	0.46074	0.36118	0.11521	0.67232	0.043328	0.84959	0.19127
ENSG00000112667	DNPH1	0.43032	0.38816	0.45497	0.91771	0.33105	0.27782	0.087599	0.56817	0.37068	0.63282	0.32696	0.71158	0.99517	0.068601	0.79633	0.067282
ENSG00000112685	EXOC2	0.82318	0.31283	0.23205	0.66675	0.33686	0.37552	0.79138	0.35149	0.76167	0.12148	0.69524	0.24123	0.35235	0.66446	0.089896	0.25261
ENSG00000112695	COX7A2	0.41381	0.49946	0.71607	0.772	0.18046	0.44031	0.48306	0.28224	0.72709	0.2674	0.78126	0.39981	0.5247	0.67958	0.59756	0.27283
ENSG00000112697	TMEM30A	0.62158	0.37336	0.64473	0.52643	0.17355	0.55891	0.84125	0.46524	0.59152	0.19038	0.34283	0.45179	0.80447	0.60375	0.74456	0.1268
ENSG00000112699	GMDS	0.2576	0.0036251	0.021	0.25185	0.22613	0.79075	0.56394	0.5713	0.42938	0.00094578	0.51037	0.11412	0.2401	7.4713e-05	0.81268	0.96786
ENSG00000112701	SENP6	0.22	0.019417	0.16009	0.3796	0.84578	0.00050399	0.070083	0.072431	0.92748	1.8781e-05	0.10038	0.42037	0.1236	0.18339	0.81318	0.23014
ENSG00000112706	IMPG1	0.22307	0.17435	0.5412	0.088728	0.72175	0.0023691	0.62406	0.08279	0.017228	0.0072214	0.17662	0.92387	0.96069	0.2422	0.26295	0.23878
ENSG00000112715	VEGFA	0.65836	0.15937	0.048869	0.50595	0.041642	0.0011475	0.84307	0.21345	0.081854	0.18155	0.83198	0.32279	0.021112	0.0067015	0.015387	0.61346
ENSG00000112739	PRPF4B	0.73337	0.48433	0.89532	0.49221	0.58017	0.8336	0.35261	0.065095	0.6631	0.46996	0.52803	0.46582	0.54747	0.76581	0.32383	0.53794
ENSG00000112742	TTK	0.086307	0.019706	0.70455	0.20659	0.081426	0.14531	0.50071	0.47404	0.62055	0.040677	0.8721	0.34703	0.4216	0.92095	0.96565	0.77225
ENSG00000112759	SLC29A1	0.75992	0.90636	0.17271	0.1378	0.0095046	0.19682	0.26572	0.72837	0.66123	0.24906	0.24601	0.55708	0.003418	0.17406	0.59505	0.10058
ENSG00000112761	WISP3	0.54975	0.37338	0.23372	0.92524	0.17641	0.11321	0.48466	0.0031412	0.0057272	0.040837	0.071626	0.23917	0.31063	0.0072772	0.63625	0.0015886
ENSG00000112763	BTN2A1	0.41952	0.079664	0.56805	0.75819	0.8302	0.065861	0.079105	0.04799	0.11441	0.01663	0.036491	0.67609	0.0044757	0.40127	0.055519	1.515e-05
ENSG00000112769	LAMA4	0.18158	0.92297	0.041451	0.10494	0.22425	0.044312	0.2933	0.013266	0.10157	0.20402	0.25998	0.37339	0.26289	0.034677	0.3455	0.05544
ENSG00000112773	FAM46A	0.66529	0.61993	0.56811	0.63631	0.19069	0.39631	0.59779	0.77253	0.31753	0.13354	0.43405	0.045312	0.0063918	0.24429	0.26269	0.44262
ENSG00000112782	CLIC5	0.57777	0.26805	0.22607	0.68986	0.14696	0.13799	0.60617	0.65378	0.54016	0.075859	0.36084	0.76083	0.99301	0.5707	0.68892	0.3122
ENSG00000112787	FBRSL1	0.040882	0.00045723	0.6353	0.29715	0.12691	0.029226	0.10095	0.62842	0.20082	0.2008	0.052401	0.81804	0.24149	0.082325	0.014425	0.27407
ENSG00000112796	ENPP5	0.25161	0.08278	0.016243	0.70505	0.68365	0.13632	0.068442	0.98787	0.22455	0.93659	0.94584	0.11403	0.74526	0.12049	0.05193	0.23421
ENSG00000112799	LY86	0.19995	0.0033283	0.34768	0.42485	0.98422	0.32099	0.63348	0.54358	0.10154	0.015783	0.53028	0.85166	0.030484	0.00013225	0.32085	0.057276
ENSG00000112812	PRSS16	0.81756	0.16133	0.46625	0.92706	0.90328	0.13177	0.65788	2.5975e-05	0.75401	0.032797	0.18001	0.139	0.08881	0.21491	0.015919	0.0028506
ENSG00000112818	MEP1A	0.99389	0.18496	0.95095	0.5452	0.81576	0.29763	0.60864	0.58848	0.52545	0.4066	0.32034	0.85561	0.53901	0.36359	0.83149	0.79225
ENSG00000112837	TBX18	0.3703	0.97103	0.0068035	0.57554	0.043949	0.16155	0.22962	0.38075	0.14712	0.12481	0.13994	0.70322	0.3957	0.41003	0.034361	1.1079e-05
ENSG00000112851	ERBB2IP	0.27552	0.54686	0.24561	0.42511	0.66582	0.38975	0.66126	0.065943	0.18386	0.48091	0.61849	0.31312	0.92144	0.5884	0.17503	0.047143
ENSG00000112852	PCDHB2	0.18444	0.17404	0.36655	0.97754	0.81574	0.38984	0.46842	0.74085	0.9241	0.19126	0.33531	0.38183	0.68973	0.0021062	0.63834	0.11709
ENSG00000112855	HARS2	0.099672	0.045113	0.082648	0.013876	0.37431	0.85177	0.42613	0.95483	0.58617	0.046472	0.27434	0.71611	0.4252	0.39022	0.033659	0.048469
ENSG00000112874	NUDT12	0.87157	0.37039	0.55812	0.76319	0.14883	0.055932	0.94992	0.13925	0.41967	0.49883	0.77114	0.98865	0.082985	0.54115	0.1315	0.044784
ENSG00000112877	CEP72	0.26234	0.051572	0.94001	0.70393	0.3987	0.21508	0.77846	0.3385	0.0018766	0.050576	0.74161	0.044766	0.29902	0.31944	0.2218	0.020328
ENSG00000112893	MAN2A1	0.28094	0.73187	0.55726	0.84307	0.6076	0.78295	0.19556	0.2405	0.35549	0.63114	0.62421	0.3478	0.14332	0.037516	0.43599	0.23814
ENSG00000112902	SEMA5A	0.33617	0.20809	0.93139	0.85133	0.66909	0.15404	0.20355	0.5047	0.80966	0.17897	0.83527	0.057203	0.23704	0.0080872	0.24785	0.22928
ENSG00000112936	C7	0.1706	0.38192	0.95991	0.069377	0.80819	0.41298	0.63687	0.43828	0.83196	0.031615	0.060823	0.3789	0.88447	0.23219	0.89454	0.18766
ENSG00000112941	PAPD7	0.19023	0.76144	0.050412	0.7693	0.28804	0.2269	0.34591	0.78666	0.50518	0.062828	0.36208	0.58992	0.61256	0.048741	0.91319	0.70051
ENSG00000112964	GHR	0.61263	1.9607e-05	0.3893	0.28346	0.095341	0.71389	0.5705	0.063839	0.13879	0.0013976	0.02722	0.59284	0.0050595	0.11094	0.49733	0.00011933
ENSG00000112972	HMGCS1	0.05505	0.50343	0.18704	0.29761	0.52336	0.16228	0.082454	0.23342	0.7078	0.3453	0.29517	0.21306	0.12332	0.82526	0.74619	0.95374
ENSG00000112977	DAP	0.56171	0.92605	0.44368	0.22854	0.88685	0.11517	0.31376	0.093139	0.69254	0.0050423	0.61634	0.69088	0.39734	0.080624	0.31452	0.71262
ENSG00000112981	NME5	0.81964	5.2518e-11	0.33831	0.34301	0.0067234	0.020883	0.98155	0.83032	0.6561	2.3992e-11	0.62349	0.15277	0.16579	0.00021068	0.30318	0.62611
ENSG00000112983	BRD8	0.7745	9.8051e-10	0.37473	0.23168	0.0069421	0.018915	0.92881	0.76718	0.76173	5.9996e-12	0.57445	0.15088	0.13962	9.2326e-05	0.42354	0.63217
ENSG00000112984	KIF20A	0.86497	1.9141e-09	0.51662	0.26979	0.0062551	0.025305	0.87065	0.67682	0.71185	5e-10	0.72094	0.14176	0.13968	0.0002036	0.81206	0.80951
ENSG00000112992	NNT	0.77572	0.71701	0.2858	0.099406	0.072995	0.93967	0.24942	0.95167	0.60747	0.49944	0.23868	0.95866	0.54253	0.64219	0.021634	0.23066
ENSG00000112996	MRPS30	0.038284	0.089816	0.60421	0.39982	0.0043779	0.32432	0.72861	0.0067562	0.38315	0.85457	0.73189	0.0058537	0.84753	0.91752	0.57317	0.49339
ENSG00000113013	HSPA9	0.91843	0.37884	0.0058335	0.94014	0.62002	0.48193	0.58468	0.012923	0.38214	0.043303	0.71246	0.79576	0.42118	0.46603	0.25382	0.5046
ENSG00000113048	MRPS27	0.11076	0.79408	0.23818	0.36435	0.34996	0.58053	0.46603	0.049371	0.31617	2.3239e-05	0.89	0.022684	0.56199	0.017843	0.31323	0.98769
ENSG00000113068	PFDN1	0.061906	0.0010749	0.098133	0.60857	0.32826	0.076563	0.48867	0.0010592	0.67681	0.00022184	0.002503	0.050594	0.063765	0.17784	0.15237	2.1452e-09
ENSG00000113070	HBEGF	0.051829	0.030135	0.13954	0.00014318	0.75863	0.78152	0.24604	0.008033	0.16229	1.7394e-05	0.0058704	0.16564	0.1309	0.12372	0.7075	5.8935e-10
ENSG00000113073	SLC4A9	0.030219	0.36638	0.46969	0.00078172	0.37549	0.87778	0.051452	0.48228	0.84242	3.693e-05	0.078458	9.4754e-05	0.081406	0.018984	0.29453	0.45303
ENSG00000113083	LOX	0.15051	0.091489	0.87287	0.29227	0.60419	0.0019588	0.3923	0.78812	0.75035	0.13002	0.51605	0.41874	0.37142	0.070361	0.97998	0.0063462
ENSG00000113088	GZMK	0.93308	0.27821	0.84497	0.43957	0.68112	0.16617	0.73534	0.55519	0.3228	0.77655	0.32961	0.73091	0.9744	0.72302	0.78077	0.082768
ENSG00000113100	CDH9	0.77686	0.77377	0.5218	0.69141	0.79712	0.32558	0.51923	0.80159	0.61571	0.45892	0.81222	0.01105	0.88711	0.089534	0.35373	0.73781
ENSG00000113108	APBB3	0.15694	0.35133	0.71283	6.8025e-06	0.60522	0.89415	0.01393	0.67287	0.90059	0.014595	0.37556	0.015582	0.41149	0.02452	0.25531	0.37165
ENSG00000113119	TMCO6	0.033036	0.36411	0.47316	0.003281	0.28037	0.90622	0.16501	0.81074	0.88248	0.00043556	0.20002	0.010042	0.16808	0.093593	0.21552	0.82283
ENSG00000113140	SPARC	0.10232	0.588	0.30561	0.27638	0.43615	0.73015	0.36054	0.90618	0.44091	0.64126	0.22865	0.31921	0.071906	0.024516	0.30793	0.084808
ENSG00000113141	IK	0.032322	0.31439	0.26323	0.11284	0.24316	0.75438	0.37375	0.84878	0.54059	0.079774	0.3223	0.12686	0.4954	0.2646	0.1646	0.15447
ENSG00000113161	HMGCR	0.086953	0.056126	0.21565	0.69313	0.81413	0.057433	0.34964	0.73031	1.1687e-05	0.031331	0.0022706	0.53337	0.096626	7.3076e-05	0.43106	0.04896
ENSG00000113163	COL4A3BP	0.1302	0.18414	0.29333	0.97258	0.94571	0.032897	0.4528	0.17947	0.0009343	0.12212	0.048003	0.40153	0.069538	0.070892	0.62495	0.017679
ENSG00000113194	FAF2	0.0003736	0.27792	0.10841	0.0663	0.065941	0.63428	0.0065453	0.47481	0.26649	0.11108	0.99549	0.4353	0.31321	0.49194	0.59855	0.31398
ENSG00000113196	HAND1	0.19017	0.15375	0.25261	0.62124	0.46039	0.2478	0.89051	0.33971	0.99237	0.34434	0.076248	0.18116	0.42237	0.8182	0.98544	0.0071413
ENSG00000113205	PCDHB3	0.21903	0.15337	0.41767	0.96789	0.082	0.058304	0.60074	0.39838	0.95809	0.29125	0.51618	0.50685	0.88299	0.0022824	0.71561	0.19596
ENSG00000113209	PCDHB5	0.016299	0.30942	0.36164	0.99926	0.32953	0.86164	0.79275	0.46394	0.91809	0.080518	0.39825	0.2323	0.80284	0.00061237	0.33157	0.62685
ENSG00000113211	PCDHB6	0.16672	0.53412	0.82489	0.87007	0.28854	0.045964	0.84636	0.3284	0.50779	0.96264	0.80904	0.71234	0.51439	0.42512	0.49339	0.2571
ENSG00000113212	PCDHB7	0.64609	0.43065	0.99728	0.38172	0.39632	0.01017	0.99584	0.6874	0.64478	0.9937	0.60683	0.69285	0.68718	0.072713	0.58258	0.57198
ENSG00000113231	PDE8B	0.19917	0.079467	0.46576	0.37692	0.2189	0.36296	0.54324	0.033899	0.99512	0.00072278	0.86896	0.78137	0.1031	0.8698	0.49607	0.40323
ENSG00000113240	CLK4	0.91252	0.89642	0.66231	0.50833	0.14693	0.0069294	0.85272	0.31394	0.67125	0.0032533	0.79149	0.18317	0.19116	0.61005	0.65542	0.0038135
ENSG00000113248	PCDHB15	0.56369	0.39255	0.8833	0.37851	0.25403	0.0097549	0.89641	0.6682	0.9146	0.78734	0.55824	0.62193	0.66324	0.068109	0.65069	0.28175
ENSG00000113249	HAVCR1	0.057258	0.80705	0.17468	0.18802	0.92505	0.1301	0.74162	0.13058	0.5459	0.16438	0.60488	0.51994	0.48527	0.86083	0.0029877	0.54453
ENSG00000113262	GRM6	0.0335	0.60315	0.98575	0.10683	0.053471	0.3668	0.71918	0.1099	0.90367	0.64364	0.57339	0.10447	0.92971	0.0072515	0.24612	0.018005
ENSG00000113263	ITK	0.84758	0.99521	0.30477	0.1817	0.52639	0.38625	0.69585	0.79576	0.1468	0.1516	0.39828	0.32734	0.63915	0.79464	0.038507	0.50318
ENSG00000113269	RNF130	0.74197	0.48732	0.23044	0.85696	0.63112	0.19607	0.89543	0.04234	0.69334	0.90124	0.15908	0.023488	0.011142	0.49715	0.24013	0.22069
ENSG00000113272	THG1L	0.8019	0.15092	0.084506	0.85939	0.51919	0.75421	0.2121	0.19258	0.43083	0.14547	0.54907	0.74575	0.51296	0.56231	0.52763	0.011723
ENSG00000113273	ARSB	0.097296	0.66247	0.73039	0.59091	0.057582	0.026289	0.47347	0.30445	0.10439	0.092272	0.58641	0.82306	0.46194	0.073747	0.39358	0.48613
ENSG00000113282	CLINT1	0.16143	0.1605	0.82964	0.89489	0.49025	0.32278	0.045852	0.17042	0.80951	0.62644	0.50242	0.1465	0.2273	0.6533	0.23017	0.0032374
ENSG00000113296	THBS4	0.70476	0.88188	0.64693	0.94597	0.14477	0.23227	0.052553	0.021143	0.44664	0.04744	0.71366	0.80235	0.99637	0.29384	0.22741	0.16684
ENSG00000113300	CNOT6	0.032987	0.91693	0.43115	0.019927	0.78738	0.028849	0.97005	0.23866	0.26219	0.17865	0.072423	0.60775	0.41043	0.33702	0.66401	0.11149
ENSG00000113302	IL12B	0.5487	0.28431	0.86832	0.41169	0.34951	0.69547	0.72918	0.0014264	0.58603	0.066354	0.10278	0.98906	0.06951	0.16166	0.98427	0.00027692
ENSG00000113303	BTNL8	0.26572	0.36691	0.28092	0.39564	0.4745	0.13478	0.31364	0.95529	0.49699	0.087522	0.67078	0.89536	0.46423	0.94016	0.28247	0.37593
ENSG00000113312	TTC1	0.54068	0.73049	0.67657	0.2065	0.63562	0.15036	0.54779	0.23203	0.52116	0.44769	0.65953	0.021773	0.93374	0.034033	0.71116	0.016575
ENSG00000113318	MSH3	0.12326	0.49881	0.66588	0.95462	0.51166	0.76157	0.8341	0.19905	0.91512	0.28646	0.69128	0.70889	0.36457	0.23955	0.13187	0.0026784
ENSG00000113319	RASGRF2	0.60999	0.49017	0.77413	0.85173	0.35281	0.50889	0.5438	0.27053	0.81068	0.035703	0.68614	0.65353	0.0098051	0.092823	0.45228	0.012261
ENSG00000113327	GABRG2	0.43959	0.47261	0.049297	0.48591	0.11356	0.79927	0.99847	0.41471	0.050282	0.56232	0.54073	0.28865	0.090812	0.57223	0.39824	0.68223
ENSG00000113328	CCNG1	0.32179	0.8176	0.74977	0.6171	0.29884	0.95292	0.75154	0.68041	0.28136	0.73882	0.43498	0.22237	0.47697	0.8561	0.03986	0.021409
ENSG00000113356	POLR3G	0.19182	0.29847	0.95201	0.83653	0.72741	0.0072099	0.10777	0.38122	0.91898	0.00020148	0.77556	0.118	0.00074767	0.071459	0.28419	0.4493
ENSG00000113360	DROSHA	0.41189	0.86251	0.45007	0.19836	0.094687	0.82508	0.057546	0.0076752	0.27459	0.91135	0.19513	0.33936	0.43353	0.30979	0.37324	0.0010489
ENSG00000113361	CDH6	0.46813	0.14749	0.5994	0.4016	0.50486	0.1746	0.29847	0.57434	0.69379	0.082836	0.81872	0.27395	0.18338	0.028456	0.8734	0.64072
ENSG00000113368	LMNB1	0.43607	0.16859	0.52248	0.40848	0.39518	0.81854	0.67433	0.45961	0.033037	0.043685	0.56771	0.45902	0.00065648	0.63535	0.015793	0.22488
ENSG00000113369	ARRDC3	0.3446	0.17499	0.98483	0.62986	0.25887	0.074542	0.4977	0.87468	0.98558	0.68692	0.20015	0.12446	0.6945	0.1217	0.60975	0.49433
ENSG00000113384	GOLPH3	0.95788	0.66225	0.42787	0.43569	0.8897	0.18618	0.20676	0.37023	0.050672	0.88149	0.59857	0.80633	0.26404	0.31523	0.13945	0.60822
ENSG00000113387	SUB1	0.12436	0.6386	0.73103	0.3405	0.099536	0.37243	0.74964	0.58047	0.014633	0.87395	0.90117	0.40789	0.6864	0.94184	0.57131	0.46032
ENSG00000113389	NPR3	0.0031205	0.025091	0.29584	0.58198	0.91071	0.16306	0.55146	0.27179	0.52239	0.0028464	0.96258	0.64026	0.15094	0.3535	0.2123	0.16549
ENSG00000113391	FAM172A	0.76067	0.32976	0.82933	0.52819	0.01884	0.25064	0.32734	0.092052	0.14801	0.82086	0.066524	0.87724	0.040164	0.1543	0.86081	0.43021
ENSG00000113396	SLC27A6	0.75158	7.6733e-05	0.0078517	0.7447	0.0027834	0.10655	0.43032	0.49569	0.54675	0.00012334	0.1423	0.20406	0.33571	0.9227	0.52144	0.16576
ENSG00000113407	TARS	0.25461	0.10058	0.27324	0.043414	0.65633	0.15963	0.20733	0.99064	0.46742	0.97237	0.56679	0.67417	0.14104	0.051612	0.25549	0.5013
ENSG00000113430	IRX4	0.99467	0.55466	0.68499	0.61963	0.82641	0.90159	0.046616	0.25571	0.61287	0.15142	0.63555	0.47474	0.64755	0.65026	0.84949	0.076787
ENSG00000113441	LNPEP	0.82183	0.031036	0.85541	0.53822	0.14238	0.01706	0.16125	0.95894	0.89088	0.018482	0.89248	0.5325	0.85945	0.0884	0.0035669	0.50917
ENSG00000113448	PDE4D	0.31232	0.29811	0.92808	0.19395	0.85829	0.20242	0.9005	0.067012	0.07476	0.10834	0.32141	0.16702	0.065733	0.30521	0.14558	0.02938
ENSG00000113456	RAD1	0.99573	0.27355	0.62999	0.057556	0.31876	0.70751	0.78049	0.87178	0.25129	0.0039214	0.62269	0.59119	0.55408	0.45993	0.9422	0.4135
ENSG00000113460	BRIX1	0.97341	0.12695	0.85163	0.12149	0.44142	0.8319	0.87618	0.86846	0.042458	0.0058526	0.78467	0.85826	0.42558	0.6689	0.90889	0.68391
ENSG00000113492	AGXT2	0.74979	0.94617	0.82328	0.014319	0.91923	0.92025	0.95677	0.53716	0.99214	0.035971	0.85053	0.68142	0.029358	0.58605	0.80843	0.41316
ENSG00000113494	PRLR	0.426	0.213	0.83506	0.64883	0.04836	0.43193	0.33724	0.6379	0.40638	0.059597	0.35602	0.83925	0.99908	0.021806	0.77425	0.98975
ENSG00000113504	SLC12A7	0.066703	0.60689	0.54871	0.11516	0.18765	0.97781	0.93751	0.50277	0.77978	0.11708	0.63153	0.87545	0.82025	0.028863	0.54042	0.20465
ENSG00000113520	IL4	0.47932	0.23391	0.41812	0.19997	0.56175	0.29014	0.35979	0.67108	0.00095597	0.21594	0.85873	0.11636	0.80624	0.0056999	0.40812	1.0866e-05
ENSG00000113522	RAD50	0.95588	0.14132	0.5357	0.29045	0.90195	0.58164	0.61583	0.2861	0.44078	0.75712	0.47366	0.31639	0.88103	0.0014398	0.3311	0.071965
ENSG00000113525	IL5	0.70237	0.1352	0.35056	0.22907	0.92237	0.38558	0.50499	0.28179	0.42846	0.40787	0.35391	0.43757	0.88003	0.0063824	0.34033	0.049554
ENSG00000113532	ST8SIA4	0.48528	0.46185	0.33203	0.93344	0.19832	0.10777	0.31401	0.50669	0.24496	0.78462	0.063922	0.89817	0.10798	0.12021	0.78226	0.52345
ENSG00000113552	GNPDA1	0.70294	0.45432	0.37119	0.61584	0.012879	0.64541	0.34274	0.75067	0.93475	0.10871	0.24319	0.15445	0.89524	0.73041	0.14183	0.2986
ENSG00000113555	PCDH12	0.91937	0.67305	0.35387	0.84484	0.10889	0.7882	0.5258	0.98614	0.22338	0.75283	0.082287	0.86712	0.60185	0.11452	0.064653	0.53223
ENSG00000113558	SKP1	0.68943	0.036192	0.023168	0.039949	0.53292	0.3862	0.64408	0.46707	0.72438	0.13382	0.69427	0.76458	0.22522	0.21477	0.24073	0.25923
ENSG00000113569	NUP155	0.56578	0.74429	0.57761	0.3945	0.77046	0.37905	0.76862	0.81685	0.6561	0.076646	0.34408	0.51486	0.78275	0.33898	0.51347	0.031541
ENSG00000113575	PPP2CA	0.5688	0.23111	0.48661	0.070085	0.4263	0.46815	0.93612	0.15449	0.68888	0.073132	0.93666	0.35245	0.17264	0.16765	0.65098	0.073515
ENSG00000113578	FGF1	0.28637	0.51427	0.007624	0.65346	0.88969	0.78156	0.55436	0.0063403	0.76873	0.81125	0.90711	0.54971	0.39201	0.18367	0.34672	0.13417
ENSG00000113580	NR3C1	0.029985	0.0037003	0.86764	0.84	0.37087	0.32624	0.7935	0.68753	0.27723	4.4704e-06	0.69773	0.47358	0.0012241	0.75455	0.25014	0.022523
ENSG00000113583	C5orf15	0.58418	0.00093513	0.82604	0.16416	0.42557	0.078282	0.73115	0.74869	0.59905	0.30409	0.075743	0.81635	0.15807	0.25867	0.18635	0.47151
ENSG00000113593	PPWD1	0.10926	0.36658	0.85869	0.33383	0.59633	0.14206	0.37127	0.13314	0.56183	0.14082	0.083527	0.14886	0.12264	0.59065	0.78206	0.021858
ENSG00000113594	LIFR	0.83674	0.66061	0.8887	0.63167	0.82456	0.75221	0.41459	0.62969	0.68799	0.04425	0.02251	0.62907	0.59486	0.55758	0.47037	0.0058242
ENSG00000113595	TRIM23	0.11677	0.42599	0.87144	0.32876	0.59959	0.10528	0.35331	0.15173	0.629	0.075609	0.068452	0.14474	0.12282	0.55064	0.79593	0.012994
ENSG00000113597	TRAPPC13	0.097325	0.34449	0.83462	0.35496	0.47631	0.24766	0.4766	0.14814	0.4072	0.13442	0.047668	0.20277	0.083058	0.65118	0.76476	0.03582
ENSG00000113600	C9	0.056811	0.48519	0.7786	0.77043	0.8876	0.045862	0.064351	0.099787	0.87759	0.74937	0.95543	0.54807	0.81638	0.90834	0.93389	0.29525
ENSG00000113615	SEC24A	0.083982	0.38047	0.40213	0.90721	0.94991	0.90709	0.099377	0.83353	0.84674	0.15025	0.35339	0.036425	0.038037	0.30125	0.25088	0.44358
ENSG00000113621	TXNDC15	0.25238	0.37554	0.26514	0.85108	0.57683	0.71495	0.51434	0.8669	0.84987	0.17128	0.25998	0.3547	0.70216	0.098501	0.25585	0.21561
ENSG00000113638	TTC33	0.26876	0.89221	0.56606	0.17323	0.12369	0.60717	0.1703	0.56849	0.84863	0.17097	0.80767	0.75313	0.14257	0.1644	0.13762	0.63075
ENSG00000113643	RARS	0.34802	0.6315	0.92882	0.38157	0.040192	0.5746	0.55257	0.39113	0.34032	0.7028	0.076872	0.72307	0.88047	0.62486	0.83864	0.37851
ENSG00000113645	WWC1	0.56572	0.15787	0.71939	0.034371	0.0045367	0.38185	0.80288	0.13762	0.61143	0.26755	0.22855	0.36488	0.69032	0.10368	0.88854	0.0004775
ENSG00000113648	H2AFY	0.30697	0.10922	0.10826	0.044936	0.26488	0.9962	0.83493	0.30018	0.66577	0.59945	0.53234	0.14773	0.96823	0.73545	0.73417	0.19014
ENSG00000113649	TCERG1	0.62036	0.015009	0.15221	0.66796	0.2968	0.00096483	0.060289	0.37562	0.98303	0.40984	0.71142	0.11929	0.5909	0.22434	0.79997	0.033343
ENSG00000113657	DPYSL3	0.99232	0.37889	0.31984	0.62088	0.62635	0.81238	0.23328	0.075045	0.46929	0.90219	0.63743	0.73737	0.034363	0.23678	0.65052	0.039867
ENSG00000113658	SMAD5	0.79901	0.0589	0.61225	0.66862	0.03573	0.83552	0.98286	0.41438	0.23956	0.77011	0.89636	0.10086	0.88641	0.23742	0.7623	0.97855
ENSG00000113712	CSNK1A1	0.61147	0.15304	0.44444	0.68109	0.13018	0.14479	0.013828	0.49466	0.38379	0.69625	0.015268	0.8674	0.99695	0.2702	0.62941	0.63459
ENSG00000113716	HMGXB3	0.21029	0.47164	0.72379	0.81769	0.24462	0.28715	0.69228	0.14675	0.98867	0.86948	0.34549	0.9434	0.75208	0.19582	0.41917	0.30324
ENSG00000113719	ERGIC1	0.58809	0.0062862	0.57821	0.50848	0.78784	0.37269	0.010458	0.0030901	7.2394e-05	0.47044	0.015111	0.19433	0.6421	0.47723	0.020594	1.3279e-05
ENSG00000113721	PDGFRB	0.22738	0.41504	0.76958	0.91073	0.48037	0.33158	0.87709	0.43468	0.71174	0.9192	0.0094763	0.49015	0.99337	0.17886	0.24864	0.012358
ENSG00000113722	CDX1	0.34933	0.54851	0.60622	0.67539	0.21273	0.28735	0.71148	0.14591	0.090834	0.89117	0.2095	0.63572	0.69842	0.96813	0.48797	0.31806
ENSG00000113732	ATP6V0E1	0.17329	0.14325	0.45997	0.70462	0.53966	0.031538	0.2371	0.5446	0.00048263	0.60346	0.13158	0.185	0.70769	0.51624	0.39438	0.0369
ENSG00000113734	BNIP1	0.048677	0.0023588	0.44065	0.091401	0.55604	0.00077738	0.013105	0.081841	0.3193	0.01306	0.78287	2.7993e-05	0.12503	0.011038	0.4743	0.00070469
ENSG00000113739	STC2	0.24971	0.88868	0.96249	0.69859	0.17243	0.84573	0.59401	0.037316	0.15974	0.28072	0.60934	0.14497	0.97394	0.0067099	0.39174	0.41001
ENSG00000113742	CPEB4	0.44172	1.1341e-08	0.60254	0.23468	0.021946	0.0067452	0.0031958	0.38816	0.24093	2.0305e-08	0.9522	0.91087	0.0020489	0.091312	0.04837	0.91612
ENSG00000113749	HRH2	0.93811	0.29577	0.65663	0.98732	0.96003	0.16151	0.90022	0.47527	0.24106	0.40243	0.84199	0.0086052	0.80146	0.05754	0.91411	0.67557
ENSG00000113758	DBN1	0.22123	0.10366	0.26832	0.21486	0.51754	0.31043	0.44868	0.35963	0.95688	0.01615	0.068448	0.69444	0.032971	0.019311	0.037127	0.025003
ENSG00000113761	ZNF346	0.43237	0.37505	0.6531	0.32891	0.05529	0.24947	0.79627	0.86892	0.77055	0.73774	0.088555	0.84319	0.31451	0.2956	0.59882	0.33179
ENSG00000113763	UNC5A	0.33639	0.30734	0.5511	0.61887	0.23865	0.31925	0.33103	0.49958	0.95386	0.57666	0.91377	0.48641	0.623	0.49991	0.22148	0.041501
ENSG00000113790	EHHADH	0.54014	0.46797	0.88841	0.78268	0.75963	0.16274	0.71993	0.092875	0.48501	0.02117	0.7461	0.045887	0.029389	0.0014038	0.018629	0.35847
ENSG00000113805	CNTN3	0.86779	0.17972	0.16427	0.41279	0.62582	0.90101	0.77388	0.30093	0.53379	0.17502	0.32521	0.32642	0.82541	0.7359	0.76175	0.30609
ENSG00000113810	SMC4	0.98925	0.38171	0.10077	0.009187	0.27535	0.15621	0.87587	0.82823	0.21994	0.002944	0.07305	0.19682	0.36972	0.88984	0.086605	0.16506
ENSG00000113811	SELK	0.21094	0.25181	0.54934	0.80203	0.60685	0.20953	0.6704	0.0070888	0.94908	0.18128	0.22598	0.6611	0.68553	0.26341	0.41157	0.52682
ENSG00000113812	ACTR8	0.144	0.13593	0.4926	0.7894	0.64854	0.27428	0.78021	0.022368	0.8513	0.16516	0.37041	0.51432	0.95638	0.19557	0.37089	0.44104
ENSG00000113838	TBCCD1	0.67684	0.37878	0.74134	0.43049	0.89847	0.80975	0.015802	0.98868	0.36044	0.4	0.78765	0.57353	0.052776	0.25039	0.092208	0.1665
ENSG00000113845	TIMMDC1	0.40934	0.44658	0.86657	0.0916	0.62015	0.57078	0.471	0.36962	0.031851	0.0030977	0.11888	0.16746	0.3668	0.23957	0.17865	2.9365e-06
ENSG00000113851	CRBN	0.86714	0.37447	0.62241	0.43931	0.59875	0.38701	0.35274	0.31455	0.13748	0.55231	0.41637	0.64941	0.12228	0.70276	0.64619	0.098201
ENSG00000113889	KNG1	0.12	0.19273	0.32276	0.98207	0.62032	0.80141	0.002386	0.45667	0.4831	0.13182	0.036653	0.75414	0.082769	0.34722	0.0013524	0.56995
ENSG00000113905	HRG	0.13916	0.41041	0.85891	0.32431	0.018488	0.90758	0.14987	0.26754	0.2912	0.0061654	0.96339	0.089783	0.57821	0.1206	0.22323	0.69048
ENSG00000113916	BCL6	0.37828	0.77479	0.047573	0.37622	0.026114	0.90572	0.06738	0.56765	0.31962	0.046751	0.033075	0.4002	0.22439	0.77413	0.037114	0.006847
ENSG00000113924	HGD	0.23517	0.56054	0.060691	0.042095	0.2457	0.0077351	0.73415	0.70232	0.021434	0.0822	0.3226	0.86027	0.1131	0.22473	0.51077	0.071599
ENSG00000113946	CLDN16	0.52866	0.35234	0.011219	0.3588	0.44187	0.56764	0.35427	0.52954	0.58808	0.55835	0.3298	0.995	0.52037	0.94743	0.76696	0.64021
ENSG00000113966	ARL6	0.54186	0.76155	0.44338	0.23089	0.12972	0.094692	0.093362	0.48522	0.82561	0.30254	0.88284	0.78737	0.54309	0.31265	0.20173	0.024999
ENSG00000113971	NPHP3	0.5899	0.14497	0.049577	0.52932	0.68236	0.0047783	0.50538	0.90138	0.63064	0.03502	0.18004	0.81343	0.55425	0.41001	0.72117	0.29667
ENSG00000114013	CD86	0.69079	0.58466	0.83826	0.50838	0.98247	0.070508	0.39559	0.51736	0.00099463	0.076146	0.68333	0.099439	0.79652	0.66977	0.90529	0.32729
ENSG00000114019	AMOTL2	0.37341	0.91762	0.69263	0.42112	0.047911	0.51279	0.55452	0.02864	0.65927	0.48391	0.028427	0.46805	0.93513	0.042613	0.85227	0.0013163
ENSG00000114021	NIT2	0.83991	0.7561	0.70554	0.78208	0.61787	0.024141	0.6629	0.3776	0.97688	0.33814	0.52977	0.66909	0.97567	0.57629	0.63838	0.52384
ENSG00000114023	FAM162A	0.56574	0.44619	0.77467	0.31277	0.88229	0.001592	0.061793	0.31271	0.20584	0.00026413	0.3055	0.030282	0.45148	0.49568	0.058955	0.23111
ENSG00000114026	OGG1	0.96893	0.66334	0.93614	0.66831	0.80262	0.69175	0.31889	0.66822	0.38434	0.50128	0.078983	0.85229	0.18873	0.11839	0.43239	0.68979
ENSG00000114030	KPNA1	0.80486	0.31151	0.45788	0.29602	0.86757	0.00055284	0.37867	0.065793	0.25815	0.00049568	0.44185	0.0097252	0.17269	0.35553	0.14333	0.030607
ENSG00000114054	PCCB	0.87669	8.3455e-05	0.044605	0.027191	0.00041277	2.8336e-05	0.06062	0.24655	0.31475	7.4283e-05	0.16808	0.73552	0.1505	0.00023985	0.52852	0.012413
ENSG00000114062	UBE3A	0.13155	0.37963	0.65775	0.56285	0.36186	0.87486	0.31	0.14494	0.21446	0.077539	0.43907	0.91791	0.677	0.64628	0.50669	0.5331
ENSG00000114098	ARMC8	0.86586	0.46126	0.3568	0.073102	0.84218	0.039422	0.22565	0.2911	0.15755	0.43449	0.088985	0.99963	0.65756	0.011934	0.0011172	0.052784
ENSG00000114107	CEP70	0.068903	0.50328	0.73979	0.39419	0.58706	0.0025857	0.12302	0.12926	0.96115	0.48533	0.47294	0.86552	0.50399	4.2729e-05	0.73827	0.020363
ENSG00000114113	RBP2	0.20643	0.0070791	0.40076	0.67412	0.76176	0.27571	0.9321	0.97168	0.27212	0.21082	0.56029	0.16621	0.2334	0.50665	0.21632	0.18079
ENSG00000114115	RBP1	0.68539	0.061952	0.53435	0.76456	0.85581	0.34894	0.8645	0.9888	0.21142	0.26446	0.50538	0.20132	0.37918	0.50245	0.20219	0.45919
ENSG00000114120	SLC25A36	0.17803	0.76589	0.71472	0.18653	0.95712	0.79776	0.046307	0.28795	0.010755	0.49523	0.51065	0.96603	0.63291	0.24434	0.066512	0.11565
ENSG00000114124	GRK7	0.7473	0.39294	0.76011	0.50346	0.40138	0.2855	0.26903	0.64717	0.46854	0.69943	0.64959	0.22072	0.87711	0.66664	0.31569	0.12651
ENSG00000114125	RNF7	0.72477	0.91055	0.69533	0.9089	0.50849	0.1561	0.8737	0.56465	0.82617	0.61854	0.42601	0.09879	0.74463	0.35057	0.81918	0.4431
ENSG00000114126	TFDP2	0.85758	0.52657	0.14973	0.66247	0.48572	0.3571	0.11886	0.042588	0.14459	0.77552	0.78853	0.95369	0.17352	0.45926	0.84471	0.18615
ENSG00000114127	XRN1	0.74604	0.050438	0.11452	0.078643	0.16138	0.81352	0.40111	0.57309	0.52504	0.00012943	0.19795	0.28097	0.94559	0.272	0.86615	0.029317
ENSG00000114166	KAT2B	0.16684	0.084456	0.42054	0.87293	0.58227	0.20801	0.42374	0.30865	0.50121	0.020308	0.023959	0.39425	0.21503	0.58036	0.11095	0.41925
ENSG00000114200	BCHE	0.22137	0.13166	0.308	0.94375	0.70302	0.22208	0.18792	0.69824	0.37743	0.15631	0.44785	0.94674	0.94041	0.27824	0.59619	0.30041
ENSG00000114204	SERPINI2	0.22464	0.38911	0.59767	0.45212	0.92125	0.8585	0.050031	0.12761	0.011224	0.24739	0.41776	0.88899	0.23892	0.4475	0.2379	0.27818
ENSG00000114209	PDCD10	0.81721	0.18774	0.1618	0.8609	0.5678	0.12986	0.54322	0.018326	0.60764	0.46588	0.95427	0.63016	0.72241	0.10128	0.1101	0.50196
ENSG00000114248	LRRC31	0.024687	0.97643	0.94776	0.33165	0.62766	0.41643	0.73774	0.85743	0.14297	0.23749	0.17108	0.37112	0.52908	0.40493	0.88058	0.12884
ENSG00000114251	WNT5A	0.13236	0.78645	0.3369	0.041083	0.075825	0.91785	0.18527	0.53015	0.71769	0.8262	0.6706	0.45538	0.58443	0.18869	0.6449	0.26949
ENSG00000114268	PFKFB4	0.53255	0.3948	0.55675	0.22508	0.4312	0.19927	0.56473	0.17667	0.036763	0.31604	0.61623	0.47624	0.14849	0.15186	0.84717	0.10387
ENSG00000114270	COL7A1	0.72902	0.28149	0.92984	0.16943	0.62825	0.38006	0.5257	0.28206	0.039744	0.33956	0.74368	0.42394	0.099609	0.26302	0.63855	0.12013
ENSG00000114279	FGF12	0.64721	0.82964	0.18705	0.078268	0.67591	0.68059	0.63289	0.24231	0.44515	0.038805	0.5971	0.63699	0.13709	0.15536	0.52899	0.28368
ENSG00000114302	PRKAR2A	0.98639	0.031967	0.21688	0.84795	0.41445	0.078393	0.25218	0.1015	0.069737	0.0069869	0.1801	0.90752	0.015821	0.01904	0.4352	0.066134
ENSG00000114315	HES1	0.66599	0.87975	0.3317	0.41336	0.20785	0.050634	0.36753	0.10445	0.86428	0.29597	0.66686	0.28	0.5199	0.057056	0.088678	0.27943
ENSG00000114316	USP4	0.79982	0.044793	0.095291	0.56332	0.47971	0.23284	0.44673	0.042935	0.32784	0.39798	0.37228	0.52833	0.38069	0.0071207	0.45749	0.53219
ENSG00000114331	ACAP2	0.90111	0.6257	0.25773	0.86928	0.92535	0.76519	0.62721	0.4281	0.98544	0.88369	0.1887	0.75285	0.058229	0.93757	0.59671	0.25127
ENSG00000114346	ECT2	0.81952	0.17507	0.025256	0.025629	0.98338	0.36763	0.15772	0.98658	0.57727	0.86115	0.90511	0.72951	0.97663	0.29432	0.6844	0.78883
ENSG00000114349	GNAT1	0.51567	0.66793	0.085961	0.60005	0.549	0.072074	0.075952	0.0019203	0.33274	0.071399	0.33997	0.41735	0.60148	0.46648	0.80671	0.0013063
ENSG00000114353	GNAI2	0.95227	0.77374	0.58181	0.2228	0.57912	0.77814	0.26775	0.0034684	0.48671	0.58451	0.25774	0.43904	0.54543	0.30589	0.25269	0.0021326
ENSG00000114354	TFG	0.45551	0.12051	0.48971	0.53483	0.11109	0.87613	0.94992	0.05405	0.88238	0.61272	0.09269	0.58958	0.88343	0.23379	0.66939	0.77446
ENSG00000114378	HYAL1	0.79945	0.65336	0.97729	0.088772	0.3779	0.81602	0.16156	0.07728	0.22106	0.47031	0.45433	0.49126	0.57552	0.48143	0.18048	0.011473
ENSG00000114391	RPL24	0.7081	0.56618	0.27053	0.88196	0.69126	0.74867	0.36508	0.28106	0.10899	0.10492	0.21809	0.42803	0.2541	0.99484	0.93607	0.029942
ENSG00000114395	CYB561D2	0.74396	0.63255	0.95092	0.083092	0.39511	0.75859	0.14209	0.088634	0.20553	0.43725	0.29285	0.43121	0.93371	0.91944	0.32185	0.0023683
ENSG00000114405	C3orf14	0.48741	0.44135	0.67827	0.040411	0.84727	0.84615	0.25474	0.12765	0.31453	0.12061	0.18251	0.35041	0.72572	0.1491	0.93134	0.67006
ENSG00000114416	FXR1	0.42159	0.89937	0.46372	0.092121	0.50039	0.27638	0.19619	0.53172	0.40508	0.94123	0.36537	0.76112	0.23563	0.03161	0.25234	0.83653
ENSG00000114423	CBLB	0.37748	0.052945	0.051839	0.19873	0.89434	0.90205	0.76022	0.26007	0.51767	0.0096156	0.88367	0.39862	0.4621	0.010107	0.66507	0.0043201
ENSG00000114439	BBX	0.042369	0.48621	0.44889	0.31485	0.10909	0.8261	0.43382	0.64704	0.7393	0.25102	0.73628	0.71252	0.99231	0.38211	0.726	0.052073
ENSG00000114446	IFT57	0.45712	0.47982	0.40105	0.91568	0.49314	0.29988	0.78889	0.71907	0.61515	0.54225	0.54112	0.75545	0.63483	0.67813	0.13479	0.36533
ENSG00000114450	GNB4	0.17595	0.000475	0.7807	0.22695	0.065235	0.23312	0.29548	0.54565	0.81539	0.023579	0.33784	0.45507	0.23369	0.11256	0.57198	0.52493
ENSG00000114455	HHLA2	0.73598	0.98103	0.84866	0.24314	0.1219	0.048431	0.3526	0.9014	0.44475	0.29468	0.046112	0.87322	0.67785	0.41938	0.72107	0.040681
ENSG00000114473	IQCG	0.056512	0.43076	0.44899	0.55189	0.098636	0.07063	0.0058061	0.45451	0.77903	0.58615	0.15779	0.68025	0.93971	0.24851	0.95316	0.033337
ENSG00000114480	GBE1	0.67856	0.058538	0.68427	0.74862	0.58114	0.79527	0.79758	0.43702	0.34095	0.32351	0.10737	0.13901	0.52598	0.27947	0.34245	0.40907
ENSG00000114487	MORC1	0.8884	0.16353	0.17234	0.78214	0.50621	0.02738	0.28521	0.13523	0.62238	0.0095439	0.60831	0.94653	0.030766	0.24689	0.90197	0.94999
ENSG00000114491	UMPS	0.39657	0.54845	0.36262	0.83325	0.87594	0.0079441	0.62678	0.67854	0.43258	0.28874	0.57754	0.06634	0.97901	0.21629	0.72497	0.76532
ENSG00000114503	NCBP2	0.010009	0.11326	0.79605	0.3423	0.18962	0.18695	0.7054	0.33809	0.84992	0.14169	0.074834	0.64621	0.62393	0.5917	0.70255	0.59918
ENSG00000114520	SNX4	0.29536	0.5995	0.68537	0.55294	0.0017416	0.23029	0.15015	0.93397	0.35112	0.72983	0.12338	0.79949	0.93119	0.32445	0.12445	0.44642
ENSG00000114529	C3orf52	0.24642	0.23156	0.16907	0.558	0.092908	0.49771	0.98993	0.72769	0.7649	0.49068	0.052559	0.79182	0.34167	0.8556	0.39584	0.50873
ENSG00000114541	FRMD4B	0.68826	1.6282e-08	0.22877	0.39267	0.90575	0.015754	0.79113	0.78549	0.47242	0.00015343	0.58965	0.20385	0.0082053	0.047078	0.56824	0.12735
ENSG00000114544	SLC41A3	0.4145	0.49016	0.24292	0.019048	0.34545	0.26364	0.1848	0.62141	0.56835	0.89905	0.93138	0.61569	0.078009	0.10746	0.039003	0.0042854
ENSG00000114547	ROPN1B	0.82876	0.45054	0.49637	0.039078	0.24522	0.38031	0.12004	0.678	0.16694	0.93172	0.72522	0.47713	0.17195	0.39791	0.12572	0.036849
ENSG00000114554	PLXNA1	0.90865	0.67581	0.96006	0.75956	0.53543	0.20435	0.67912	0.14494	0.92437	0.50831	0.023666	0.61876	0.078138	0.92641	0.53027	0.46959
ENSG00000114573	ATP6V1A	0.50427	0.19552	0.8339	0.65114	0.72472	0.95748	0.79145	6.461e-06	0.33487	0.15071	0.033252	0.19907	0.023838	0.034283	0.41636	0.8005
ENSG00000114626	ABTB1	0.477	0.45016	0.8939	0.12877	0.17117	0.17419	0.011268	0.56765	0.15248	0.40791	0.48262	0.50747	0.54078	0.65242	0.53463	0.15692
ENSG00000114631	PODXL2	0.50186	0.7913	0.97339	0.31594	0.2713	0.31254	0.049791	0.83125	0.26552	0.6787	0.75158	0.91614	0.76041	0.71933	0.3362	0.30906
ENSG00000114638	UPK1B	0.31652	0.62595	0.10846	0.19539	0.54444	0.99779	0.56879	0.28941	0.51033	0.15205	0.025959	0.8157	0.84269	0.41797	0.78882	0.0071292
ENSG00000114646	CSPG5	0.72006	0.59678	0.22999	0.27144	0.75672	0.0040806	0.78181	0.34522	0.16573	0.0021884	0.35573	0.080346	0.44269	0.69637	0.30493	0.045883
ENSG00000114648	KLHL18	0.020112	0.62815	0.20622	0.11751	0.37379	0.017545	0.71322	0.53386	0.0020215	0.23146	0.60125	0.084563	0.39438	0.12608	0.36026	0.017699
ENSG00000114650	SCAP	0.0093586	0.44782	0.2964	0.14152	0.53996	0.036592	0.75797	0.62398	0.0024	0.56922	0.78382	0.13128	0.79471	0.21213	0.54568	0.065565
ENSG00000114654	EFCC1	0.13531	0.0056308	0.098274	0.16783	0.42593	0.55434	0.0075484	0.0071393	0.4426	0.098358	0.95224	0.34998	0.3038	0.75852	0.24355	0.0010832
ENSG00000114656	KIAA1257	0.26301	0.039325	0.18712	0.56788	0.14024	0.6543	3.9968e-05	0.083413	0.50473	0.36418	0.82859	0.042151	0.34615	0.53186	0.10007	0.045561
ENSG00000114670	NEK11	0.057966	0.15057	0.67345	0.61941	0.011158	0.84151	0.53674	0.15839	0.22409	0.82629	0.12019	0.083393	0.30278	0.50642	0.70696	0.25309
ENSG00000114686	MRPL3	0.63161	0.092785	0.54774	0.23015	0.4541	0.037166	0.33823	0.82017	0.49035	0.57535	0.92121	0.20005	0.68333	0.88308	0.64205	0.31045
ENSG00000114698	PLSCR4	0.5872	0.24983	0.8205	0.46835	0.33889	0.56932	0.17871	0.88955	0.32425	0.2061	0.22687	0.38482	0.95071	0.62702	0.23608	0.24788
ENSG00000114735	HEMK1	0.28118	0.63773	0.99726	0.014736	0.039931	0.064791	0.025049	0.2192	0.72292	0.53867	0.15498	0.85819	0.87884	0.18192	0.071519	0.035774
ENSG00000114737	CISH	0.4638	0.60656	0.95306	0.015351	0.085678	0.09273	0.021026	0.10179	0.8201	0.60484	0.064452	0.76587	0.63068	0.26978	0.092102	0.16618
ENSG00000114738	MAPKAPK3	0.087846	0.5592	0.91053	0.0087421	0.040531	0.10071	0.05088	0.1033	0.82966	0.39835	0.42985	0.97315	0.76468	0.38121	0.1767	0.038976
ENSG00000114739	ACVR2B	0.3503	0.046591	0.1253	0.010807	0.584	0.9988	0.73477	0.29469	0.053368	0.00090295	0.93741	0.97246	0.21067	0.77011	0.57642	0.9019
ENSG00000114742	WDR48	0.099706	0.16165	0.71632	0.64216	0.4058	0.36322	0.015371	0.86008	0.82244	0.16479	0.64614	0.77317	0.27869	0.59217	0.38159	0.19241
ENSG00000114744	COMMD2	0.73677	0.73445	0.83131	0.18517	0.47199	0.93013	0.73233	0.67684	0.68554	0.96344	0.040562	0.18071	0.63148	0.020592	0.11265	0.40036
ENSG00000114745	GORASP1	0.1147	0.24822	0.8304	0.76025	0.248	0.53839	0.0095979	0.91152	0.89485	0.063567	0.36808	0.57246	0.20863	0.34708	0.46401	0.23989
ENSG00000114757	PEX5L	0.28107	0.32761	0.6554	0.26631	0.53427	0.039684	0.59442	0.52034	0.094304	0.14729	0.40644	0.91048	0.95627	0.65126	0.40982	0.77681
ENSG00000114770	ABCC5	0.95828	0.0808	0.70614	0.15196	0.83095	0.29512	0.0072304	0.034951	0.49319	0.50712	0.72697	0.50864	0.49457	0.23832	0.015485	0.072672
ENSG00000114771	AADAC	0.032893	0.55033	0.35186	0.2324	0.30072	0.20735	0.42107	0.20514	0.97705	0.43722	0.28071	0.39718	0.03695	0.12669	0.47976	0.85818
ENSG00000114779	ABHD14B	0.42044	0.14221	0.22353	0.31926	0.95103	0.96818	0.21808	0.13654	0.97677	0.81127	0.27855	0.87218	0.83382	0.28694	0.033468	0.96844
ENSG00000114784	EIF1B	0.25813	0.00069695	0.27258	0.33887	0.56072	0.64088	0.21342	0.4581	0.21385	0.15256	0.57266	0.46189	0.67048	0.61608	0.65265	0.61259
ENSG00000114786	ABHD14A-ACY1	0.43182	0.22164	0.19393	0.34669	0.95404	0.95731	0.38877	0.07542	0.98013	0.80714	0.36223	0.88957	0.80476	0.42253	0.061826	0.97561
ENSG00000114790	ARHGEF26	0.8361	0.096377	0.0069055	0.62593	0.13883	0.00013474	0.22543	3.7255e-05	0.48054	0.85803	0.0074436	0.50923	0.27681	0.00030322	0.38103	0.00080827
ENSG00000114796	KLHL24	0.58195	0.0036649	0.19523	0.75872	0.96963	0.22277	0.15933	0.0021254	0.05042	0.023414	0.11101	0.12208	0.15683	0.39675	0.5408	0.0081868
ENSG00000114805	PLCH1	0.5932	0.19117	0.56065	0.31431	0.40833	0.27049	0.94949	0.017415	0.79225	0.10294	0.69149	0.52692	0.44484	0.72064	0.37242	0.26355
ENSG00000114812	VIPR1	0.68018	0.36532	0.76688	0.074024	0.36751	0.38624	0.48381	0.19171	0.075972	0.25404	0.35546	0.53407	0.27693	0.31312	0.81913	0.36172
ENSG00000114841	DNAH1	0.50613	0.89168	0.20864	0.45592	0.36598	0.1736	0.57303	0.40255	0.98793	0.7339	0.25415	0.35764	0.34204	0.85275	0.13638	0.44113
ENSG00000114850	SSR3	0.93492	0.30649	0.71309	0.75265	0.74135	0.67269	0.15115	0.54952	0.53743	0.046906	0.18677	0.96212	0.42681	0.13492	0.73476	0.55566
ENSG00000114853	ZBTB47	0.61754	0.962	0.92885	0.21141	0.93831	0.20867	0.67521	0.0018676	0.16289	0.28013	0.90276	0.33056	0.27225	0.02294	0.59189	0.84704
ENSG00000114854	TNNC1	0.62921	0.74778	0.71796	0.61296	0.58451	0.16918	0.67104	0.13018	0.83251	0.68875	0.08406	0.57221	0.39188	0.99904	0.55175	0.76083
ENSG00000114857	NKTR	0.56248	0.99689	0.82183	0.33415	0.89224	0.20245	0.26998	0.0059553	0.25329	0.3513	0.78603	0.53092	0.37852	0.10228	0.32097	0.50782
ENSG00000114859	CLCN2	0.49974	0.24628	0.027913	0.48926	0.83891	0.082657	0.60187	0.82383	0.75546	0.39221	0.15207	0.7114	0.20793	0.47015	0.51427	0.037972
ENSG00000114861	FOXP1	0.07182	0.85302	0.37969	0.03948	0.078165	0.81044	0.71741	0.021867	0.55969	0.91456	0.56278	0.47562	0.25016	0.065787	0.14344	0.04045
ENSG00000114867	EIF4G1	0.8618	0.0096259	0.57541	0.28188	0.68858	0.3188	0.35516	0.95146	0.4106	0.03601	0.35058	0.20724	0.015094	0.67645	0.48775	0.0065147
ENSG00000114902	SPCS1	0.21856	0.1041	0.050812	0.51323	0.69807	0.23017	0.46025	0.23789	0.97504	0.13305	0.6985	0.03385	0.7773	0.24932	0.010281	0.27667
ENSG00000114904	NEK4	0.2793	0.085648	0.035277	0.66313	0.8605	0.21242	0.52859	0.24085	0.98096	0.15407	0.59765	0.03793	0.84617	0.20824	0.012889	0.29624
ENSG00000114923	SLC4A3	0.13879	0.20614	0.17976	0.5925	0.31732	0.47007	0.167	0.77217	0.65883	0.76515	0.020389	0.92863	0.8988	0.10975	0.61031	0.86159
ENSG00000114933	INO80D	0.30462	0.64974	0.89173	0.15568	0.72952	0.014848	0.90902	0.14437	0.93817	0.67953	0.73156	0.52761	0.053151	0.58909	0.024369	0.14689
ENSG00000114942	EEF1B2	0.77883	0.25269	0.91817	0.77274	0.36795	0.074719	0.48863	0.88418	0.85173	0.67496	0.66713	0.91321	0.023662	0.62151	0.3978	0.56777
ENSG00000114948	ADAM23	0.84372	0.53742	0.031185	0.13863	0.31447	0.51347	0.79483	0.78314	0.64006	0.00080112	0.26435	0.025991	0.28123	0.030122	0.65153	0.15163
ENSG00000114956	DGUOK	0.018487	0.77783	0.047558	0.23084	0.84959	0.8072	0.14384	0.13055	0.71692	0.10401	0.10928	0.8601	0.9748	0.10977	0.42687	0.8392
ENSG00000114978	MOB1A	0.46418	0.52977	0.28682	0.052066	0.87542	0.30101	0.52867	0.27209	0.061966	0.54837	0.98892	0.41529	0.23276	0.9469	0.61154	0.49721
ENSG00000114982	KANSL3	0.11055	0.74076	0.7739	0.80958	0.58847	0.94395	0.39476	0.35605	0.16908	0.52911	0.027211	0.067075	0.58818	0.69727	0.47092	0.21374
ENSG00000114988	LMAN2L	0.29038	0.27598	0.15228	0.81611	0.88425	0.99392	0.61116	0.21895	0.53511	0.10717	0.061926	0.21379	0.20799	0.99881	0.29216	0.085977
ENSG00000114993	RTKN	0.086764	0.52324	0.41014	0.40403	0.022535	0.79632	0.93434	0.01038	0.66285	0.89979	0.30081	0.85662	0.28264	0.2233	0.40538	0.0058837
ENSG00000114999	TTL	0.13711	0.10614	0.27744	0.95085	0.55432	0.40002	0.5395	0.0021496	0.046207	0.48236	0.0020123	0.82706	0.10671	0.043247	0.84163	0.0098918
ENSG00000115008	IL1A	0.59165	0.28113	0.65204	0.38178	0.66483	0.0091599	0.063735	0.44358	0.79337	0.18117	0.34552	0.87949	0.38751	0.023455	0.84818	0.0057815
ENSG00000115009	CCL20	0.39394	0.2069	0.43611	0.53006	0.15554	0.95408	0.68048	0.13751	0.2101	0.67495	0.42436	0.78891	0.56524	0.21777	0.88083	0.16748
ENSG00000115020	PIKFYVE	0.10706	0.22144	0.03961	0.026889	0.38113	0.087382	0.98692	0.17466	0.15558	0.031916	0.49419	0.0002043	0.071068	0.59544	0.047303	0.027931
ENSG00000115041	KCNIP3	0.04815	0.61525	0.25004	0.76424	0.92015	0.75027	0.80379	0.77901	0.56833	0.93707	0.67344	0.99481	0.86606	0.86878	0.17452	0.95105
ENSG00000115042	FAHD2A	0.33141	0.93309	0.27103	0.91217	0.51895	0.17892	0.92019	0.82934	0.81566	0.73302	0.10539	0.50757	0.81959	0.03163	0.79405	0.76932
ENSG00000115053	NCL	0.089316	0.72909	0.7986	0.22007	0.33652	0.0092226	0.19984	0.59516	0.15199	0.096105	0.42115	0.75134	0.96168	0.091854	0.46772	0.39914
ENSG00000115073	ACTR1B	0.39451	0.69727	0.95202	0.89442	0.40235	0.027948	0.84996	0.50828	0.28779	0.61393	0.022129	0.85438	0.024028	0.14853	0.22777	0.50625
ENSG00000115084	SLC35F5	0.077362	0.26833	0.093141	0.85458	0.38314	0.27602	0.61892	0.0095709	0.4537	0.36782	0.28131	0.3515	0.84358	0.016629	0.4357	0.0022283
ENSG00000115085	ZAP70	0.93284	0.77088	0.52851	0.95591	0.17735	0.24057	0.83717	0.25248	0.80679	0.66692	0.10682	0.91567	0.011622	0.21786	0.006326	0.17294
ENSG00000115091	ACTR3	0.91894	0.95596	0.49942	0.39774	0.32426	0.12217	0.51668	0.69535	0.098282	0.46058	0.056164	0.017158	0.72034	0.68176	0.036929	0.11825
ENSG00000115107	STEAP3	0.90433	0.76142	0.034697	0.059511	0.86551	0.46283	0.34749	0.4601	0.96392	0.90443	0.7288	0.9234	0.45506	0.49436	0.42253	0.67215
ENSG00000115109	EPB41L5	0.92495	0.15648	0.50142	0.45772	0.1068	0.78164	0.45447	0.82104	0.16101	0.21911	0.73899	0.7274	0.1585	0.22549	0.4311	0.21227
ENSG00000115112	TFCP2L1	0.59359	0.41544	0.73741	0.045664	0.37455	0.98461	0.41391	0.75688	0.30598	0.93083	0.8769	0.33497	0.8099	0.88963	0.41353	0.033225
ENSG00000115128	SF3B14	0.2321	0.34905	0.38708	0.029558	0.54459	0.13528	0.18353	0.85861	0.74092	0.20228	0.24304	0.054035	0.71579	0.012852	0.037348	0.13264
ENSG00000115129	TP53I3	0.19431	0.45916	0.42781	0.038187	0.39002	0.081766	0.23609	0.93138	0.70679	0.20756	0.26422	0.078952	0.67796	0.0084633	0.042463	0.10402
ENSG00000115137	DNAJC27	0.30211	0.0034122	0.13405	0.33959	0.25515	0.007592	0.1576	0.073239	0.90235	0.0035405	0.88066	0.62529	0.67128	0.21342	0.64925	3.3449e-05
ENSG00000115138	POMC	0.42816	0.0026598	0.32897	0.46422	0.31056	0.0022796	0.29427	0.18055	0.97485	0.37816	0.77634	0.62978	0.42648	0.087312	0.1742	0.72582
ENSG00000115145	STAM2	0.87833	0.54261	0.43506	0.53678	0.17193	0.0080321	0.037682	0.23676	0.11705	0.77928	0.346	0.60442	0.69905	0.10972	0.30641	0.07614
ENSG00000115155	OTOF	0.53692	0.14498	0.71331	0.51091	0.47056	0.79911	0.42758	0.089275	0.16466	0.26485	0.24177	0.090938	0.050957	0.42322	0.41508	0.041572
ENSG00000115159	GPD2	0.040046	0.09941	0.86818	0.73624	0.62457	0.12683	0.83012	0.020119	0.14777	0.27715	0.95542	0.062316	0.025422	0.72759	0.9017	0.084381
ENSG00000115163	CENPA	0.16179	0.18114	0.095417	0.094346	0.010499	0.34447	0.83965	0.00023345	0.91475	0.16956	0.73772	0.17761	0.091361	0.45673	0.055218	0.029519
ENSG00000115165	CYTIP	0.36485	0.57266	0.097942	0.62673	0.28668	0.72522	0.95366	0.53832	0.44377	0.26717	0.66785	0.4719	0.26454	0.32993	0.87549	0.093297
ENSG00000115170	ACVR1	0.21116	0.21568	0.76824	0.55982	0.25101	0.37349	0.22729	0.33151	0.65863	0.42959	0.92868	0.84312	0.18144	0.098245	0.18393	0.50189
ENSG00000115183	TANC1	0.14119	0.30758	0.15694	0.22732	0.3321	0.43873	0.64211	0.026405	0.7078	0.54288	0.1614	0.53043	0.077658	0.54617	0.81934	0.0013215
ENSG00000115194	SLC30A3	0.56626	0.85414	0.17186	0.44982	0.57897	0.37487	0.16192	0.22065	0.29718	0.046657	0.00084042	0.444	0.02016	0.31632	0.0078898	0.2944
ENSG00000115204	MPV17	0.83416	0.7816	0.088638	0.74476	0.63089	0.16818	0.093265	0.33097	0.28087	0.035892	0.00070897	0.55018	0.061455	0.18627	0.041334	0.098177
ENSG00000115207	GTF3C2	0.75912	0.42452	0.011671	0.50652	0.57877	0.18148	0.46628	0.92211	0.21382	0.42688	3.0862e-05	0.389	0.72908	0.23228	0.81436	0.0036017
ENSG00000115211	EIF2B4	0.93077	0.67712	0.0051293	0.29397	0.41309	0.19002	0.83539	0.95711	0.30207	0.40033	0.00034579	0.33693	0.56981	0.45725	0.48558	0.018637
ENSG00000115216	NRBP1	0.7266	0.38568	0.0047332	0.25872	0.55131	0.18192	0.70647	0.94304	0.35716	0.35393	0.00059182	0.42126	0.58554	0.35333	0.44759	0.026752
ENSG00000115221	ITGB6	0.32113	0.5043	0.78157	0.61828	0.89343	0.22783	0.51955	0.032122	0.26457	0.060989	0.206	0.81818	0.009864	0.51578	0.74918	0.061061
ENSG00000115226	FNDC4	0.74939	0.58191	0.006848	0.28639	0.55238	0.18166	0.77599	0.95268	0.51177	0.46742	0.00069693	0.40272	0.64577	0.44051	0.39384	0.025252
ENSG00000115232	ITGA4	0.37284	0.14825	0.15958	0.36373	0.78388	0.015369	0.53165	0.16235	0.396	0.45273	0.16324	0.73739	0.76235	0.086365	0.045533	0.36233
ENSG00000115233	PSMD14	0.51615	0.045092	0.40929	0.077933	0.30136	0.21667	0.21918	0.4687	0.29809	0.090777	0.083573	0.24816	0.26901	0.35887	0.21773	0.89907
ENSG00000115234	SNX17	0.78956	0.62768	0.0026015	0.32449	0.34384	0.10382	0.88058	0.94666	0.52444	0.35545	0.0003272	0.36883	0.63773	0.12055	0.62671	0.033059
ENSG00000115239	GPR75-ASB3	0.89558	0.21135	0.50081	0.38938	0.1131	0.89267	0.026271	0.24979	0.92013	0.36179	0.012003	0.17809	0.3419	0.09729	0.19534	0.41742
ENSG00000115241	PPM1G	0.93931	0.54709	0.0045627	0.37361	0.58417	0.19306	0.58773	0.92955	0.34274	0.3932	0.00047447	0.33332	0.59376	0.38399	0.45785	0.020971
ENSG00000115252	PDE1A	0.27625	0.92912	0.88427	0.57993	0.81175	0.33428	0.43753	0.21136	0.29387	0.46643	0.039717	0.88031	0.016376	0.054335	0.30795	0.0098488
ENSG00000115255	REEP6	0.78617	0.92411	0.032038	0.32379	0.17243	0.76724	0.85962	0.013919	0.48368	0.9506	0.54534	0.38327	0.75318	0.6493	0.54272	0.96547
ENSG00000115257	PCSK4	0.72777	0.77547	0.064248	0.27545	0.26716	0.98486	0.69965	0.032222	0.60579	0.96784	0.59367	0.36833	0.76007	0.74345	0.37589	0.6589
ENSG00000115263	GCG	0.31219	0.060695	0.23313	0.57152	0.91975	0.32203	0.1807	0.008119	0.25315	0.44985	0.45377	0.56886	0.30876	0.37037	0.54637	0.035983
ENSG00000115266	APC2	0.88573	0.91226	0.45797	0.30676	0.86841	0.76955	0.63449	0.68803	0.7011	0.10607	0.88454	0.94668	0.26009	0.34324	0.58639	0.1413
ENSG00000115267	IFIH1	0.73895	0.072201	0.025613	0.46592	0.040772	0.067637	0.57958	0.052799	0.22718	0.42765	0.14355	0.96296	0.2139	0.57651	0.62062	0.10838
ENSG00000115268	RPS15	0.1241	0.68408	0.60816	0.16038	0.87937	0.10102	0.15654	0.05973	0.32235	0.19801	0.84347	0.71196	0.44389	0.2691	0.19443	0.83222
ENSG00000115271	GCA	0.25493	0.14769	0.15772	0.88865	0.24488	0.065564	0.23585	0.35667	0.00027614	0.0198	0.45864	0.86239	0.79132	0.014431	0.06433	0.021473
ENSG00000115274	INO80B	0.25102	0.53845	0.37507	0.74841	0.064592	0.98816	0.90073	0.033849	0.86697	0.36257	0.96411	0.62374	0.44915	0.11168	0.7027	0.022047
ENSG00000115275	MOGS	0.28891	0.54463	0.3528	0.6409	0.065406	0.99433	0.9685	0.029647	0.9496	0.33525	0.82081	0.65803	0.39986	0.080394	0.56792	0.057705
ENSG00000115282	TTC31	0.22312	0.50144	0.35243	0.68563	0.061356	0.978	0.96054	0.036677	0.97052	0.35475	0.68134	0.7621	0.4143	0.077717	0.60987	0.052476
ENSG00000115286	NDUFS7	0.54068	0.61667	0.96622	0.091623	0.31023	0.10115	0.9415	0.32256	0.93598	0.30793	0.7792	0.90399	0.76393	0.2189	0.44033	0.25392
ENSG00000115289	PCGF1	0.22121	0.50905	0.44236	0.60632	0.070662	0.99244	0.58416	0.024657	0.97393	0.34056	0.63679	0.7514	0.44103	0.073731	0.61976	0.057329
ENSG00000115290	GRB14	0.067559	0.68581	0.014493	0.91597	0.049444	0.080814	0.28626	0.33642	0.56277	0.40197	0.86543	0.61772	0.15043	0.41297	0.20306	0.16169
ENSG00000115295	CLIP4	0.12681	0.24391	0.20012	0.50084	0.72692	0.91724	0.12321	0.75949	0.58018	0.58745	0.60578	0.34336	0.42783	0.38629	0.30653	0.25964
ENSG00000115297	TLX2	0.17872	0.45235	0.36771	0.74807	0.048899	0.92951	0.92659	0.049263	0.84687	0.34516	0.69392	0.73398	0.47819	0.071958	0.59828	0.059394
ENSG00000115306	SPTBN1	0.63555	0.0212	0.93372	0.46687	0.76137	0.090499	0.011014	0.015558	0.80232	0.68802	0.32471	0.71875	0.090769	0.11399	0.80273	0.08337
ENSG00000115307	AUP1	0.15901	0.24021	0.47483	0.78372	0.083541	0.68553	0.72815	0.024532	0.92614	0.48687	0.709	0.84182	0.57143	0.088887	0.49596	0.054289
ENSG00000115310	RTN4	0.081844	0.19337	0.62216	0.59517	0.30311	0.29928	0.20804	0.030025	0.34569	0.079314	0.38962	0.70234	0.12072	0.24436	0.54056	0.070987
ENSG00000115317	HTRA2	0.47998	0.81295	0.95849	0.80646	0.054808	0.61814	0.43985	0.010233	0.46448	0.42702	0.41846	0.55477	0.98421	0.15357	0.29081	0.0012254
ENSG00000115318	LOXL3	0.29538	0.19403	0.41788	0.78752	0.085423	0.624	0.22649	0.043248	0.88028	0.20026	0.084891	0.8778	0.21988	0.034045	0.74628	0.016616
ENSG00000115325	DOK1	0.14879	0.6435	0.65272	0.97873	0.15068	0.30536	0.78495	0.037816	0.50277	0.2176	0.47504	0.5667	0.13325	0.0067431	0.51843	0.0094672
ENSG00000115339	GALNT3	0.10922	0.35697	0.17418	0.93496	0.26684	0.96948	0.45183	0.41063	0.50424	0.067753	0.1659	0.56611	0.49809	0.33883	0.31054	0.61951
ENSG00000115350	POLE4	0.049092	0.69527	0.82295	0.50522	0.15566	0.057747	0.16554	0.60453	0.08715	0.6465	0.034877	0.64514	0.17591	0.0043236	0.89278	0.099804
ENSG00000115353	TACR1	0.78652	0.61659	0.11736	0.70669	0.0029776	0.20657	0.23933	0.15583	0.76099	0.36235	0.35451	0.11155	0.10753	0.44105	0.1654	0.52209
ENSG00000115355	CCDC88A	0.12405	0.46055	0.57766	0.79838	0.21082	0.61246	0.64126	0.88526	0.86673	0.04238	0.59917	0.32001	0.23307	0.064558	0.20648	0.37894
ENSG00000115361	ACADL	0.20085	0.16258	0.40362	0.4074	0.49361	0.6899	0.28244	0.41144	0.70674	0.29659	0.56787	0.86954	0.34992	0.12841	0.57528	0.061973
ENSG00000115363	EVA1A	0.79307	0.46574	0.32846	0.90295	0.00086338	0.46469	0.64343	0.46704	0.2596	0.87343	0.1399	0.8651	0.41752	0.69083	0.057191	0.3568
ENSG00000115364	MRPL19	0.51784	0.66984	0.15674	0.59356	0.52383	0.11125	0.80005	0.35392	0.55622	0.66368	0.52999	0.83847	0.076091	0.72871	0.10473	0.39931
ENSG00000115365	LANCL1	0.43892	0.72555	0.29543	0.77206	0.91382	0.96053	0.86073	0.89457	0.30292	0.28046	0.63	0.25482	0.20824	0.11314	0.6575	0.76466
ENSG00000115368	WDR75	0.24284	0.043888	0.50708	0.9216	0.75076	0.048767	0.65173	0.33509	0.01628	0.15056	0.031789	0.082727	0.14391	0.36197	0.61306	0.42586
ENSG00000115380	EFEMP1	0.43818	0.047707	0.52673	0.22816	0.98612	0.12847	0.25718	0.024805	0.20486	0.24718	0.64668	0.30767	0.65775	0.086526	0.36445	0.035415
ENSG00000115386	REG1A	0.97379	0.98821	0.14631	0.79223	0.22884	0.77871	0.48535	0.034196	0.10215	0.60996	0.27581	0.71901	0.42372	0.15135	0.31093	0.37159
ENSG00000115392	FANCL	0.65923	0.055424	0.1286	0.96174	0.21851	0.55013	0.43368	0.48724	0.29916	0.98037	0.33804	0.63925	0.70792	0.14134	0.26829	0.73713
ENSG00000115414	FN1	0.81422	0.060012	0.67754	0.10532	0.081616	0.00079427	0.0010278	0.068811	0.29858	4.5205e-05	0.020085	0.011606	0.028382	0.016311	0.0055743	5.5988e-05
ENSG00000115415	STAT1	0.61989	0.98653	0.88375	0.47517	0.28534	0.15527	0.96402	0.5573	0.47773	0.32835	0.43646	0.33712	0.48219	0.020054	0.067495	0.072559
ENSG00000115419	GLS	0.14262	0.99511	0.8556	0.66638	0.54219	0.23914	0.39166	0.11364	0.57176	0.099815	0.821	0.47979	0.18163	0.46663	0.10193	0.086648
ENSG00000115421	PAPOLG	0.82081	0.26783	0.80116	0.18611	0.15672	0.84387	0.007616	0.53846	0.16659	0.25797	0.7063	0.073876	0.1542	0.71226	0.25413	0.10362
ENSG00000115423	DNAH6	0.095587	0.62994	0.55346	0.75143	0.73631	0.93731	0.91938	0.85841	0.34097	0.54844	0.31353	0.30984	0.87817	0.94656	0.71438	0.6138
ENSG00000115425	PECR	0.14105	0.36659	0.17208	0.45613	0.82508	0.3369	0.23813	0.69292	0.33356	0.26485	0.16569	0.86539	0.30283	0.05377	0.81764	0.20347
ENSG00000115446	UNC50	0.43663	0.07389	0.65128	0.36374	0.05767	0.96614	0.03011	0.59608	0.12914	0.021705	0.81592	0.38572	0.4311	0.67385	0.62721	0.4842
ENSG00000115457	IGFBP2	0.4532	0.018909	0.69317	0.77602	0.51942	0.43471	0.96647	0.35986	0.62411	0.73821	0.10763	0.28019	0.075777	0.89779	0.15326	0.71967
ENSG00000115459	ELMOD3	0.23634	0.5692	0.73153	0.23764	0.46107	0.44057	0.45881	0.37618	0.09861	0.27474	0.045073	0.77764	0.7381	0.072823	0.21921	0.0010358
ENSG00000115461	IGFBP5	0.097735	0.81879	0.34155	0.11542	0.57084	0.91699	0.62213	0.27362	0.53458	0.34865	0.61751	0.058677	0.21924	0.86177	0.11443	0.80095
ENSG00000115464	USP34	0.95718	1.407e-05	0.53176	0.16001	0.02693	0.69657	0.42444	0.036011	0.93879	0.24617	0.36967	0.46902	0.55208	0.37206	0.19287	0.10284
ENSG00000115468	EFHD1	0.8932	0.031901	0.85889	0.43912	0.7684	0.57132	0.50337	0.82484	0.39998	0.63412	0.36614	0.10693	0.76772	0.48299	0.093106	0.60771
ENSG00000115474	KCNJ13	0.020968	0.40546	0.58601	0.19783	0.69437	0.010769	0.27835	0.048403	0.23596	0.45103	0.37322	0.9318	0.37161	6.5615e-06	0.47291	0.063061
ENSG00000115484	CCT4	0.25267	0.067502	0.78029	0.061568	0.79061	0.71769	0.31735	0.021426	0.57341	0.3036	0.36096	0.30809	0.59577	0.33841	0.24017	0.063087
ENSG00000115486	GGCX	0.38032	0.79559	0.062042	0.17319	0.12607	8.4885e-12	0.038241	0.15997	0.23908	0.098748	0.18144	0.18864	0.12973	1.135e-10	0.012533	0.075861
ENSG00000115488	NEU2	0.77672	0.22247	0.33228	0.63755	0.86001	0.64396	0.061018	0.10599	0.89818	0.66864	0.78228	0.84359	0.67769	0.48766	0.071389	0.28815
ENSG00000115504	EHBP1	0.026717	0.60871	0.1628	0.31322	0.51325	3.7554e-05	0.87995	0.82265	0.16909	0.87623	0.076503	0.50392	0.10021	0.00024151	0.25069	0.013913
ENSG00000115507	OTX1	0.48377	0.044706	0.11565	0.77928	0.77027	0.0014165	0.81727	0.68518	0.31443	0.99831	0.21506	0.37389	0.033115	0.00036733	0.50728	0.019513
ENSG00000115514	TXNDC9	0.71965	0.9347	0.56494	0.60765	0.90993	0.72591	0.025885	0.52722	0.33934	0.88884	0.22856	0.86901	0.60749	0.049041	0.10445	0.93683
ENSG00000115520	COQ10B	0.63882	0.037864	0.49569	0.25219	0.77121	0.0013371	0.52883	0.062893	0.10598	0.84802	0.36775	0.74061	0.48185	0.041747	0.00022501	0.10723
ENSG00000115523	GNLY	0.24771	0.40071	0.96199	0.0019802	0.31395	0.17868	0.42626	0.13334	0.31833	0.0108	0.10763	0.076	0.1184	0.18359	0.027283	0.012265
ENSG00000115524	SF3B1	0.86995	0.0010709	0.36042	0.075444	0.6321	0.016271	0.76927	0.14381	0.047114	0.80994	0.21142	0.7454	0.47794	0.00064138	0.0021457	0.08991
ENSG00000115525	ST3GAL5	0.19547	0.020666	0.78902	0.32023	0.34922	0.0065193	0.26672	0.56661	0.79775	0.014725	0.3293	0.69478	0.20065	0.86403	0.74534	0.38193
ENSG00000115526	CHST10	0.41121	0.20005	0.63169	0.33073	0.37769	0.037677	0.60481	0.8428	0.00095796	0.090536	0.015845	0.1218	0.57065	0.1372	0.86496	0.96122
ENSG00000115539	PDCL3	0.43386	0.016868	0.28568	0.32227	0.20475	0.52255	0.37171	0.94706	0.80277	0.3109	0.61888	0.46801	0.14515	0.034402	0.29573	0.071179
ENSG00000115540	MOB4	0.85398	0.00079807	0.36624	0.040699	0.61155	0.040054	0.48929	0.13052	0.026806	0.51951	0.15998	0.70419	0.28481	0.0014301	0.00065702	0.042081
ENSG00000115541	HSPE1	0.87981	0.0030877	0.19097	0.10323	0.65104	0.01352	0.84928	0.098006	0.086132	0.82608	0.2531	0.77268	0.55675	0.00032956	0.011319	0.17979
ENSG00000115548	KDM3A	0.022863	0.029593	0.96846	0.8864	0.45568	0.82765	0.087023	0.73005	0.56252	0.077591	0.02044	0.22615	0.4257	0.52682	0.11764	0.6203
ENSG00000115556	PLCD4	0.1696	0.045814	0.96874	0.93492	0.084032	0.092029	0.032959	0.80829	0.10789	0.063077	0.014222	0.89328	0.55326	0.18623	0.12923	0.68309
ENSG00000115561	CHMP3	0.25794	0.0996	0.74014	0.90287	0.59887	0.75843	0.19475	0.53244	0.88445	0.0639	0.45912	0.069561	0.39616	0.31145	0.25482	0.54987
ENSG00000115568	ZNF142	0.14243	0.080715	0.95935	0.90878	0.1011	0.078098	0.028406	0.78685	0.10312	0.11058	0.013121	0.8861	0.55159	0.17728	0.17286	0.69018
ENSG00000115590	IL1R2	0.19371	0.91664	0.089039	0.96327	0.096012	0.43202	0.61396	0.84407	0.83492	0.0091525	0.41495	0.42535	0.53734	0.9746	0.53223	0.046626
ENSG00000115592	PRKAG3	0.68371	0.78158	0.52764	0.37418	0.90349	0.63238	0.42902	0.42483	0.98535	0.95834	0.88216	0.54745	0.13241	0.68829	0.62529	0.41399
ENSG00000115593	SMYD1	0.41005	0.62177	0.86643	0.47312	0.37414	0.3202	0.053965	0.064565	0.84026	0.7973	0.19474	0.79435	0.59689	0.001049	0.41144	0.1844
ENSG00000115594	IL1R1	0.14066	0.86095	0.25818	0.86074	0.41406	0.0010777	0.87371	0.98343	0.14597	0.29516	0.60547	0.43645	0.38202	0.88871	0.91821	0.0056359
ENSG00000115596	WNT6	0.79418	0.77781	0.79839	0.13577	0.76949	0.59069	0.53879	0.49627	0.55304	0.58328	0.072243	0.49583	0.41394	0.53402	0.033673	0.98596
ENSG00000115598	IL1RL2	0.74372	0.39423	0.35461	0.93903	0.60909	5.4551e-05	0.91212	0.53936	0.089998	0.13248	0.1441	0.55858	0.84798	0.22885	0.65586	0.22837
ENSG00000115602	IL1RL1	0.3631	0.039208	0.28095	0.71858	0.98845	0.065822	0.42432	0.98466	0.56334	0.47129	0.69126	0.036717	0.37011	0.8535	0.5959	0.19904
ENSG00000115604	IL18R1	0.46019	0.13783	0.16605	0.78736	0.99342	0.044098	0.53069	0.9681	0.59383	0.31087	0.63786	0.033383	0.54789	0.82883	0.71238	0.23121
ENSG00000115607	IL18RAP	0.55997	0.31412	0.16098	0.69385	0.98017	0.053357	0.46525	0.77971	0.39126	0.12168	0.27559	0.038251	0.55301	0.72347	0.62017	0.4473
ENSG00000115616	SLC9A2	0.82689	0.34328	0.82179	0.80785	0.77512	0.042893	0.65001	0.06952	0.29359	0.091033	0.79515	0.65107	0.87942	0.086115	0.77799	0.44474
ENSG00000115641	FHL2	0.51202	0.004239	0.41089	0.55216	0.63243	0.76881	0.48185	0.074046	0.78929	0.74074	0.28661	0.88789	0.40923	0.0010167	0.38758	0.59664
ENSG00000115648	MLPH	0.89569	0.042361	0.28398	0.9263	0.27635	0.025243	0.36117	0.71683	0.33705	0.34701	0.87053	0.015595	0.59343	0.53749	0.088796	0.65422
ENSG00000115649	CNPPD1	0.35276	0.098911	0.02061	0.61136	0.77484	0.065154	0.96242	0.4477	0.22858	0.30224	0.94272	0.20376	0.12966	0.24536	0.43839	0.80506
ENSG00000115652	UXS1	0.63193	0.60336	0.19622	0.98888	0.16967	0.12995	0.12112	0.08903	0.31443	0.081922	0.61616	0.96448	0.77338	0.061696	0.97347	0.53039
ENSG00000115657	ABCB6	0.87566	0.92666	0.58703	0.53687	0.69436	0.38527	0.98215	0.66486	0.89159	0.82697	0.63414	0.21091	0.56979	0.4016	0.77553	0.64385
ENSG00000115661	STK16	0.9355	0.54371	0.5848	0.73614	0.82177	0.84006	0.83747	0.28704	0.64674	0.82902	0.32245	0.22367	0.76415	0.93438	0.56948	0.52597
ENSG00000115665	SLC5A7	0.12667	0.85022	0.76328	0.17701	0.87298	0.2153	0.51198	0.033603	0.019357	0.30265	0.60335	0.070425	0.15778	0.076276	0.56019	0.40617
ENSG00000115677	HDLBP	0.2674	0.017384	0.93668	0.64989	0.81463	0.46453	0.10385	0.0033192	0.037809	0.40598	0.24788	0.26882	0.098355	0.40344	0.42339	0.018215
ENSG00000115685	PPP1R7	0.29723	0.13394	0.24898	0.22134	0.40356	0.68172	0.16906	0.44907	0.56779	0.78496	0.084972	0.47167	0.0514	0.18289	0.38527	0.64931
ENSG00000115687	PASK	0.27789	0.11681	0.97453	0.40057	0.47699	0.023574	0.10033	0.95556	0.69253	0.92754	0.34908	0.2202	0.21101	0.11601	0.23955	0.0075012
ENSG00000115694	STK25	0.32487	0.17064	0.99575	0.79102	0.76118	0.47171	0.0071719	0.00031275	0.025444	0.65004	0.21783	0.085555	0.19445	0.11556	0.40464	0.037718
ENSG00000115705	TPO	0.12251	0.62823	0.67084	0.04543	0.2593	0.032375	0.17719	0.15398	0.86136	0.11554	0.39589	0.94656	0.34085	0.15798	0.87904	0.19034
ENSG00000115718	PROC	0.83334	0.60756	0.45625	0.42917	0.3736	0.0013644	0.00049153	0.088199	0.28666	0.31192	0.23054	0.60207	0.73585	0.21208	0.00020028	8.0003e-05
ENSG00000115738	ID2	0.042319	0.91436	0.2961	0.79097	0.2283	0.94396	0.459	0.72679	0.75308	0.089009	0.28407	0.91561	0.73139	0.2202	0.41545	0.53839
ENSG00000115750	TAF1B	0.86509	0.663	0.29573	0.6315	0.69849	0.16355	0.54498	0.57118	0.096968	0.13528	0.8636	0.24834	0.2515	0.50929	0.52602	0.70957
ENSG00000115756	HPCAL1	0.13265	0.32369	0.12841	0.39406	0.24307	0.19944	0.0086283	0.34208	0.36428	0.25545	0.99112	0.08105	0.26169	0.97381	0.0817	0.049276
ENSG00000115758	ODC1	0.48399	0.40722	0.37077	0.044784	0.48375	0.072272	0.72846	0.48296	0.76748	0.33923	0.4684	0.054921	0.40807	0.49627	0.95617	0.1596
ENSG00000115760	BIRC6	0.16993	0.051329	0.30222	0.38318	0.20879	0.0018924	0.74828	0.023281	0.52974	0.44717	0.97199	0.85942	0.14222	0.017442	0.14684	0.013323
ENSG00000115761	NOL10	0.70344	0.044417	0.1977	0.009247	0.71544	0.43086	0.58188	0.66895	0.23281	0.45117	0.038077	0.11218	0.12488	0.034509	0.49231	0.0006431
ENSG00000115762	PLEKHB2	0.56918	0.66094	0.33442	0.046757	0.33842	0.17062	0.7636	0.96946	0.022145	0.00064763	0.049848	0.29756	0.28011	0.7254	0.38081	0.35968
ENSG00000115806	GORASP2	0.81618	0.30981	0.52431	0.73902	0.54904	0.34847	0.88409	0.017775	0.34185	0.036793	0.69121	0.21965	0.31033	0.97362	0.39711	0.0033525
ENSG00000115808	STRN	0.74154	0.91846	0.23047	0.53838	0.53238	0.54821	0.72234	0.65173	0.94344	0.0065491	0.43109	0.35605	0.0031255	0.42602	0.58161	0.80532
ENSG00000115816	CEBPZ	0.87995	0.0095159	0.41797	0.33144	0.36811	0.036885	0.81486	0.2219	0.88052	0.091355	0.29179	0.28046	0.062382	0.019142	0.61873	0.02618
ENSG00000115825	PRKD3	0.94427	0.0039704	0.34969	0.29543	0.28898	0.042256	0.5718	0.25715	0.92623	0.035609	0.43683	0.28548	0.00020755	0.031524	0.70565	0.058849
ENSG00000115827	DCAF17	0.24061	0.17471	0.26518	0.42928	0.49212	0.39117	0.98427	0.0095312	0.35446	0.40619	0.019445	0.036255	0.50178	0.65019	0.18009	0.87347
ENSG00000115828	QPCT	0.38462	0.0063566	0.59289	0.12849	0.074766	0.18741	0.4502	0.62774	0.22089	0.065134	0.17364	0.94992	0.0020439	0.0033526	0.8566	0.17304
ENSG00000115839	RAB3GAP1	0.86411	0.95707	0.29582	0.095386	0.35763	0.44421	0.61799	0.53566	0.37858	0.47206	0.26424	0.19317	0.041438	0.39232	0.72464	0.014053
ENSG00000115840	SLC25A12	0.68937	0.19711	0.69012	0.76005	0.22571	0.55904	0.999	0.36248	0.17222	0.039152	0.80584	0.3027	0.34793	0.15675	0.88336	0.64215
ENSG00000115841	RMDN2	0.47656	0.0042246	0.43483	0.13915	0.1541	0.56272	0.21104	0.042523	0.10691	0.0037771	0.92295	0.39495	0.28669	0.25176	0.47286	0.89783
ENSG00000115844	DLX2	0.69058	0.90594	0.76435	0.16079	0.35219	0.38039	0.34505	0.93819	0.32402	0.66795	0.53577	0.87357	0.80815	0.98902	0.45612	0.51865
ENSG00000115850	LCT	0.24029	0.92968	0.91162	0.078028	0.044829	0.35376	0.10934	0.59157	0.58213	0.00533	0.48247	0.15821	0.0060595	0.2903	0.10699	0.095266
ENSG00000115866	DARS	0.11233	0.82659	0.62015	0.044726	0.026227	0.35166	0.11756	0.29946	0.57986	0.00049807	0.77782	0.16019	0.0070229	0.096227	0.11529	0.42062
ENSG00000115875	SRSF7	0.009474	0.29265	0.86153	0.23903	0.28999	0.87967	0.57497	0.012685	0.99178	0.96647	0.81293	0.61617	0.03389	0.97134	0.44883	0.2282
ENSG00000115884	SDC1	0.71482	0.46555	0.94233	0.78366	0.98179	0.035347	0.9367	0.59503	0.82636	0.75172	0.22461	0.66815	0.82107	0.28182	0.82733	0.56078
ENSG00000115896	PLCL1	0.67246	0.0028677	0.23267	0.35016	0.028728	0.0027444	0.20561	0.061574	0.69184	0.024077	0.14929	0.85937	0.28828	0.01917	0.00017279	0.082946
ENSG00000115902	SLC1A4	0.05294	0.0007012	0.1088	0.61493	0.39561	0.67046	0.21685	0.80735	0.58977	0.00094505	0.094838	0.76734	0.61051	0.00093903	0.088549	0.66454
ENSG00000115904	SOS1	0.15287	0.66219	0.67549	0.2494	0.59505	0.35639	0.77722	0.31365	0.36437	0.42029	0.75258	0.90199	0.13221	0.27351	0.80515	0.23642
ENSG00000115919	KYNU	0.08966	0.26131	0.50438	0.060282	0.81101	0.90407	0.79121	0.40591	0.61112	0.34871	0.59844	0.010839	0.49012	0.00063732	0.92391	0.85119
ENSG00000115935	WIPF1	0.67938	2.2699e-12	0.24274	0.14652	0.27896	0.64762	0.35457	0.41174	0.035097	2.7681e-08	0.89606	0.22122	0.13151	0.040892	0.6111	0.06007
ENSG00000115944	COX7A2L	0.32755	0.5327	0.82636	0.20521	0.94578	0.46399	0.64796	0.31041	0.70888	0.11084	0.67439	0.041879	0.10062	0.035206	0.89395	0.14728
ENSG00000115946	PNO1	0.97501	0.64463	0.98355	0.45854	0.82418	0.61545	0.73739	5.7732e-15	0.17479	0.0022296	0.7912	0.063562	0.0077151	0.12578	0.075855	5e-10
ENSG00000115947	ORC4	0.068722	4.1637e-06	0.097281	0.061303	0.43946	0.32818	0.67632	0.2058	0.0073781	0.32811	0.71411	0.067634	0.054336	0.18526	0.026899	0.038017
ENSG00000115956	PLEK	0.79629	0.4233	0.16362	0.21395	0.67487	0.21303	0.042165	0.021549	0.94706	0.92038	0.52262	0.48233	0.71181	0.0073525	0.00032928	0.23509
ENSG00000115963	RND3	0.78654	0.24803	0.78	0.60166	0.48273	0.42447	0.40523	0.29377	0.97363	0.096677	0.025524	0.076974	0.6993	0.31575	0.2445	0.50508
ENSG00000115966	ATF2	0.44074	0.68161	0.91538	0.76134	0.038303	0.38065	0.2049	0.76461	0.10259	0.017164	0.91971	0.10858	0.42059	0.164	0.19557	0.47716
ENSG00000115970	THADA	0.87053	0.027884	0.94948	0.66722	0.57003	0.047219	0.28299	0.008808	0.3203	0.00016613	0.16662	0.25772	8.8533e-05	1.856e-06	0.011571	8.5059e-05
ENSG00000115977	AAK1	0.96954	0.23356	0.46721	0.11084	0.15444	0.83066	0.13061	0.78606	0.17612	0.25856	0.81304	0.52225	0.7367	0.021184	0.92461	0.00034748
ENSG00000115993	TRAK2	0.76761	0.89309	0.11257	0.77034	0.22903	0.92402	0.25158	0.14969	0.22051	0.19388	0.69346	0.97678	0.027179	0.19655	0.3134	0.46377
ENSG00000115998	C2orf42	0.81899	0.0019834	0.84155	0.62551	0.47807	0.30229	0.97961	0.99973	0.43952	0.11681	0.46235	0.38908	0.094752	0.31213	0.67296	0.006109
ENSG00000116001	TIA1	0.87532	0.012685	0.70525	0.91263	0.32095	0.24408	0.98004	0.96079	0.84739	0.17913	0.64907	0.34232	0.087001	0.40332	0.50405	0.0046093
ENSG00000116005	PCYOX1	0.92861	0.015032	0.67475	0.90822	0.30286	0.25579	0.99211	0.96189	0.93713	0.18191	0.6697	0.33283	0.083189	0.41284	0.52536	0.0041347
ENSG00000116014	KISS1R	0.47405	0.69698	0.21695	0.55969	0.49484	0.34796	0.82886	0.8545	0.14967	0.79314	0.80087	0.032638	0.31006	0.18132	0.39075	0.22295
ENSG00000116016	EPAS1	0.078007	0.29653	0.23828	0.15238	0.13222	0.096732	0.11847	0.18206	0.34231	0.057278	0.032806	0.11128	0.38947	0.11582	0.06406	0.34747
ENSG00000116017	ARID3A	0.65976	0.34035	0.60422	0.64438	0.66978	0.37252	0.76298	0.48168	0.016988	0.66277	0.60744	0.18536	0.65879	0.7225	0.6378	0.028237
ENSG00000116030	SUMO1	0.12028	0.51953	0.0080286	0.062277	0.62388	0.31191	0.47205	0.5421	0.02214	0.10213	0.021097	0.61868	0.6839	0.098532	0.0025609	0.74477
ENSG00000116031	CD207	0.31647	0.34133	0.89428	0.72407	0.59475	0.89565	0.39875	0.21398	0.94387	0.97211	0.90811	0.63657	0.46405	0.68502	0.24554	0.58661
ENSG00000116032	GRIN3B	0.68461	0.22781	0.21476	0.76998	0.20433	0.18283	0.96255	0.59316	0.041068	0.032448	0.3601	0.68219	0.77784	0.080553	0.46928	0.515
ENSG00000116035	VAX2	0.27116	0.6423	0.11529	0.976	0.37208	0.84067	0.62953	0.23747	0.56116	0.2598	0.62508	0.13774	0.19034	0.17033	0.74604	0.5185
ENSG00000116039	ATP6V1B1	0.050396	0.57496	0.11553	0.80918	0.36199	0.82784	0.86427	0.27738	0.51562	0.033215	0.90204	0.075031	0.26048	0.0737	0.13442	0.45588
ENSG00000116044	NFE2L2	0.85203	0.38687	0.20573	0.57354	0.60415	0.57322	0.40187	0.55948	0.4584	0.019246	0.195	0.98401	0.16114	0.3743	0.9191	0.79908
ENSG00000116062	MSH6	0.72629	0.26433	0.95227	0.077745	0.47722	0.73471	0.22224	0.35773	0.13175	0.94811	0.46152	0.086881	0.39773	0.59542	0.15988	0.2279
ENSG00000116095	PLEKHA3	0.97906	6.2837e-08	0.5729	1.3903e-05	0.28428	0.58967	0.26298	0.84544	0.05908	1.7611e-12	0.15892	4.4183e-07	0.67946	0.33612	0.069018	0.019333
ENSG00000116096	SPR	0.6287	0.12426	0.27788	0.99212	0.94733	0.34912	0.93331	0.67178	0.20822	0.77939	0.95011	0.29567	0.58059	0.0071717	0.70339	0.65574
ENSG00000116106	EPHA4	0.54326	0.89246	0.79118	0.10287	0.47283	0.62793	0.86368	0.26301	0.93615	0.57075	0.14405	0.29495	0.56998	0.061423	0.19662	0.91175
ENSG00000116117	PARD3B	0.33777	0.57558	0.38044	0.60236	0.0056941	0.55349	0.13615	0.68949	0.47433	0.19768	0.3176	0.011182	0.12874	0.95703	0.47484	0.42245
ENSG00000116120	FARSB	0.86257	0.49794	0.083463	0.72737	0.32046	0.67503	0.96859	0.35704	0.59034	0.98137	0.21348	0.56145	0.6497	0.20225	0.68252	0.87029
ENSG00000116127	ALMS1	0.26381	0.79853	0.49797	0.12261	0.62778	0.72717	0.45171	0.65536	0.075059	0.0060768	0.0032061	0.038831	0.25767	0.089219	0.50055	7.0834e-05
ENSG00000116128	BCL9	0.12333	0.11162	0.9802	0.72845	0.36135	0.0043717	0.90113	0.71047	0.68862	0.013767	0.048097	0.65884	0.50764	0.79349	0.85354	0.48072
ENSG00000116132	PRRX1	0.082343	1.2333e-10	5.7132e-05	0.22525	0.019218	0.015507	0.30441	0.3547	0.017624	1.705e-09	3.9925e-10	0.031338	0.084247	0.00081186	0.21548	0.073359
ENSG00000116133	DHCR24	0.42753	0.81275	0.51742	0.83087	0.57798	0.8198	0.8582	0.63042	0.84753	0.33611	0.24175	0.74367	0.94074	0.28131	0.76111	0.9478
ENSG00000116138	DNAJC16	0.14498	0.23284	0.10356	0.62654	0.56066	0.8767	0.6544	0.023422	0.76529	0.076079	0.74089	3.8828e-05	0.085589	0.90949	0.83081	0.0077919
ENSG00000116141	MARK1	0.14968	0.45402	0.078713	0.49689	0.8343	0.72954	0.31648	0.19484	0.25016	0.15964	0.71095	0.97194	0.75274	0.12388	0.032123	0.018682
ENSG00000116147	TNR	0.30658	0.30372	0.72376	0.77358	0.52487	0.011759	0.25229	0.97275	0.22064	0.20534	0.33178	0.79905	0.021349	0.024244	0.013621	0.019847
ENSG00000116151	MORN1	0.020307	0.92142	0.27138	0.80073	0.53577	0.71624	0.15037	0.16026	0.34293	0.0011564	0.99212	0.3828	0.0048394	0.095347	0.83793	0.026915
ENSG00000116157	GPX7	0.71	0.15281	0.085522	0.78359	0.91887	0.24737	0.58115	0.14253	0.44341	0.18666	0.046177	0.43866	0.60969	0.53651	0.04606	0.053558
ENSG00000116161	CACYBP	0.35444	0.038108	0.91294	0.18739	0.31438	0.6526	0.1562	0.012094	0.032873	0.06961	0.75479	0.10282	0.010654	0.14621	0.00028016	0.0002513
ENSG00000116171	SCP2	0.12639	0.20003	0.57567	0.70276	0.019672	0.84859	0.26182	0.038968	0.19404	0.85786	0.43996	0.00047756	0.76664	0.15336	0.33338	0.89359
ENSG00000116176	TPSG1	0.19388	0.067461	0.16345	0.27544	0.050806	0.30531	0.6726	0.028947	0.61056	0.25819	0.20609	0.036348	0.20987	0.20026	0.83434	0.31572
ENSG00000116183	PAPPA2	0.26659	0.93442	0.69685	0.096557	0.75111	0.85912	0.3295	0.2259	0.75171	0.94688	0.90182	0.73119	0.39016	0.17498	0.15837	0.79227
ENSG00000116191	RALGPS2	0.36942	0.56727	0.62959	0.1356	0.30245	0.54355	0.16303	0.5103	0.27267	0.71402	0.59337	0.60021	0.62008	0.6577	0.25461	0.041316
ENSG00000116194	ANGPTL1	0.32185	0.33134	0.52753	0.11731	0.30186	0.46812	0.11759	0.42702	0.57593	0.43553	0.44938	0.59071	0.64783	0.55404	0.54956	0.089193
ENSG00000116198	CEP104	0.28857	0.45956	0.6262	0.77329	0.1788	0.47664	0.76204	0.11007	0.20954	0.16051	0.024555	0.8107	0.10832	0.049711	0.45551	0.42771
ENSG00000116199	FAM20B	0.17192	0.014492	0.5164	0.63711	0.74036	0.025578	0.46194	0.53083	0.5485	0.99051	0.54368	0.82404	0.8246	0.6725	0.79463	0.31762
ENSG00000116205	TCEANC2	0.37462	0.016923	0.54659	0.18821	0.0017695	0.90374	0.2668	0.50771	0.37433	0.41405	0.40523	0.16663	0.47836	0.020456	0.16228	0.045377
ENSG00000116209	TMEM59	0.39317	0.0099002	0.34248	0.13716	0.0051366	0.88102	0.284	0.66363	0.3279	0.52856	0.4215	0.20709	0.43802	0.02012	0.17753	0.026058
ENSG00000116212	LRRC42	0.14545	0.16832	0.92702	0.17344	0.34821	0.23498	0.80799	0.73556	0.31948	0.62002	0.36589	0.51714	0.24653	0.87011	0.61526	0.509
ENSG00000116213	WRAP73	0.015469	0.21081	0.4371	0.86765	0.41752	0.53046	0.47643	0.66251	0.93562	0.98703	0.80846	0.025557	0.82742	0.19176	0.55278	0.64642
ENSG00000116218	NPHS2	0.99766	0.5096	0.41354	0.16839	0.87847	0.013514	0.72322	0.15685	0.65714	0.10005	0.78473	0.34431	0.10156	0.38703	0.53187	0.9333
ENSG00000116221	MRPL37	0.21408	0.53468	0.66802	0.96581	0.034915	0.2992	0.10825	0.29464	0.40279	0.80754	0.41152	0.25435	0.49804	0.085018	0.86453	0.701
ENSG00000116237	ICMT	0.012177	0.74486	0.89421	0.28016	0.7945	0.50203	0.096684	0.15845	0.58965	0.7569	0.16779	0.78238	0.72292	0.71449	0.20072	0.41995
ENSG00000116251	RPL22	0.097679	0.52835	0.38985	0.25867	0.066675	0.05769	0.76551	0.1879	0.30975	0.26599	0.93504	0.34154	0.20389	0.57238	0.82866	0.063254
ENSG00000116254	CHD5	0.31203	0.4141	0.23375	0.83305	0.062958	0.23432	0.083771	0.25112	0.84049	0.97988	0.78598	0.56343	0.53414	0.83538	0.9158	0.12395
ENSG00000116260	QSOX1	0.26369	0.86438	0.16597	0.66143	0.74378	0.16265	0.057444	0.14745	0.62534	0.45796	0.23225	0.8439	0.40947	0.98443	0.010589	0.34921
ENSG00000116266	STXBP3	0.75493	0.69174	0.74149	0.48587	0.22697	0.020213	0.90934	0.56807	0.20963	0.528	0.8604	0.31112	0.66387	0.10514	0.19855	0.53334
ENSG00000116273	PHF13	0.31537	0.027538	0.18393	0.93105	0.070296	0.08003	0.31389	0.083929	0.69012	0.10267	0.29644	0.9544	0.74427	0.040777	0.80837	0.44666
ENSG00000116285	ERRFI1	0.30713	0.23037	0.22308	0.017838	0.37899	0.67339	0.37548	0.0005961	0.97798	0.58479	0.087954	0.66087	0.85437	0.4678	0.84409	1.6435e-05
ENSG00000116288	PARK7	0.34743	0.21387	0.19153	0.04827	0.48619	0.89793	0.34791	0.00062876	0.9498	0.60631	0.042454	0.54967	0.81178	0.20589	0.84293	2.9717e-05
ENSG00000116299	KIAA1324	0.30242	0.48739	0.092156	0.79248	0.62764	0.055722	0.14924	0.94045	0.37854	0.074399	0.71865	0.74885	0.13459	4.1932e-05	0.07559	0.25419
ENSG00000116329	OPRD1	0.86319	0.37765	0.063488	0.002722	0.4586	0.90555	0.78022	0.41919	0.0077542	0.0022541	0.97098	0.049044	0.57175	0.044265	0.13263	0.12029
ENSG00000116337	AMPD2	0.41352	0.46842	0.55954	0.51474	0.90944	0.0051025	0.064519	0.73117	0.17117	0.96721	0.76409	0.7737	0.097504	0.12837	0.52043	0.17028
ENSG00000116350	SRSF4	0.73443	0.10552	0.12924	0.036289	0.49142	0.053853	0.29266	0.013953	0.24991	0.042131	0.025794	0.50777	0.31	0.071706	0.35138	0.019999
ENSG00000116353	MECR	0.82552	0.16825	0.17287	0.082976	0.6354	0.064851	0.3168	0.015223	0.34045	0.075728	0.037698	0.43854	0.31585	0.15494	0.32427	0.024351
ENSG00000116396	KCNC4	0.57531	0.18527	0.3185	0.31564	0.028873	0.61587	0.92573	0.39845	0.70843	0.010217	0.57751	0.54739	0.21077	0.067666	0.14331	0.42978
ENSG00000116406	EDEM3	0.72977	0.40536	0.86618	0.034812	0.68514	0.070266	0.96722	0.58183	0.048095	0.72323	0.16707	0.66004	0.11748	0.20648	0.41105	0.87706
ENSG00000116455	WDR77	0.58157	0.51358	0.85126	0.28312	0.31309	0.24311	0.66793	0.24658	0.72338	0.0020893	0.43118	0.56962	0.14757	0.56498	0.30561	0.33854
ENSG00000116459	ATP5F1	0.56323	0.24087	0.86312	0.37877	0.59884	0.09967	0.58498	0.39075	0.79445	0.020526	0.29581	0.2233	0.19391	0.72587	0.55353	0.58591
ENSG00000116473	RAP1A	0.14962	0.027241	0.49828	0.34239	0.26829	0.17267	0.86269	0.069231	0.15851	0.031607	0.6354	0.24814	0.45031	0.49876	0.10041	0.20836
ENSG00000116489	CAPZA1	0.099185	0.086044	0.20669	0.82166	0.25996	0.73277	0.14404	0.43178	0.43093	0.032832	0.12051	0.87313	0.024067	0.7546	0.014287	0.42282
ENSG00000116497	S100PBP	0.83243	0.11867	0.33136	0.68797	0.81039	0.052566	0.48093	0.0015458	0.22811	0.99179	0.30076	0.4628	0.84738	0.18449	0.62354	0.14938
ENSG00000116514	RNF19B	0.99794	0.2639	0.21945	0.076198	0.58983	0.06259	0.40223	0.012118	0.35269	0.25388	0.12979	0.1027	0.49634	0.30923	0.53714	0.015468
ENSG00000116521	SCAMP3	0.5941	0.26741	0.46902	0.38343	0.028556	0.85654	0.62878	0.0023618	0.082456	3.0369e-05	0.23761	0.81787	0.39735	0.43649	0.050538	0.42575
ENSG00000116525	TRIM62	0.73577	0.22818	0.37298	0.53546	0.504	0.55028	0.44445	0.11516	0.16322	0.31456	0.093872	0.30268	0.28448	0.58538	0.33025	0.93974
ENSG00000116539	ASH1L	0.73923	0.033238	0.97208	0.18247	0.0021129	0.87908	0.28337	0.044907	0.044722	0.0003285	0.30168	0.81443	0.28169	0.76208	0.0069608	0.0053568
ENSG00000116544	DLGAP3	0.031887	0.52364	0.23463	0.61175	0.69674	0.21327	0.61428	0.011196	0.077035	0.58752	0.3718	0.52386	0.74764	0.42074	0.11624	0.049535
ENSG00000116560	SFPQ	0.17858	0.98801	0.743	0.95397	0.95609	0.087941	0.13813	0.36738	0.89285	0.13673	0.85744	0.19207	0.64029	0.58052	0.097145	0.35594
ENSG00000116574	RHOU	0.85751	0.72486	0.96468	0.065647	0.41086	0.11442	0.24481	0.12727	0.77678	0.86601	0.0052524	0.94872	0.79935	0.44397	0.46583	0.06918
ENSG00000116580	GON4L	0.73514	0.024996	0.80894	0.58955	0.0025206	0.58485	0.083461	0.24243	0.16838	0.0060099	0.33618	0.54672	0.38263	0.33721	0.011756	0.0034027
ENSG00000116584	ARHGEF2	0.12472	0.013384	0.90856	0.5359	0.11152	0.99097	0.054294	0.016671	0.013225	7.4254e-06	0.78236	0.80288	0.010327	0.72953	0.057829	0.011688
ENSG00000116604	MEF2D	0.96709	0.0069855	0.023803	0.024239	0.56479	0.00037763	0.77637	0.33408	0.53913	0.76883	0.00024698	0.00048744	0.0014229	0.0015159	1.6081e-06	0.024362
ENSG00000116641	DOCK7	0.18654	0.090537	0.53828	0.30429	0.14348	0.14039	0.64263	0.61631	0.044258	0.3557	0.63116	0.82339	0.34201	0.59873	0.98626	0.30265
ENSG00000116649	SRM	0.96711	0.07732	0.33441	0.015061	0.12244	0.80704	0.97985	0.40304	0.40844	0.87725	0.43841	0.37521	0.56372	0.41008	0.25351	0.090746
ENSG00000116652	DLEU2L	0.30651	0.030203	0.95848	0.58836	0.94935	0.21991	0.0090161	0.82801	0.060086	0.19356	0.073587	0.98656	0.82979	0.58431	0.78008	0.79761
ENSG00000116661	FBXO2	0.8824	0.72722	0.85206	0.030815	0.89191	0.54058	0.47531	0.63261	0.41588	0.19268	0.74722	0.30874	0.016326	0.20006	0.98996	0.0013707
ENSG00000116663	FBXO6	0.99855	0.52439	0.1961	0.083493	0.26742	0.16898	0.6528	0.44245	0.53515	0.054058	0.55651	0.3642	0.52711	0.20825	0.029787	0.0014681
ENSG00000116667	C1orf21	0.021247	0.44731	0.041038	0.87066	0.30622	0.39856	0.41146	0.50864	0.01152	0.086674	0.22175	0.81453	0.78913	0.011675	0.51276	0.045697
ENSG00000116668	SWT1	0.30805	0.75096	0.16953	0.20374	0.58684	0.13957	0.52301	0.0064101	0.015861	0.75912	0.36045	0.67388	0.25895	0.927	0.36726	0.024285
ENSG00000116670	MAD2L2	0.71315	0.80523	0.0047672	0.096959	0.4601	0.3338	0.61759	0.23456	0.94801	0.10664	0.84981	0.41075	0.084009	0.73284	0.1349	0.023129
ENSG00000116675	DNAJC6	0.36755	0.96258	0.50588	0.17814	0.27344	0.31083	0.84818	0.4776	0.17667	0.35769	0.84579	0.34257	0.040219	0.90356	0.94342	0.75145
ENSG00000116678	LEPR	0.039831	0.86577	0.55271	0.41638	0.12693	0.18366	0.34959	0.27752	0.16287	0.060004	0.3394	0.91548	0.51979	0.3587	0.36149	0.08129
ENSG00000116679	IVNS1ABP	0.42674	0.43552	0.88594	0.41671	0.16639	0.16421	0.35664	0.015414	0.015227	0.35154	0.34472	0.81517	0.80477	0.54098	0.32889	0.082986
ENSG00000116685	KIAA2013	0.16375	0.64221	0.87645	0.47914	0.18726	0.021462	0.56049	0.40334	0.61549	0.93679	0.48352	0.66414	0.42678	0.61577	0.16055	0.0031981
ENSG00000116688	MFN2	0.89911	0.42755	0.85807	0.10604	0.56748	0.42426	0.22484	0.97297	0.20718	0.98419	0.96442	0.47321	0.73933	0.059315	0.00015183	0.15796
ENSG00000116690	PRG4	0.72254	0.17445	0.17422	0.35605	0.76489	0.46627	0.097738	0.19176	0.1439	0.014268	0.024285	0.39793	0.34724	0.86623	0.55181	0.20886
ENSG00000116691	MIIP	0.083509	0.31891	0.83314	0.3316	0.12349	0.54987	0.47646	0.94379	0.030511	0.60281	0.90328	0.49121	0.88504	0.21862	0.18234	0.72738
ENSG00000116698	SMG7	0.66904	0.0073674	0.14991	0.3008	0.44742	0.069793	0.085502	0.85673	0.022821	0.26927	0.15615	0.79205	0.63235	0.89196	0.87518	0.57899
ENSG00000116701	NCF2	0.68021	0.0027021	0.14975	0.26432	0.45735	0.052148	0.083081	0.93685	0.033887	0.30278	0.15419	0.85805	0.48881	0.85779	0.8143	0.48291
ENSG00000116703	PDC	0.70813	0.41942	0.96439	0.32485	0.83786	0.076486	0.34268	0.5441	0.65683	0.15975	0.50191	0.47681	0.69277	0.58288	0.089881	0.76296
ENSG00000116704	SLC35D1	0.20074	0.79383	0.22963	0.74759	0.20858	0.031687	0.52719	0.11313	0.0083787	0.94822	0.60841	0.91518	0.51237	0.54996	0.0015721	0.034538
ENSG00000116711	PLA2G4A	0.18063	0.98177	0.96283	0.14115	0.20411	0.36381	0.52045	0.47182	0.28512	0.86216	0.28947	0.058471	0.93555	0.03218	0.61746	0.057153
ENSG00000116717	GADD45A	0.089478	0.31124	0.27065	0.88934	0.13019	0.72835	0.7995	0.35162	0.45027	0.18856	0.024595	0.19394	0.64903	0.43408	0.91669	0.11775
ENSG00000116726	PRAMEF12	0.23628	0.35738	0.49268	0.037718	0.6647	0.37297	0.051643	0.79482	0.27727	0.65533	0.019644	0.083586	0.53594	0.097338	0.027603	0.99366
ENSG00000116729	WLS	0.067607	0.15573	0.93917	0.18874	0.29929	0.31875	0.2548	0.13473	0.69007	0.04606	0.45072	0.40821	0.39362	0.97815	0.83567	0.0095107
ENSG00000116731	PRDM2	0.11125	0.0067078	0.13524	0.21352	0.078722	0.76893	0.14067	0.67384	0.47163	0.048335	0.39564	0.96814	0.81273	0.11403	0.46187	0.1255
ENSG00000116741	RGS2	0.85181	0.33719	0.86909	0.97106	0.23453	0.53705	0.32387	0.32887	0.13473	0.42721	0.33314	0.11967	0.42017	0.68538	0.82611	0.25907
ENSG00000116745	RPE65	0.34682	0.37008	0.87871	0.25019	0.9848	0.74174	0.010053	0.9415	0.71267	0.1269	0.97946	0.55356	0.17436	0.31771	0.84722	0.83656
ENSG00000116747	TROVE2	0.82322	0.18923	0.073294	0.99161	0.3899	0.064023	0.24382	0.78559	0.37282	0.10627	0.77617	0.21374	0.74856	0.51409	0.98392	0.056193
ENSG00000116748	AMPD1	0.98623	0.78723	0.90727	0.048139	0.45109	0.2533	0.10704	0.44945	0.75214	0.93352	0.72702	0.28693	0.088632	0.041585	0.80016	3.5495e-05
ENSG00000116750	UCHL5	0.67829	0.5061	0.04266	0.77342	0.42211	0.1527	0.2421	0.38855	0.58667	0.14764	0.61142	0.87758	0.76426	0.14353	0.92344	0.12733
ENSG00000116752	BCAS2	0.97706	0.51371	0.76215	0.018969	0.1559	0.41293	0.15092	0.28301	0.6566	0.80089	0.63147	0.9045	0.42273	0.038276	0.63523	0.0017923
ENSG00000116754	SRSF11	0.56192	0.45254	0.47575	0.48455	0.039646	0.082809	0.79693	0.46209	0.70053	0.033894	0.51819	0.7688	0.003485	0.091927	0.83934	0.060729
ENSG00000116761	CTH	0.70438	0.23771	0.25942	0.78412	0.25012	0.53783	0.32623	0.23216	0.59973	0.78099	0.44866	0.90392	0.030247	0.23012	0.51158	0.45975
ENSG00000116771	AGMAT	0.20688	0.13851	0.065126	0.63159	0.44679	0.8682	0.66476	0.029523	0.76726	0.042864	0.68138	4.9786e-05	0.053041	0.92958	0.8666	0.014887
ENSG00000116774	OLFML3	0.52065	0.96777	0.88343	0.02576	0.76277	0.13998	0.9649	0.54539	0.021909	0.7233	0.13683	0.21133	0.31849	0.077665	0.59464	0.023263
ENSG00000116783	TNNI3K	0.45006	0.0053398	0.19313	0.78919	0.17529	0.11675	0.096867	0.35554	0.30183	0.52858	0.063987	0.052482	0.60569	0.3448	0.099829	0.15157
ENSG00000116786	PLEKHM2	0.21119	0.52876	0.13758	0.80081	0.52616	0.60629	0.9091	0.23748	0.52957	0.051951	0.53512	0.26275	0.36959	0.95124	0.19892	0.71549
ENSG00000116791	CRYZ	0.76167	0.13972	0.38244	0.88938	0.13781	0.037462	0.47252	0.92958	0.59718	0.93189	0.84484	0.077001	0.89722	0.89461	0.74793	0.90942
ENSG00000116793	PHTF1	0.56394	0.60843	0.81733	0.032457	0.48532	0.00068408	0.95316	0.50007	0.54686	0.035701	0.54564	0.38209	0.027048	0.0004097	0.30984	0.11728
ENSG00000116809	ZBTB17	0.19072	0.63286	0.51461	0.27318	0.58308	0.69047	0.12177	0.95473	0.48127	0.045034	0.20234	0.86371	0.17613	0.046195	0.13888	0.3721
ENSG00000116815	CD58	0.38108	0.0064829	0.90385	0.84529	0.7158	0.86973	0.35273	0.23826	0.013073	0.46519	0.63623	0.60905	0.38621	0.30475	0.50143	0.65923
ENSG00000116819	TFAP2E	0.74921	0.99821	0.26545	0.86414	0.39487	0.16462	0.5447	0.32292	0.43767	0.13446	0.39458	0.91126	0.16062	0.035338	0.20861	0.14445
ENSG00000116824	CD2	0.23125	0.54066	0.65907	0.25061	0.82311	0.30833	0.84826	0.15383	0.30418	0.65618	0.45111	0.12303	0.3574	0.1576	0.87249	0.56939
ENSG00000116830	TTF2	0.77216	0.9182	0.85568	0.41199	0.66521	0.39592	0.45203	0.13428	0.13012	0.84211	0.98044	0.59143	0.93463	0.32539	0.024144	0.85926
ENSG00000116833	NR5A2	0.48709	0.061864	0.30281	0.89321	0.26501	0.65732	0.58621	0.12051	0.025945	0.58059	0.013741	0.64046	0.56606	0.23919	0.028115	1.5176e-08
ENSG00000116852	KIF21B	0.23543	0.81944	0.644	0.36304	0.15638	0.093219	0.84941	0.17194	0.51219	0.61566	0.47955	0.20056	0.24852	0.84426	0.33268	0.020774
ENSG00000116857	TMEM9	0.23434	0.67655	0.2163	0.064479	0.20184	0.14874	0.68779	0.4167	0.3015	0.85704	0.305	0.10954	0.64573	0.41159	0.35997	0.27255
ENSG00000116863	ADPRHL2	0.2832	0.65189	0.030993	0.061843	0.035978	0.034281	0.32317	0.10916	0.90668	0.095929	0.3629	0.78198	0.015847	0.14596	0.55958	0.25719
ENSG00000116871	MAP7D1	0.27243	0.0066224	0.085037	0.98423	0.01416	0.00049248	0.067726	0.00063976	0.78129	0.25583	0.4218	0.30908	0.77942	0.92521	0.51115	0.3638
ENSG00000116874	WARS2	0.45551	0.84398	0.72991	0.7127	0.72587	0.84494	0.40314	0.30614	0.22365	0.63475	0.032134	0.84255	0.49444	0.39674	0.47587	0.14035
ENSG00000116882	HAO2	0.82745	0.021339	0.355	0.28968	0.8864	0.0038853	0.76167	0.98478	0.62246	0.58129	0.12327	0.40087	0.10707	0.36156	0.38441	0.12716
ENSG00000116883	RP11-268J15.5	0.0033941	0.0088719	0.26539	0.11832	0.42316	0.29606	0.0039441	0.024842	0.80484	0.014433	0.271	0.9874	0.43799	0.85203	0.10675	0.89611
ENSG00000116885	OSCP1	0.19444	0.8712	0.42568	0.91986	0.39655	0.56551	0.30873	0.45956	0.54487	0.78708	0.013797	0.24611	0.42529	0.14038	0.49186	0.92623
ENSG00000116898	MRPS15	0.39554	0.97442	0.53012	0.83352	0.57032	0.59366	0.31891	0.76813	0.38225	0.61583	0.026569	0.24072	0.61621	0.27727	0.45406	0.96072
ENSG00000116903	EXOC8	0.31227	0.32311	0.72929	0.029769	0.11587	0.18235	0.035833	0.47315	0.46932	0.31462	0.94196	0.36792	0.60701	0.81766	0.11394	0.50734
ENSG00000116906	GNPAT	0.51516	0.18911	0.83506	0.64268	0.32329	0.39047	0.1638	0.4474	0.076083	0.05466	0.63697	0.67135	0.2855	0.96054	0.46604	0.48317
ENSG00000116918	TSNAX	0.88304	0.41738	0.16281	0.72178	0.20048	0.27282	0.18865	0.42278	0.35615	0.37772	0.42819	0.03107	0.76888	0.41431	0.18756	0.89709
ENSG00000116922	C1orf109	0.84305	0.13141	0.0089357	0.67068	0.73952	0.24597	0.74349	0.60986	0.65295	0.39454	0.7314	0.028829	0.057272	0.85868	0.86695	0.085481
ENSG00000116954	RRAGC	0.5676	0.061124	0.18404	0.40555	0.94092	0.83786	0.78146	0.36937	0.63186	0.43875	0.23177	0.34021	0.050537	0.1145	0.65024	0.014745
ENSG00000116957	TBCE	0.67855	0.95433	0.30194	0.41209	0.76446	0.060364	0.54628	0.76872	0.61824	0.64195	0.15232	0.53501	0.5642	0.21341	0.13821	0.61181
ENSG00000116962	NID1	0.40587	0.48265	0.2875	0.82106	0.016993	0.89942	0.7005	0.78744	0.86229	0.017093	0.0072386	0.80958	0.24058	0.7485	0.22654	0.076315
ENSG00000116977	LGALS8	0.23379	0.31807	0.48831	0.30282	0.0030839	0.001438	0.25421	0.67141	0.68879	0.30305	0.0078561	0.73543	0.0076882	0.27313	0.24251	0.0061909
ENSG00000116981	NT5C1A	0.90122	2.9113e-06	0.35755	0.19581	0.26739	0.20952	0.28196	0.1018	0.46418	0.020218	0.025014	0.25853	0.032664	0.29273	0.86353	0.12219
ENSG00000116983	HPCAL4	0.83926	0.000168	0.45958	0.6982	0.086399	0.076417	0.26045	0.090631	0.23437	0.13844	0.67765	0.66942	0.14067	0.3735	0.10399	0.33316
ENSG00000116984	MTR	0.99797	0.58366	0.40547	0.18505	0.65333	0.49929	0.3004	0.30395	0.42853	0.26965	0.0054434	0.25	0.68671	0.20216	0.19264	0.37155
ENSG00000116985	BMP8B	0.7951	0.88037	0.93815	0.68134	0.73737	0.20462	0.69699	0.90205	0.016496	0.64681	0.33426	0.32878	0.51077	0.18555	0.55683	0.69203
ENSG00000116990	MYCL	0.027219	0.79294	0.85846	0.045265	0.85152	0.48025	0.26113	0.60595	0.78601	0.99099	0.34847	0.8028	0.3446	0.93214	0.93669	0.42045
ENSG00000116991	SIPA1L2	0.61398	0.50158	0.98376	0.036738	0.34385	0.46121	0.3854	0.060492	0.22956	0.10433	0.91408	0.76383	0.42632	0.18848	0.58713	0.18291
ENSG00000116996	ZP4	0.58664	0.79105	0.53836	0.99365	0.59658	0.33612	0.12359	0.74597	0.43765	0.11088	0.99579	0.70119	0.45822	0.83904	0.11389	0.67413
ENSG00000117000	RLF	0.98564	0.097447	0.80891	0.84221	0.51714	0.76329	0.70134	0.8018	0.96701	0.0010028	0.69953	0.83592	0.12084	7.0847e-05	0.11434	0.40852
ENSG00000117009	KMO	0.67443	0.2752	0.013937	0.78885	0.0021762	0.88105	0.72962	0.35241	0.36405	0.3811	0.47603	0.52644	0.37878	0.14761	0.57893	0.15867
ENSG00000117010	ZNF684	0.87612	0.76296	0.81286	0.43255	0.30311	0.48126	0.43863	0.37564	0.13419	0.99044	0.2013	0.90709	0.78879	0.45428	0.14447	0.033715
ENSG00000117013	KCNQ4	0.31286	0.33802	0.99525	0.31208	0.26859	0.27054	0.97293	0.31097	0.63937	0.050953	0.39975	0.8962	0.33431	0.92341	0.7932	0.034674
ENSG00000117016	RIMS3	0.63496	0.059447	0.98801	0.24192	0.54472	0.062514	0.20854	0.19563	0.652	0.57509	0.46153	0.42247	0.47107	0.5499	0.33192	0.34978
ENSG00000117020	AKT3	0.10563	0.015175	0.098994	0.77832	0.22657	0.39035	0.45359	0.23954	0.8859	0.070909	0.64892	0.83808	0.11566	0.34693	0.0058424	0.084663
ENSG00000117036	ETV3	0.99953	0.81227	0.058351	0.33812	0.79311	0.88787	0.22655	0.042547	0.49398	0.0028728	0.23759	0.4969	0.096223	0.025851	0.81978	0.42344
ENSG00000117054	ACADM	0.851	0.69616	0.83224	0.71749	0.74637	0.89237	0.16759	0.81756	0.22792	0.72202	0.66453	0.3932	0.46238	0.051848	0.78481	0.23785
ENSG00000117069	ST6GALNAC5	0.75041	0.081296	0.77197	0.63714	0.18112	0.24419	0.3549	0.39628	0.74627	0.54745	0.48035	0.31593	0.73219	0.41561	0.48737	0.37855
ENSG00000117090	SLAMF1	0.94524	0.90232	0.64945	0.55626	0.43031	0.68377	0.88976	0.081822	0.71697	0.11583	0.30683	0.10423	0.22542	0.38868	0.44009	0.1629
ENSG00000117091	CD48	0.79406	0.32651	0.53391	0.33266	0.3278	0.11022	0.60578	0.61045	0.78412	0.55974	0.30488	0.57006	0.72159	0.819	0.75147	0.039335
ENSG00000117114	LPHN2	0.85116	0.067592	0.11267	0.98975	0.5248	0.05361	0.77728	0.31054	0.00091001	0.48533	0.53918	0.57586	0.094237	0.54822	0.13428	0.00014523
ENSG00000117115	PADI2	0.10955	0.13025	0.83842	0.92158	0.39964	0.90763	0.51101	0.11428	0.54683	0.43645	0.55774	0.48986	0.96689	0.36448	0.015624	6.3307e-05
ENSG00000117118	SDHB	0.50624	0.050224	0.9208	0.73644	0.41439	0.76518	0.26258	0.23328	0.48143	0.1033	0.34394	0.12067	0.39742	0.32331	8.5612e-05	5.3716e-09
ENSG00000117122	MFAP2	0.061005	0.47847	0.91022	0.45776	0.63861	0.53239	0.15282	0.02542	0.18963	0.26732	0.31079	0.1962	0.73227	0.90003	0.00032108	4.5741e-14
ENSG00000117133	RPF1	0.98926	0.1932	0.42488	0.60523	0.43843	0.54831	0.3541	0.13862	0.048083	0.35318	0.10095	0.44821	0.51023	0.51372	0.48495	0.22052
ENSG00000117139	KDM5B	0.93395	0.34003	0.15275	0.1015	0.75272	0.78214	0.34304	0.86242	0.49303	0.38765	0.99844	0.28923	0.14886	0.16132	0.10465	0.46078
ENSG00000117143	UAP1	0.26818	0.17627	0.90763	0.049611	0.05848	0.031587	0.084764	0.87264	0.85957	0.52308	0.77465	0.42472	0.53707	0.39935	0.41957	0.41257
ENSG00000117148	ACTL8	0.10091	0.71036	0.96249	0.29266	0.23479	0.5672	0.075983	0.71311	0.71436	0.075151	0.59563	0.68579	0.754	0.22538	0.53026	0.18748
ENSG00000117151	CTBS	0.809	0.077861	0.66489	0.4351	0.55181	0.2084	0.28683	0.15057	0.14042	0.26205	0.086643	0.11898	0.57855	0.79653	0.32641	0.80854
ENSG00000117152	RGS4	0.86957	0.36462	0.61728	0.055847	0.72465	0.17478	0.49025	0.46354	0.94064	0.75211	0.19228	0.31658	0.032243	0.28522	0.10158	0.41075
ENSG00000117153	KLHL12	0.63707	0.042483	0.94284	0.88654	0.95953	0.046833	0.64848	0.79864	0.03128	0.16203	0.92172	0.75249	0.29893	0.82546	0.19256	0.13317
ENSG00000117154	IGSF21	0.10959	0.97904	0.62087	0.11075	0.35339	0.088375	0.005985	0.51903	0.14712	0.76739	0.33731	0.13314	0.027205	0.22721	0.0056562	0.06934
ENSG00000117155	SSX2IP	0.66549	0.88024	0.47116	0.16614	0.98446	0.24766	0.50559	0.80026	0.63997	0.80257	0.86442	0.18309	0.4379	0.31495	0.21152	0.82211
ENSG00000117174	ZNHIT6	0.48493	0.82793	0.33183	0.888	0.33218	0.21461	0.27192	0.063213	0.72173	0.80171	0.43012	0.86234	0.13711	0.37481	0.10659	1.0708e-05
ENSG00000117215	PLA2G2D	0.38645	0.2064	0.076958	0.72531	0.51844	0.24486	0.72928	0.18295	0.51209	0.1629	0.48006	0.13273	0.034728	0.92294	0.2973	0.061893
ENSG00000117222	RBBP5	0.39437	0.80261	0.84193	0.024777	0.72878	0.062799	0.43391	0.95176	0.24799	0.11643	0.004996	0.071763	0.080376	0.0019979	0.50215	0.42204
ENSG00000117226	GBP3	0.28976	0.41161	0.04304	0.96617	0.033475	0.096735	0.45563	0.94616	0.99448	0.14798	0.30095	0.58397	0.82628	0.5822	0.48204	0.024368
ENSG00000117228	GBP1	0.23624	0.68601	0.10621	0.85041	0.036149	0.039105	0.24521	0.77841	0.69605	0.96106	0.37934	0.7184	0.96905	0.09708	0.74501	0.093116
ENSG00000117245	KIF17	0.40908	0.30278	0.72812	0.81993	0.46729	0.96445	0.59728	0.018278	0.05422	0.010308	0.17862	0.5676	0.30691	0.062697	0.053041	0.062381
ENSG00000117266	CDK18	0.49486	0.49282	0.99615	0.2794	0.21781	0.21791	0.74551	0.19135	0.33802	0.76962	0.30032	0.95892	0.21997	0.16318	0.31203	0.015916
ENSG00000117280	RAB7L1	0.6058	0.21139	0.6876	0.77715	0.42007	0.040584	0.01448	0.26143	0.69456	0.25968	0.41141	0.68585	0.71208	0.5355	0.23536	0.68731
ENSG00000117281	CD160	0.32433	0.49824	0.30168	0.64199	0.61672	0.056544	0.5453	0.1834	0.68433	0.027921	0.97132	0.35286	0.009252	0.12813	0.24571	0.17369
ENSG00000117289	TXNIP	0.77693	0.62595	0.58066	0.76872	0.60124	0.078055	0.78898	0.65808	0.92162	0.5255	0.089852	0.98054	0.14685	0.30491	0.73498	0.29076
ENSG00000117298	ECE1	0.73518	0.30753	0.048237	0.47487	0.56127	0.04769	0.54239	0.34477	0.057021	0.49158	0.081391	0.98595	0.30158	0.091324	0.98551	0.039292
ENSG00000117305	HMGCL	0.61743	0.020999	0.89731	0.30947	0.30831	0.78402	0.51022	0.74213	0.88821	0.090388	0.88797	0.37552	0.078779	0.028056	0.032684	0.21662
ENSG00000117318	ID3	0.38873	0.10048	0.37196	0.11786	0.29635	0.72906	0.535	0.19851	0.27827	0.68064	0.0087497	0.1611	0.92068	0.14549	0.076276	0.02884
ENSG00000117322	CR2	0.52707	0.56151	0.39968	0.56412	0.06318	0.5771	0.81402	0.048458	0.90967	0.046595	0.15015	0.068407	0.19735	0.79726	0.93399	0.39708
ENSG00000117335	CD46	0.68626	0.54479	0.18195	0.64112	0.51599	0.034246	0.039419	0.27036	0.35125	0.76274	0.15745	0.55091	0.7255	0.15873	0.83589	0.73369
ENSG00000117360	PRPF3	0.44318	0.82006	0.74673	0.79109	0.09622	0.31418	0.59735	1.3725e-05	0.60367	0.68815	0.40876	0.5261	0.55638	0.3725	0.0016536	0.232
ENSG00000117385	LEPRE1	0.89315	0.87733	0.96822	0.90324	0.027608	0.62736	0.20842	0.40914	0.17265	0.004141	0.70729	0.15854	0.13926	0.059097	0.48878	0.025862
ENSG00000117394	SLC2A1	0.79482	0.030589	0.81651	0.27302	0.50762	0.69855	0.0071079	0.00061688	0.014274	0.56107	0.65328	0.78773	0.45921	0.42455	0.36543	0.00013533
ENSG00000117395	EBNA1BP2	0.80457	0.31527	0.21247	0.88507	0.054584	0.67058	0.88106	0.38636	0.11139	0.94422	0.42555	0.20177	0.42813	0.4292	0.98089	0.02977
ENSG00000117399	CDC20	0.37479	0.010715	0.070217	0.78915	0.9394	0.033762	0.86373	0.030717	0.91461	0.0014368	0.36975	0.96169	0.33378	0.0059519	0.82885	0.1963
ENSG00000117400	MPL	0.17188	0.0033205	0.050243	0.53984	0.82116	0.052056	0.61602	0.076602	0.71698	0.016051	0.17983	0.83809	0.77135	0.0034338	0.9323	0.45836
ENSG00000117407	ARTN	0.3108	0.24342	0.80415	0.50061	0.28839	0.036657	0.85502	0.48212	0.5887	0.7304	0.45028	0.026009	0.51852	0.65852	0.95577	0.51033
ENSG00000117408	IPO13	0.77087	0.15305	0.51805	0.30921	0.14067	0.022339	0.84844	0.32822	0.93912	0.86657	0.69238	0.20747	0.71881	0.22307	0.88409	0.30324
ENSG00000117410	ATP6V0B	0.81881	0.048907	0.33812	0.47722	0.59739	0.046757	0.81141	0.2814	0.98881	0.87238	0.95782	0.1081	0.49903	0.28441	0.68158	0.2213
ENSG00000117411	B4GALT2	0.94906	0.041934	0.52269	0.86105	0.30392	0.070125	0.86469	0.65582	0.99469	0.75475	0.93496	0.034676	0.48742	0.20663	0.52242	0.41489
ENSG00000117419	ERI3	0.85736	0.98876	0.8208	0.58484	0.71401	0.31246	0.58887	0.32734	0.022419	0.35624	0.21501	0.966	0.68335	0.61479	0.32319	0.83668
ENSG00000117425	PTCH2	0.83796	0.67514	0.9292	0.096794	0.022828	0.28718	0.64289	0.18101	0.58821	0.52625	0.0278	0.36852	0.011931	0.16289	0.27321	0.051572
ENSG00000117448	AKR1A1	0.21609	0.073177	0.50206	0.44758	0.82269	0.3786	0.93502	0.15188	0.24542	0.20629	0.047696	0.2693	0.12154	0.20397	0.44294	0.38762
ENSG00000117450	PRDX1	0.58728	0.90058	0.94308	0.70921	0.96059	0.039764	0.56547	0.21649	0.37424	0.13671	0.53664	0.23612	0.25851	0.3185	0.14087	0.13235
ENSG00000117461	PIK3R3	0.19634	0.024842	0.35672	0.34138	0.54441	0.46427	0.79425	0.97401	0.65786	0.0034945	0.15815	0.74168	0.18347	0.37375	0.99762	0.053784
ENSG00000117472	TSPAN1	0.47753	0.35629	0.21131	0.10319	0.64152	0.092178	0.21225	0.64037	0.11591	0.0056063	0.62757	0.26787	0.2649	0.12606	0.98495	0.10326
ENSG00000117475	BLZF1	0.20893	0.031754	0.37767	0.99895	0.048628	0.0053401	0.0077414	0.91783	0.2228	0.00020915	0.38059	0.56785	0.23096	0.014764	8.1615e-06	0.17022
ENSG00000117477	CCDC181	0.27104	0.025114	0.40536	0.98236	0.084245	0.0020293	0.00083861	0.84215	0.13913	4.9129e-05	0.16632	0.38605	0.13791	0.0052271	8.3887e-09	0.050661
ENSG00000117479	SLC19A2	0.26124	0.1129	0.26314	0.96204	0.30284	0.010559	0.0079054	0.99709	0.16006	0.0024113	0.17009	0.57078	0.32792	0.010063	2.8563e-06	0.062047
ENSG00000117480	FAAH	0.98387	0.07022	0.44568	0.20796	0.52211	0.067318	0.032798	0.94457	0.78461	0.45276	0.61946	0.45092	0.31528	0.6166	0.86257	0.20683
ENSG00000117481	NSUN4	0.9002	0.68846	0.28428	0.27988	0.63127	0.035448	0.010327	0.69493	0.472	0.20795	0.44133	0.18167	0.27005	0.43493	0.74777	0.30628
ENSG00000117500	TMED5	0.42849	0.54957	0.5225	0.55134	0.59712	0.62586	0.20901	0.50238	0.60363	0.24283	0.56603	0.2244	0.63531	0.17942	0.33134	0.00019231
ENSG00000117501	MROH9	0.68678	0.00019442	0.10202	0.65048	0.78194	0.13514	0.26035	0.20419	0.68288	0.099921	0.087969	0.85891	0.95824	0.45129	0.00092956	0.48343
ENSG00000117505	DR1	0.58367	0.57958	0.56108	0.92048	0.39766	0.81819	0.18569	0.85864	0.33697	0.094783	0.79158	0.29861	0.15505	0.028363	0.31907	0.0016988
ENSG00000117507	FMO6P	0.70904	0.048114	0.95222	0.053992	0.8556	0.71125	0.96396	0.95884	0.0050997	0.0016296	0.37129	0.081615	0.52979	0.12798	0.043097	0.97269
ENSG00000117519	CNN3	0.89335	0.21519	0.022183	0.32932	0.58579	0.17017	0.04427	0.034041	0.53521	0.060329	0.58179	0.25081	0.067107	0.33333	0.2649	0.19177
ENSG00000117523	PRRC2C	0.39933	0.27724	0.93102	0.50081	0.4792	0.054017	0.3079	0.13325	0.15844	0.1631	0.009187	0.47797	0.067638	0.37606	0.54913	0.23715
ENSG00000117525	F3	0.87202	0.75928	0.25209	0.83027	0.68674	0.8596	0.48784	0.6705	0.81616	0.91446	0.30339	0.77558	0.55605	0.73735	0.19061	0.16052
ENSG00000117528	ABCD3	0.66564	0.53933	0.28067	0.84407	0.3795	0.86801	0.51028	0.91373	0.89671	0.99575	0.30663	0.69553	0.64044	0.99218	0.63941	0.06821
ENSG00000117533	VAMP4	0.94229	0.16643	0.16304	0.41715	0.27093	0.5253	0.31995	0.021989	0.040069	0.22418	0.21276	0.57408	0.40163	0.62256	0.81052	0.24644
ENSG00000117543	DPH5	0.47318	0.24499	0.11906	0.41169	0.98149	0.20587	0.20614	0.47121	0.75758	0.16199	0.86139	0.78493	0.62107	0.0046041	0.39669	0.7771
ENSG00000117560	FASLG	0.77471	0.41125	0.11878	0.0035378	0.25576	0.098954	0.55269	0.30407	0.11782	0.10678	0.52946	0.15845	0.69326	0.9337	0.16118	0.83912
ENSG00000117569	PTBP2	0.45458	0.40686	0.83602	0.48147	0.42602	0.28023	0.81354	0.34903	0.99677	0.21432	0.053324	0.087614	0.05449	0.047162	0.23913	0.22821
ENSG00000117586	TNFSF4	0.23478	0.64594	0.35614	0.94925	0.99964	0.034902	0.32724	0.50608	0.30319	0.085728	0.027144	0.42086	0.028206	0.14581	0.97147	0.32679
ENSG00000117592	PRDX6	0.0033322	0.075253	0.79662	0.568	0.66264	0.79636	0.23894	0.63221	0.69515	0.73601	0.16306	0.11542	0.97457	0.60322	0.051864	0.014059
ENSG00000117593	DARS2	0.031185	0.012252	0.30524	0.0043516	0.21714	0.88574	0.055717	0.47013	0.69985	0.19628	0.045136	0.77061	0.53196	0.064603	0.13705	0.39092
ENSG00000117594	HSD11B1	0.1271	0.74143	0.28491	0.047018	0.27781	0.25843	0.090071	0.69368	0.044453	0.017479	0.45837	0.46324	0.054756	0.85808	0.043657	0.16258
ENSG00000117595	IRF6	0.85482	0.43233	0.046523	0.95964	0.060654	0.29044	0.057597	0.83823	0.062654	0.0032438	0.085494	0.62204	0.89398	0.01573	0.18272	0.40656
ENSG00000117597	DIEXF	0.50231	0.6863	0.011886	0.80126	0.10287	0.11829	0.62366	0.77234	0.028394	0.00012736	0.31052	0.58094	0.98826	0.0067515	0.22313	0.082855
ENSG00000117598	LPPR5	0.13838	0.81768	0.14216	0.23442	0.93914	0.70808	0.45638	0.25629	0.523	0.58551	0.81189	0.33016	0.15278	0.048016	0.282	0.84242
ENSG00000117600	LPPR4	0.632	0.3687	0.80119	0.30889	0.73221	0.35663	0.86549	0.259	0.86818	0.091525	0.59146	0.85883	0.04067	0.051563	0.93603	0.22334
ENSG00000117601	SERPINC1	0.035107	0.064806	0.31571	0.0078528	0.15737	0.98502	0.15413	0.67481	0.8504	0.11747	0.06408	0.43339	0.28602	0.24493	0.011176	0.2579
ENSG00000117602	RCAN3	0.36488	0.22749	0.59878	0.70071	0.22046	0.053302	0.50011	0.40569	0.47565	0.30179	0.1307	0.089544	0.37657	0.051488	0.07273	0.092342
ENSG00000117616	C1orf63	0.27243	0.001882	0.59766	0.88509	0.69218	0.95632	0.30386	0.28836	0.1575	0.16315	0.10967	0.45408	0.32714	0.20961	0.0021255	0.79755
ENSG00000117620	SLC35A3	0.29177	0.61618	0.29449	0.80992	0.98441	0.4587	0.18106	0.92512	0.058959	0.11464	0.012501	0.5763	0.43715	0.0254	0.22963	0.25141
ENSG00000117625	RCOR3	0.70483	0.90516	0.64947	0.24892	0.3575	0.33502	0.55783	0.42868	0.35141	0.23478	0.32801	0.16884	0.4729	0.90901	0.092331	0.21355
ENSG00000117632	STMN1	0.79378	0.40425	0.20875	0.6954	0.53554	0.74831	0.28845	0.13325	0.97409	0.5104	0.84982	0.54805	0.13748	0.88056	0.99082	0.57044
ENSG00000117640	MTFR1L	0.67545	0.81003	0.43422	0.89599	0.2521	0.40886	0.52028	0.21209	0.9888	0.8005	0.84817	0.64748	0.34827	0.71018	0.99121	0.23099
ENSG00000117643	MAN1C1	0.14539	0.40669	0.75216	0.45238	0.9901	0.83182	0.29465	0.22187	0.79828	0.39009	0.84035	0.8147	0.86714	0.1869	0.3003	0.87775
ENSG00000117650	NEK2	0.23372	0.99032	0.37058	0.74899	0.68418	0.11647	0.71461	0.94313	0.88166	0.74993	0.63054	0.61868	0.28653	0.60054	0.72874	0.75284
ENSG00000117676	RPS6KA1	0.0042302	0.045749	0.0096808	0.7638	0.09081	0.00083389	0.99047	0.056927	0.65877	0.065609	0.68716	0.93888	0.87733	0.023243	0.18688	0.76522
ENSG00000117682	DHDDS	0.0066469	0.046886	0.0075774	0.45615	0.15977	0.0013758	0.98731	0.075945	0.41744	0.19138	0.32243	0.76405	0.91434	0.0034156	0.23216	0.90866
ENSG00000117691	NENF	0.97151	0.15447	0.60901	0.0025959	0.78336	0.76838	0.49209	0.23777	0.78368	0.55253	0.62461	0.27272	0.79121	0.94476	0.43937	0.89658
ENSG00000117697	NSL1	0.44756	0.71785	0.38862	0.39483	0.98036	0.76738	0.51857	0.35688	0.48645	0.24719	0.14202	0.45845	0.56667	0.37841	0.44912	0.88442
ENSG00000117707	PROX1	0.39775	0.00076023	0.44938	0.34305	0.17351	0.407	0.9615	0.00012594	0.15331	0.095179	0.074422	0.13853	0.15307	0.4033	0.34198	7.307e-11
ENSG00000117713	ARID1A	0.019235	0.61661	0.001861	0.4824	0.78664	0.18986	0.19782	0.1259	0.44367	0.30982	0.64678	0.58144	0.32673	0.14402	0.31586	0.51754
ENSG00000117724	CENPF	0.62364	0.36379	0.29143	0.94612	0.09929	0.27535	0.69645	0.3901	0.28265	0.30179	0.043565	0.88664	0.18949	0.71731	0.29389	0.47635
ENSG00000117748	RPA2	0.60416	0.49975	0.80294	0.51474	0.21265	0.39764	0.95122	0.60627	0.72889	0.43466	0.45828	0.10491	0.21325	0.4528	0.29754	0.54655
ENSG00000117751	PPP1R8	0.45346	0.049848	0.51979	0.77576	0.069609	0.079998	0.89908	0.27631	0.023176	0.68049	0.64756	0.70969	0.58265	0.55126	0.89893	0.5802
ENSG00000117758	STX12	0.69543	0.083973	0.55289	0.61566	0.23616	0.11428	0.81878	0.047917	0.054997	0.59164	0.97466	0.4226	0.45352	0.5907	0.5268	0.59604
ENSG00000117791	MARC2	0.017798	0.035038	0.66389	0.081349	0.91245	0.11138	0.2218	0.5479	0.98019	0.24946	0.9462	0.64046	0.1135	0.080475	0.27339	1.061e-06
ENSG00000117834	SLC5A9	0.74081	0.078268	0.54085	0.074328	0.88016	0.028444	0.82856	0.90393	0.58425	0.36129	0.28419	0.11542	0.14815	0.050869	0.14042	0.093573
ENSG00000117859	OSBPL9	0.98509	0.98589	0.040483	0.29831	0.72812	0.80723	0.4778	0.13507	0.29167	0.43849	0.26326	0.50152	0.14633	0.1443	0.34675	0.040078
ENSG00000117862	TXNDC12	0.83172	0.63152	0.02793	0.0095014	0.97583	0.36439	0.033791	0.36361	0.51803	0.020917	0.60336	0.79371	0.095603	0.83643	0.18317	0.018996
ENSG00000117868	ESYT2	0.86325	0.24759	0.19094	0.25373	0.4279	0.83306	0.0029107	0.26971	0.041806	0.0050677	0.58941	0.81831	0.86351	0.55552	0.83967	0.050376
ENSG00000117877	CD3EAP	0.64128	0.29657	0.25909	0.30921	0.42845	0.13895	0.52393	0.4287	0.38372	0.13882	0.37262	0.074468	0.005799	0.014835	0.23842	0.29166
ENSG00000117899	MESDC2	0.10248	0.46745	0.049121	0.643	0.45413	0.95338	0.40079	0.48989	0.82837	0.26139	0.95895	0.51507	0.13648	0.60324	0.62658	0.022955
ENSG00000117906	RCN2	0.75405	0.16485	0.051867	0.10258	0.30799	0.078463	0.3407	0.0068498	0.0060936	0.53353	0.21232	0.72193	0.066024	0.0098703	0.060137	0.065718
ENSG00000117971	CHRNB4	0.04381	0.078582	0.0011659	0.63366	0.2764	2.2127e-12	0.92498	0.74504	7.199e-05	0.54418	1.0911e-10	0.014431	0.00042588	6.1406e-12	0.56531	8.1393e-06
ENSG00000117983	MUC5B	0.26248	0.71576	0.031523	0.40064	0.028076	0.0010172	0.14213	0.97044	0.46714	0.45685	0.66387	0.68418	0.0080891	0.15419	0.11256	0.14546
ENSG00000117984	CTSD	0.98415	0.93067	0.2241	0.324	0.58462	0.034476	0.845	0.1548	0.2683	0.59841	0.48608	0.72294	0.9856	0.40841	0.42693	0.42561
ENSG00000118004	COLEC11	0.53204	0.78743	0.2585	0.74454	0.29497	0.056204	0.85687	0.73787	0.64719	0.9376	0.1017	0.3152	0.56404	0.49432	0.12091	0.65204
ENSG00000118007	STAG1	0.84473	3.5875e-05	0.030129	0.0054663	0.0017849	8.5004e-06	0.035549	0.24112	0.31289	8.4774e-05	0.23468	0.49748	0.12156	0.0002047	0.32019	0.023005
ENSG00000118017	A4GNT	0.43247	0.28247	0.30852	0.16969	0.5714	0.0073227	0.54748	0.64752	0.44311	0.20395	0.091074	0.96442	0.49375	0.0092488	0.058243	0.31142
ENSG00000118046	STK11	0.719	0.047687	0.36311	0.58807	0.85279	0.027334	0.31313	0.88507	0.85841	0.063796	0.2445	0.42505	0.026888	0.040409	0.84317	0.10588
ENSG00000118058	KMT2A	0.47251	0.75404	0.96481	0.65438	0.85836	0.49797	0.56335	0.82273	0.246	0.95137	0.36198	0.70958	0.097153	0.89089	0.3326	0.29853
ENSG00000118094	TREH	0.60845	0.9277	0.80126	0.62608	0.45949	0.86452	0.69937	0.27965	0.35759	0.23292	0.73066	0.030426	0.10567	0.23569	0.82202	0.44078
ENSG00000118096	IFT46	0.45979	0.44806	0.7327	0.43737	0.99019	0.26785	0.73329	0.43842	0.34055	0.98855	0.038418	0.41428	0.91652	0.68724	0.2335	0.62468
ENSG00000118113	MMP8	0.32478	0.5448	0.84023	0.51145	0.1966	0.55577	0.32484	0.18883	0.205	0.35566	0.74283	0.99229	0.46657	0.047154	0.3856	0.67112
ENSG00000118137	APOA1	0.031454	0.31528	0.00012213	0.18714	0.22974	0.011321	0.06177	0.90962	0.25504	0.0002319	0.55654	0.57379	0.026998	0.00015023	0.73105	0.21697
ENSG00000118156	ZNF541	0.83354	0.03459	0.52009	0.48498	0.71104	0.84119	0.51791	0.23957	0.2247	0.097878	0.65783	0.48585	0.20386	0.79348	0.86148	0.1879
ENSG00000118160	SLC8A2	0.57514	0.39273	0.75501	0.9367	0.057638	0.24329	0.41771	0.27306	0.3894	0.22139	0.96154	0.58788	0.26246	0.64398	0.91611	0.11487
ENSG00000118162	KPTN	0.89549	0.026755	0.33915	0.33614	0.53967	0.5592	0.54359	0.095629	0.46568	0.069738	0.76361	0.23852	0.79762	0.93755	0.79199	0.29053
ENSG00000118181	RPS25	0.21592	0.089634	0.92373	0.20197	0.12084	0.43943	0.82995	0.96101	0.33856	0.84038	0.07637	0.54212	0.088751	0.096163	0.40177	0.18459
ENSG00000118193	KIF14	0.25224	0.36441	0.99604	0.31879	0.61974	0.28702	0.37052	0.67965	0.73642	0.052185	0.084277	0.49786	0.046446	0.021267	0.12683	0.29352
ENSG00000118194	TNNT2	0.067801	0.9085	0.45929	0.75112	0.94177	0.95322	0.38282	0.31785	0.17371	0.50146	0.98308	0.54444	0.091884	0.75715	0.34559	0.65744
ENSG00000118197	DDX59	0.11083	0.83605	0.86596	0.31183	0.46307	0.055359	0.049173	0.82561	0.56806	0.0035124	0.57829	0.28277	0.21181	0.0033516	0.25617	0.004774
ENSG00000118200	CAMSAP2	0.4707	0.019612	0.9883	0.036808	0.88738	0.43111	0.48906	0.01761	0.8878	0.1113	0.20434	0.33068	0.092528	0.00043796	0.085369	0.33985
ENSG00000118217	ATF6	0.90649	0.77168	0.57514	0.066184	0.48706	0.22255	0.25499	0.049195	0.5472	0.62371	0.81463	0.59699	0.86074	0.77307	0.24227	0.33379
ENSG00000118231	CRYGD	0.62713	0.99497	0.883	0.17568	0.58388	0.94245	0.75338	0.92973	0.7481	0.43408	0.58905	0.95047	0.49222	0.4865	0.93089	0.48489
ENSG00000118242	MREG	0.17675	0.55602	0.83056	0.46702	0.50833	0.38146	0.11445	0.23297	0.73857	0.15969	0.60152	0.91073	0.44736	0.13344	0.18624	0.36363
ENSG00000118245	TNP1	0.21453	0.54055	0.87403	0.098946	0.015469	0.16865	0.48519	0.21953	0.93173	0.6698	0.23131	0.81386	0.21606	0.086218	0.58755	0.0049707
ENSG00000118246	FASTKD2	0.86901	0.99534	0.27971	0.17485	0.4646	0.48918	0.045344	0.37506	0.4079	0.019967	0.79594	0.55031	0.081092	0.2491	0.63964	0.98954
ENSG00000118257	NRP2	0.63829	0.85659	0.079358	0.074228	0.65203	0.044769	0.1435	0.11636	0.61192	0.57994	0.49513	0.77346	0.53081	0.0059005	0.92577	0.055862
ENSG00000118260	CREB1	0.44582	0.4097	0.76887	0.084878	0.15667	0.37021	0.16393	0.96572	0.10052	0.23833	0.76983	0.89412	0.076546	0.58197	0.72057	0.01689
ENSG00000118263	KLF7	0.088676	0.79004	0.13952	0.076715	0.44955	0.17502	0.9944	0.07234	0.78327	0.13575	0.014679	0.41455	0.24607	0.18149	0.90201	0.81158
ENSG00000118271	TTR	0.10595	0.5616	0.072105	0.022347	0.028789	0.30361	0.8236	0.074883	0.29583	0.78974	0.85095	0.96888	0.75459	0.67052	0.25747	0.10917
ENSG00000118276	B4GALT6	0.78121	0.7017	0.38706	0.32435	0.56546	0.060711	0.5449	0.10977	0.83414	0.40975	0.70157	0.72627	0.46962	0.063319	0.76968	0.20581
ENSG00000118292	C1orf54	0.44789	0.34801	0.407	0.38102	0.73482	0.72304	0.12141	0.00032791	0.40645	0.41067	0.13961	0.33522	0.56468	0.70694	0.0022565	0.84673
ENSG00000118298	CA14	0.95036	0.14578	0.46744	0.099809	0.6862	0.30845	0.094848	0.20743	0.39288	0.43776	0.056371	0.92222	0.78625	0.32279	0.30504	0.88973
ENSG00000118307	CASC1	0.13002	0.95386	0.47033	0.32083	0.54008	0.02527	0.86961	0.0063809	0.22669	0.95962	0.0018471	0.72871	0.47459	0.66222	0.53081	0.55649
ENSG00000118308	LRMP	0.25706	0.46551	0.68084	0.28153	0.85494	0.44976	0.85031	0.015012	0.048208	0.30056	0.00010228	0.48777	0.2758	0.44731	0.59602	0.20315
ENSG00000118322	ATP10B	0.9041	0.8036	0.90956	0.91476	0.94301	0.14827	0.029954	0.093752	0.34101	0.75236	0.67423	0.47133	0.65628	0.022421	0.66222	0.075433
ENSG00000118363	SPCS2	0.17831	0.49752	0.70348	0.24057	0.081381	0.55607	0.53994	0.3495	0.12205	0.12811	0.17367	0.0088784	0.12961	0.86363	0.24903	0.50267
ENSG00000118369	USP35	0.17335	0.46672	0.10063	0.17002	0.037229	0.089572	0.15705	0.10159	0.8041	0.43679	0.9648	0.50245	0.22767	0.23443	0.41399	0.020222
ENSG00000118402	ELOVL4	0.79778	0.65991	0.61339	0.98911	0.37882	0.46547	0.54466	0.66163	0.025733	0.52907	0.33498	0.25595	0.40504	0.39936	0.65943	0.44241
ENSG00000118407	FILIP1	0.26957	0.049812	0.11405	0.43484	0.50029	0.040145	0.050935	0.18595	0.84425	0.0070336	0.022302	0.30025	0.42293	0.089396	0.02087	0.0096092
ENSG00000118418	HMGN3	0.79119	0.15678	0.83444	0.662	0.067073	0.042732	0.048248	0.041638	0.62975	0.24207	0.44381	0.087509	0.9641	0.097158	0.69803	0.34256
ENSG00000118420	UBE3D	0.74317	0.29911	0.37856	0.83458	0.82564	0.40594	0.69697	0.68437	0.32592	0.67123	0.94509	0.5836	0.12668	0.49839	0.13454	0.05044
ENSG00000118432	CNR1	0.32728	0.15048	0.74635	0.51694	0.35816	0.5805	0.2838	0.36344	0.5866	0.81238	0.3868	0.84891	0.057039	0.86239	0.56438	0.44935
ENSG00000118434	SPACA1	0.16649	0.73199	0.1599	0.59731	0.6774	0.43277	0.95625	0.55949	0.81147	0.2967	0.046178	0.19339	0.038042	0.19984	0.53427	0.59624
ENSG00000118454	ANKRD13C	0.099377	0.48393	0.11392	0.2734	0.023057	0.065822	0.8408	0.25714	0.65129	0.15061	0.7275	0.85335	0.0098455	0.57673	0.81003	0.69814
ENSG00000118473	SGIP1	0.27746	0.21935	0.70581	0.026208	0.003069	0.10956	0.89316	0.068016	0.034697	0.20679	0.28801	0.37356	0.0028236	0.0055831	0.8279	0.64981
ENSG00000118482	PHF3	0.44126	0.51525	0.66342	0.79344	0.84035	0.73141	0.89102	0.2554	0.10603	0.25239	0.52213	0.53771	0.311	0.43586	0.001424	0.27607
ENSG00000118491	ZC2HC1B	0.31595	0.17261	0.49746	0.25053	0.28966	0.26854	0.83786	0.19247	0.1322	0.61328	0.81581	0.34665	0.048983	0.7633	0.35974	0.12396
ENSG00000118492	ADGB	0.96039	0.26798	0.49624	0.75021	0.33623	0.044211	0.30111	0.46014	0.95183	0.47818	0.5604	0.62108	0.58606	0.64737	0.39302	0.20641
ENSG00000118495	PLAGL1	0.60897	0.73354	0.49448	0.19903	0.85635	0.20093	0.45578	0.38887	0.90582	0.070606	0.76686	0.1623	0.30473	0.15987	0.26354	0.16895
ENSG00000118496	FBXO30	0.068844	0.48056	0.010949	0.034765	0.0065575	0.092526	0.70027	0.31029	0.61772	0.50004	0.17475	0.19132	0.0053487	0.074389	0.36386	0.072309
ENSG00000118503	TNFAIP3	0.61301	0.15534	0.088499	0.57946	0.53082	0.20235	0.60665	0.55135	0.51994	0.16335	0.035326	0.40646	0.17598	0.15843	0.34333	0.16955
ENSG00000118507	AKAP7	0.149	0.51135	0.43753	0.64636	0.66992	0.1151	0.89163	0.15688	0.14835	0.08126	0.80839	0.54788	0.94535	0.12424	0.11214	0.078008
ENSG00000118508	RAB32	0.96376	0.98847	0.35356	0.83778	0.57286	0.26172	0.8206	0.86091	0.020081	0.61251	0.58762	0.077561	0.59693	0.91264	0.30647	0.69946
ENSG00000118513	MYB	0.1496	0.18063	0.15218	0.66147	0.5025	0.33785	0.26961	0.019479	0.62415	0.23588	0.6401	0.68644	0.72232	0.42827	0.092277	0.75764
ENSG00000118514	ALDH8A1	0.54897	0.30309	0.38441	0.24572	0.12031	0.077132	0.55546	0.18869	0.0063878	0.23361	0.56553	0.83029	0.91414	0.7272	0.61892	0.95339
ENSG00000118515	SGK1	0.8228	0.87621	0.29323	0.046001	0.52882	0.16271	0.87235	0.90893	0.10961	0.81708	0.34265	0.48688	0.41876	0.34358	0.53563	0.43624
ENSG00000118518	RNF146	0.42043	0.58304	0.9578	0.038439	0.33406	0.2692	0.63184	0.00050267	0.49491	0.3065	0.3959	0.093056	0.051354	0.80559	0.81105	0.48019
ENSG00000118520	ARG1	0.60012	0.39878	0.012349	0.95074	0.092296	0.2001	0.98809	0.28334	0.97653	0.19098	0.54373	0.19062	0.80725	0.012502	0.26541	0.68311
ENSG00000118526	TCF21	0.34933	0.12482	0.32431	0.68844	0.045674	3.2302e-06	0.98118	0.084626	0.60795	0.56976	0.43877	0.1053	0.51815	1.8149e-06	0.4621	0.07694
ENSG00000118557	PMFBP1	0.063902	0.77085	0.85337	0.42175	0.81915	0.19599	0.016394	0.3256	0.013685	0.0010187	0.27874	0.91259	0.55952	0.00051792	0.081936	0.67655
ENSG00000118564	FBXL5	0.9791	0.50774	0.65965	0.6518	0.14342	0.80655	0.80946	0.40429	0.38792	0.00042003	0.41348	0.6235	0.044265	0.011505	0.83685	0.068234
ENSG00000118579	MED28	0.93955	0.038961	0.32267	0.061388	0.15077	0.65866	0.081803	0.23576	0.92111	0.56239	0.73793	0.79617	0.80204	0.68854	0.99232	0.83971
ENSG00000118596	SLC16A7	0.78638	0.89827	0.20656	0.47213	0.47473	0.61757	0.21227	0.085808	0.74113	0.75765	0.54721	0.95118	0.52811	0.55377	0.0039318	0.17925
ENSG00000118600	TMEM5	0.49321	0.69498	0.24957	0.96641	0.47792	0.70105	0.18889	0.24836	0.56807	0.73159	0.58047	0.6282	0.48573	0.058112	0.54495	0.47156
ENSG00000118620	ZNF430	0.71843	0.99138	0.75996	0.31958	0.81858	0.28935	0.85767	0.0042447	0.94038	0.73147	0.055426	0.71892	0.99807	0.34402	0.48505	0.25074
ENSG00000118640	VAMP8	0.28191	0.97134	0.17749	0.23989	0.099762	1.1446e-10	0.028331	0.089926	0.093536	0.26174	0.39508	0.21344	0.14696	1.1254e-09	0.0060522	0.013423
ENSG00000118655	DCLRE1B	0.057333	0.71475	0.42224	0.019596	0.45023	0.001412	0.80188	0.47776	0.13832	0.35914	0.3706	0.27827	0.043387	2.6343e-05	0.19682	0.0065128
ENSG00000118680	MYL12B	0.27067	0.80412	0.34283	0.6399	0.14324	0.66914	0.7248	0.94628	0.049702	0.33506	0.87561	0.78962	0.2207	0.18663	0.033421	0.85711
ENSG00000118689	FOXO3	0.035317	0.63957	0.91296	0.41428	0.24	0.26673	0.55483	0.021961	0.9086	0.32626	0.38143	0.58874	0.13286	0.1057	0.1226	0.096823
ENSG00000118690	ARMC2	0.84472	0.73488	0.80208	0.57853	0.18997	0.0003831	0.45771	0.072466	0.82837	0.0047838	0.099049	0.29741	0.40606	0.34291	0.5129	0.23771
ENSG00000118702	GHRH	0.82341	0.6059	0.39829	0.69273	0.86266	0.6846	0.62453	0.59812	0.90366	0.03936	0.025013	0.028748	0.273	0.020022	0.52307	0.68768
ENSG00000118705	RPN2	0.012042	0.078853	0.50667	0.60316	0.22535	0.92687	0.11161	0.17399	0.55609	0.95896	0.15525	0.77318	0.23783	0.86186	0.9195	0.44842
ENSG00000118707	TGIF2	0.70763	0.591	0.57764	0.93857	0.39649	0.96007	0.66791	0.92091	0.51077	0.98108	0.25918	0.93009	0.43395	0.0050383	0.0096595	0.15424
ENSG00000118729	CASQ2	0.58362	4.3101e-08	0.54161	0.12727	0.58491	0.57784	0.3384	0.035843	0.91508	0.00066416	0.16714	0.60483	0.70732	0.41776	0.71805	0.62839
ENSG00000118733	OLFM3	0.21597	0.95186	0.063872	0.17722	0.80372	0.44123	0.062912	0.22298	0.24675	0.69845	0.57511	0.79259	0.14916	0.49655	0.47212	0.13835
ENSG00000118762	PKD2	0.35833	0.32092	0.73135	0.57115	0.19962	0.54768	0.05921	0.0023539	0.41131	0.077563	0.10329	0.44512	0.71864	0.26956	0.83476	0.59251
ENSG00000118777	ABCG2	0.69987	0.20138	0.11899	0.6531	0.32972	0.30275	0.2636	0.018248	0.74798	0.2406	0.74077	0.5024	0.51526	0.18491	0.51381	0.2504
ENSG00000118785	SPP1	0.94466	0.25191	0.69698	0.86559	0.98773	0.067836	0.0009286	0.13282	0.60742	0.91736	0.10384	0.13888	0.026226	0.76446	0.33349	0.48848
ENSG00000118804	FAM47E-STBD1	0.17428	0.0063902	0.24055	0.020027	0.2831	0.91015	0.20948	0.36819	0.85741	0.0013869	0.50302	0.74981	0.096368	0.13591	0.40981	0.91884
ENSG00000118816	CCNI	0.62989	0.47393	0.83115	0.77098	0.96423	0.060922	0.15206	0.54097	0.82798	0.0040361	0.61804	0.4835	0.0019105	0.32376	0.18869	0.054658
ENSG00000118849	RARRES1	0.32001	0.042622	0.088601	0.50747	0.0080783	0.24802	0.43775	0.19448	0.71029	0.10748	0.45514	0.425	0.040233	0.0043455	0.47385	0.88104
ENSG00000118855	MFSD1	0.31665	0.28358	0.2781	0.23998	0.060181	0.45241	0.33211	0.012444	0.7969	0.38978	0.53972	0.72193	0.036642	0.15862	0.74082	0.52736
ENSG00000118873	RAB3GAP2	0.72017	0.83179	0.22581	0.93531	0.097285	0.2838	0.56569	0.16102	0.59396	0.1142	0.11044	0.088944	0.14183	0.36201	0.35736	0.0078873
ENSG00000118894	FAM86A	0.094727	0.87427	0.31906	0.90034	0.88043	0.89075	0.63468	0.51308	0.72931	0.19427	0.17888	0.136	0.054991	0.90088	0.38013	0.24643
ENSG00000118898	PPL	0.13194	0.34862	0.039616	0.2807	0.3461	0.027232	0.23091	0.45238	0.33008	0.10212	0.85751	0.39087	0.045119	0.033234	0.012857	0.00025103
ENSG00000118900	UBN1	0.40769	0.059017	0.083995	0.24923	0.84197	0.00030696	0.14381	0.0026336	0.22107	0.29875	0.68884	0.28953	0.16839	0.00046225	0.083084	0.00063913
ENSG00000118922	KLF12	0.78506	0.028286	0.17555	0.47383	0.27885	0.69159	0.4367	0.12899	0.72684	0.21784	0.68866	0.69366	0.337	0.52261	0.16938	0.34521
ENSG00000118939	UCHL3	0.67093	0.75099	0.27283	0.88404	0.10376	0.62673	0.415	0.5245	0.65272	0.81163	0.53919	0.68027	0.44702	0.48749	0.4501	0.13277
ENSG00000118946	PCDH17	0.87746	0.71767	0.70115	0.25628	0.051972	0.064627	0.77814	0.3567	0.71224	0.64371	0.048977	0.92624	0.7895	0.98761	0.14882	0.0099638
ENSG00000118960	HS1BP3	0.31393	0.25518	0.90917	0.014745	0.062909	0.64683	0.6587	0.72984	0.20721	0.7525	0.018847	0.97692	0.66691	0.27055	0.57953	0.6357
ENSG00000118961	C2orf43	0.88339	0.03341	0.033382	0.25967	0.54544	0.61701	0.21187	0.1145	0.01688	0.045574	0.17138	0.59063	0.32317	0.16693	0.053286	0.063986
ENSG00000118965	WDR35	0.28483	0.47388	0.49181	0.50794	0.62999	0.51107	0.73314	0.1654	0.86746	0.32842	0.25341	0.52912	0.86891	0.17798	0.39882	0.48979
ENSG00000118971	CCND2	0.080962	0.22514	0.4562	0.31146	0.56186	0.19938	0.77288	0.99817	0.59726	0.84112	0.35212	0.89178	0.17311	0.89148	0.6259	0.060332
ENSG00000118972	FGF23	0.68978	0.53793	0.0021231	0.83382	0.17725	0.21029	0.82664	0.073406	0.34154	0.35854	6.323e-08	0.73668	0.032437	0.31245	0.5773	0.28196
ENSG00000118985	ELL2	0.26848	0.52346	0.73488	0.98722	0.83665	0.3932	0.14767	0.039753	0.96399	0.83958	0.40723	0.76039	0.077752	0.25941	0.27273	1.0267e-06
ENSG00000118997	DNAH7	0.4029	0.24374	0.07815	0.69629	0.8117	0.35649	0.33606	0.73657	0.20604	0.59955	0.80852	0.87199	0.08514	0.68338	0.30838	0.082825
ENSG00000119004	CYP20A1	0.46649	0.91953	0.20458	0.45955	0.6896	0.0031314	0.64063	0.073853	0.50266	0.92086	0.77909	0.72487	0.0055524	0.099749	0.25116	0.47518
ENSG00000119041	GTF3C3	0.80597	0.69078	0.24158	0.71616	0.75726	0.10097	0.68866	0.80464	0.38685	0.90651	0.16585	0.1091	0.17293	0.1407	0.44979	0.20659
ENSG00000119042	SATB2	0.017807	0.0018295	0.78924	0.010163	0.046784	0.61114	0.25554	0.41417	0.5868	0.27021	0.27262	0.92769	0.51044	0.82223	0.17851	0.054816
ENSG00000119048	UBE2B	0.44768	0.023745	0.50243	0.016494	0.22191	0.3657	0.61669	0.05397	0.3787	0.071436	0.89564	0.79365	0.74006	0.17914	0.21642	0.055593
ENSG00000119121	TRPM6	0.71742	0.72416	0.3051	0.26397	0.088577	0.26732	0.9462	0.62284	0.68051	0.94573	0.12325	0.60241	0.21011	0.51657	0.10532	0.077653
ENSG00000119125	GDA	0.59569	0.92109	0.61005	0.050218	0.80914	0.41509	0.61954	0.56761	0.45264	0.86447	0.059257	0.057349	0.59153	0.2259	0.32309	0.18712
ENSG00000119138	KLF9	0.34358	0.0076922	0.29895	0.96416	0.29425	0.83926	0.41197	0.78325	0.73827	0.49249	0.083915	0.82791	0.1418	0.083939	0.44494	0.99647
ENSG00000119139	TJP2	0.90427	0.028983	0.2861	0.31741	0.42279	0.065029	0.47571	0.059916	0.8895	0.10755	0.39573	0.89727	0.089414	0.20859	0.014356	0.020863
ENSG00000119147	C2orf40	0.83361	0.1403	0.20936	0.91438	0.92985	0.57487	0.010532	0.6059	0.96843	0.017848	0.61858	0.63538	0.56823	0.18819	0.9942	0.78568
ENSG00000119185	ITGB1BP1	0.29282	0.14833	0.23893	0.4276	0.27529	0.20177	0.17684	0.52973	0.41703	0.53089	0.5194	0.0094124	0.4764	0.03337	0.78318	0.33561
ENSG00000119203	CPSF3	0.20766	0.066857	0.41151	0.6608	0.28087	0.047032	0.20243	0.28815	0.59646	0.36749	0.40851	0.021023	0.47098	0.16174	0.62656	0.22319
ENSG00000119227	PIGZ	0.025923	0.17168	0.38668	0.20103	0.57813	0.78738	0.70589	0.38538	0.80669	0.065954	0.080436	0.83532	0.293	0.19792	0.52843	0.2533
ENSG00000119231	SENP5	0.001265	0.1217	0.84791	0.24752	0.17952	0.17539	0.77459	0.19695	0.94896	0.22007	0.017944	0.67395	0.66938	0.7714	0.65782	0.53408
ENSG00000119242	CCDC92	0.16577	4.9375e-05	0.21343	0.85551	0.0010839	0.010662	0.22943	7.264e-06	0.21784	0.0016439	0.079865	0.78677	0.016657	0.11311	0.0048852	0.00016149
ENSG00000119280	C1orf198	0.2197	0.85952	0.29466	0.75287	0.82456	0.03742	0.53475	0.198	0.35591	0.033731	0.67437	0.89227	0.60962	0.20527	0.88876	0.18422
ENSG00000119283	TRIM67	0.85235	0.92276	0.38632	0.11131	0.17267	0.4021	0.2589	0.69101	0.19037	0.27547	0.58618	0.30534	0.59255	0.23536	0.0063878	0.061886
ENSG00000119285	HEATR1	0.22473	0.38586	0.60974	0.43769	0.0033952	0.0026953	0.20773	0.45663	0.767	0.33306	0.0076553	0.76691	0.019433	0.32044	0.29173	0.0022743
ENSG00000119314	PTBP3	0.92249	0.40603	0.98107	0.36557	0.059122	0.48292	0.071926	0.79408	0.93879	0.28887	0.92748	0.75836	0.55484	0.24855	0.47721	0.0075669
ENSG00000119318	RAD23B	0.36991	0.14884	0.069406	0.253	0.36731	0.58988	0.26599	0.84443	0.1548	0.90764	0.9229	0.9079	0.8263	0.99093	0.15471	0.021322
ENSG00000119321	FKBP15	0.67835	0.27271	0.50989	0.12908	0.32388	0.51677	0.81434	0.035987	0.27546	0.25134	0.092257	0.99134	0.13688	0.13078	0.51398	0.99574
ENSG00000119326	CTNNAL1	0.49262	0.43246	0.53406	0.027324	0.13248	0.25132	0.99769	0.18578	0.33786	0.45169	0.94139	0.11978	0.68642	0.093197	0.62729	0.21661
ENSG00000119328	FAM206A	0.57779	0.62319	0.52471	0.034447	0.12508	0.20745	0.98366	0.15214	0.33142	0.52559	0.90979	0.10054	0.5891	0.056135	0.72507	0.22092
ENSG00000119333	WDR34	0.69926	0.25838	0.30805	0.14784	0.79895	0.69289	0.54103	0.78811	0.48028	0.0036788	0.61127	0.45142	0.045263	0.33229	0.55207	0.0013245
ENSG00000119335	SET	0.33318	0.48526	0.30599	0.63566	0.67965	0.5898	0.21381	0.63625	0.31155	0.72687	0.30076	0.2595	0.44821	0.75934	0.48377	0.7629
ENSG00000119383	PPP2R4	0.060894	0.51479	0.52466	0.9973	0.9615	0.0025506	0.69573	0.0009124	0.39472	0.16186	0.89882	0.028514	0.70475	0.021969	0.019744	0.99383
ENSG00000119392	GLE1	0.76246	0.60324	0.33786	0.718	0.82541	0.69672	0.82324	0.61014	0.36874	0.89341	0.73046	0.8302	0.44945	0.82928	0.35936	0.6855
ENSG00000119396	RAB14	0.16403	0.82888	0.27236	0.26	0.099702	0.02913	0.32876	0.09473	0.21065	0.18855	0.74314	0.32737	0.51519	0.52728	0.17765	0.69317
ENSG00000119397	CNTRL	0.14486	0.90077	0.10414	0.083882	0.055877	0.0086652	0.17419	0.10941	0.34206	0.31425	0.48468	0.33034	0.37172	0.37333	0.24356	0.5724
ENSG00000119401	TRIM32	0.31421	0.098078	0.36549	0.59239	0.77855	0.003217	0.50008	0.42365	0.38046	0.025388	0.062942	0.47274	0.088347	0.05399	0.82256	0.1355
ENSG00000119402	FBXW2	0.20028	0.10868	0.16954	0.65971	0.61751	0.86647	0.26629	0.23331	0.1403	0.72554	0.3369	0.45664	0.989	0.51054	0.88122	0.0051426
ENSG00000119403	PHF19	0.28148	0.098958	0.13213	0.65124	0.73295	0.96318	0.42143	0.20737	0.052436	0.18763	0.64398	0.48394	0.99958	0.57292	0.75491	0.081147
ENSG00000119408	NEK6	0.48559	0.07323	0.056331	0.54154	0.62218	0.19299	0.27408	0.055738	0.4151	0.14905	0.0093252	0.38503	0.16667	0.66824	0.63148	0.42245
ENSG00000119411	BSPRY	0.93786	0.13482	0.78781	0.415	0.042125	0.89884	0.51407	0.349	0.38465	0.42146	0.21261	0.98876	0.99652	0.018485	0.28493	0.74168
ENSG00000119414	PPP6C	0.32295	0.28269	0.48741	0.14798	0.93677	0.070234	0.54937	0.16451	0.21811	0.57965	0.60056	0.9742	0.06072	0.605	0.87489	0.99652
ENSG00000119421	NDUFA8	0.59752	0.67816	0.67943	0.83969	0.41298	0.96685	0.56186	0.0025278	0.64919	0.25127	0.63466	0.15047	0.22338	0.56842	0.51412	0.0044419
ENSG00000119431	HDHD3	0.24133	0.55666	0.10614	0.29126	0.043296	0.046927	0.29469	0.007646	0.86657	0.51145	0.29073	0.21691	0.51692	0.65576	0.40602	0.41003
ENSG00000119446	RBM18	0.36745	0.10018	0.45334	0.020135	0.44084	0.56395	0.66353	0.61053	0.97957	0.25067	0.66678	0.10838	0.60547	0.87084	0.76911	0.67149
ENSG00000119457	SLC46A2	0.15426	0.31229	0.45651	0.38294	0.5399	0.53969	0.21233	0.58984	0.11139	0.90626	0.4105	0.8434	0.56357	0.7775	0.089946	0.53184
ENSG00000119471	HSDL2	0.37416	0.5169	0.92261	0.61202	0.043046	0.16376	0.51258	0.26529	0.99372	0.91558	0.82742	0.95938	0.59544	0.21979	0.84963	0.16225
ENSG00000119487	MAPKAP1	0.52961	0.13064	0.44409	0.18284	0.82592	0.018605	0.098426	0.36793	0.97088	0.38228	0.63298	0.81106	0.71227	0.48489	0.27093	0.88241
ENSG00000119508	NR4A3	0.28992	0.37631	0.55222	0.63671	0.78524	0.90234	0.71344	0.85916	0.025623	0.0024464	0.17484	0.86856	0.8999	0.19349	0.81035	0.28445
ENSG00000119509	INVS	0.6081	0.0034744	0.63275	0.17999	0.92166	0.71583	0.55814	0.59618	0.43544	0.027968	0.30441	0.39762	0.92796	0.02007	0.75706	0.12711
ENSG00000119514	GALNT12	0.12352	0.25009	0.2059	0.1483	0.95327	0.3875	0.77522	0.82191	0.25731	0.029374	0.10812	0.32419	0.0003358	0.00054846	0.049257	0.41976
ENSG00000119522	DENND1A	0.72981	0.1779	0.11706	0.38872	0.065877	0.53379	0.5898	0.0045758	0.31197	0.054571	0.28941	0.51958	0.25773	0.046168	0.57049	0.022028
ENSG00000119523	ALG2	0.70568	0.51622	0.78984	0.50382	0.50971	0.83533	0.068262	0.1689	0.2711	0.95219	0.88647	0.51916	0.4991	0.71901	0.55206	0.17096
ENSG00000119535	CSF3R	0.53329	0.89702	0.1084	0.49244	0.046162	0.50904	0.075475	0.38662	0.10247	0.61099	0.59001	0.45317	0.92893	0.016077	0.31901	0.97212
ENSG00000119537	KDSR	0.52233	0.60557	0.49295	0.48241	0.35624	0.78772	0.56305	0.12562	0.94905	0.093704	0.87937	0.14697	0.016991	0.0028448	0.61347	0.93995
ENSG00000119541	VPS4B	0.96484	0.36324	0.65803	0.44858	0.28804	0.93491	0.34739	0.24607	0.12693	0.32361	0.79504	0.21097	0.13561	0.61473	0.32247	0.13402
ENSG00000119547	ONECUT2	0.21804	0.59803	0.47427	0.73105	0.53376	0.62203	0.55988	0.56473	0.66697	0.84679	0.099287	0.94134	0.60239	0.54157	0.17741	0.91308
ENSG00000119574	ZBTB45	0.78819	0.77167	0.34795	0.21502	0.1158	0.94164	0.020946	0.72522	0.93546	0.10968	0.59557	0.96992	0.825	0.67515	0.27569	0.10261
ENSG00000119596	YLPM1	0.17847	0.78828	0.06629	0.40486	0.97755	0.0037124	0.065378	0.9141	0.9636	0.61524	0.0005903	0.11505	0.13922	0.54141	8.4259e-05	0.14758
ENSG00000119599	DCAF4	0.10261	6.9081e-07	0.062028	0.32119	0.18975	0.27375	0.43165	0.027169	0.68102	0.0057565	0.55994	0.13517	0.11235	0.026995	0.061973	0.26377
ENSG00000119608	PROX2	0.21508	0.61007	0.02633	0.23592	0.95536	0.00074598	0.34232	0.85062	0.93132	0.32099	0.00034143	0.21676	0.19499	0.58487	0.0004203	0.1677
ENSG00000119614	VSX2	0.5964	0.11645	0.75247	0.35404	0.5923	0.27252	0.084066	0.030615	0.6509	0.76902	0.5939	0.93215	0.72184	0.30213	0.59036	0.36705
ENSG00000119616	FCF1	0.32876	0.86416	0.19914	0.4618	0.83756	0.017821	0.078265	0.59063	0.98533	0.89127	0.037619	0.18143	0.42357	0.8768	0.0029042	0.3377
ENSG00000119630	PGF	0.99752	0.50234	0.38327	0.58004	0.40338	0.31096	0.24908	0.39439	0.12923	0.12006	0.064236	0.061657	0.37049	0.65876	0.13419	0.10096
ENSG00000119632	IFI27L2	0.39468	0.23875	0.24839	0.83622	0.98091	0.83502	0.10541	0.39321	0.10086	0.57871	0.095492	0.38495	0.25482	0.2702	0.12967	0.19828
ENSG00000119636	CCDC176	0.63734	0.03977	0.36493	0.47339	0.1486	0.14213	0.81049	0.72761	0.56032	0.13231	0.86163	0.87927	0.22962	0.65532	0.090284	0.45842
ENSG00000119638	NEK9	0.63097	0.047236	0.9557	0.81729	0.49178	0.005081	0.17224	0.24758	0.00049921	0.056291	0.016844	0.62677	0.31011	0.37152	0.096619	0.55237
ENSG00000119640	ACYP1	0.60582	0.04475	0.9023	0.76775	0.429	0.0035475	0.13435	0.25543	0.0004153	0.052397	0.016258	0.62976	0.28109	0.34567	0.098707	0.53844
ENSG00000119650	IFT43	0.0095148	0.1511	0.90792	0.17725	0.6331	0.49518	0.26752	0.41629	0.22498	0.63811	0.26596	0.33273	0.12892	0.11399	0.68097	0.91006
ENSG00000119655	NPC2	0.057533	0.17314	0.21941	0.94691	0.07643	0.029528	0.16695	0.81521	0.90634	0.0016353	0.15722	0.9117	0.097043	0.097584	0.17198	0.80744
ENSG00000119661	DNAL1	0.021427	0.18455	0.35317	0.52473	0.95931	0.42578	0.060348	0.74753	0.63956	0.95002	0.7759	0.12203	0.85329	0.099336	0.042353	0.12056
ENSG00000119669	IRF2BPL	0.43352	0.94076	0.69542	0.6087	0.82917	0.62997	0.24583	0.26303	0.43197	0.13159	0.74718	0.88617	0.97974	0.13611	0.83621	0.011603
ENSG00000119673	ACOT2	0.26018	0.0083528	0.56341	0.088449	0.0749	0.080862	0.74643	0.5571	0.9368	0.1672	0.23999	0.18409	0.48173	0.066963	0.031177	0.084416
ENSG00000119681	LTBP2	0.49107	0.33293	0.060089	0.43436	0.47858	0.061654	0.39509	0.92554	0.73477	0.20267	0.22012	0.39035	0.53563	0.61806	0.022581	0.13714
ENSG00000119682	AREL1	0.38296	0.75864	0.088978	0.60818	0.61829	0.0059082	0.23902	0.53893	0.99902	0.89713	0.29246	0.10692	0.49444	0.95405	0.24888	0.24365
ENSG00000119684	MLH3	0.51218	0.11133	0.89982	0.71312	0.23635	0.00067778	0.056651	0.1112	9.1054e-05	0.057243	0.018037	0.66508	0.20749	0.17436	0.30921	0.30187
ENSG00000119685	TTLL5	0.65751	0.23271	0.89605	0.19839	0.60816	0.098956	0.36954	0.72783	0.32179	0.35435	0.66139	0.6513	0.59266	0.073391	0.61752	0.7133
ENSG00000119686	FLVCR2	0.60017	0.3257	0.7729	0.45973	0.77784	0.12289	0.52163	0.60062	0.43064	0.36545	0.93381	0.83805	0.54212	0.27284	0.74119	0.77839
ENSG00000119688	ABCD4	0.21425	0.1675	0.92138	0.27842	0.42141	0.19232	0.69226	0.3779	0.44037	0.4533	0.15119	0.36506	0.61546	0.94511	0.8651	0.059551
ENSG00000119689	DLST	0.53601	0.68577	0.056472	0.18485	0.92453	0.00035801	0.20473	0.83877	0.94799	0.60346	0.00037117	0.59737	0.07702	0.55818	5.3693e-05	0.19241
ENSG00000119698	PPP4R4	0.96822	0.37369	0.27557	0.38237	0.70747	0.9135	0.78081	0.54969	0.36077	0.76112	0.015179	0.21102	0.8213	0.18314	0.12707	0.52232
ENSG00000119699	TGFB3	0.28907	0.1137	0.88003	0.15036	0.30261	0.51604	0.3195	0.25962	0.24861	0.13635	0.075963	0.56922	0.23653	0.45599	0.64492	0.663
ENSG00000119703	ZC2HC1C	0.62245	0.040166	0.91364	0.80658	0.48959	0.0049714	0.17099	0.30185	0.00064336	0.052928	0.016116	0.62114	0.30957	0.39162	0.080092	0.60725
ENSG00000119705	SLIRP	0.059069	0.4485	0.24028	0.83066	0.52517	0.77314	0.28197	0.39856	0.22965	0.30077	0.062057	0.5292	0.71007	0.90273	0.68462	0.34656
ENSG00000119707	RBM25	0.24048	2.4385e-05	0.91108	0.73908	0.30772	0.14454	0.25394	0.36795	0.47003	0.00076806	0.37799	0.40665	0.090379	0.0052387	0.0057689	0.40305
ENSG00000119711	ALDH6A1	0.54954	0.049955	0.35887	0.44589	0.19276	0.12021	0.81679	0.81768	0.60084	0.15951	0.85419	0.86705	0.18297	0.65712	0.084624	0.44042
ENSG00000119714	GPR68	0.95898	0.15245	0.097805	0.54378	0.21338	0.4125	0.90134	0.28996	0.10652	0.056992	0.66447	0.11397	0.41659	0.014512	0.21508	0.14391
ENSG00000119715	ESRRB	0.94849	0.96681	0.54682	0.58011	0.25145	0.88239	0.78904	0.92092	0.017894	0.52613	0.22525	0.5049	0.69865	0.82625	0.76283	0.60614
ENSG00000119718	EIF2B2	0.43833	0.27126	0.75293	0.61955	0.16597	0.0005119	0.032433	0.070399	8.6559e-06	0.052207	0.019266	0.61519	0.15837	0.11228	0.9592	0.21707
ENSG00000119720	NRDE2	0.36711	0.61461	0.87921	0.64451	0.78386	0.013725	0.11433	0.57514	0.76401	0.92359	0.42717	0.49546	0.11665	0.15295	0.677	0.006876
ENSG00000119723	COQ6	0.21913	0.13393	0.23973	0.79725	0.12785	0.40666	0.46798	0.53348	0.61962	0.15658	0.81836	0.83802	0.29213	0.37582	0.22031	0.49861
ENSG00000119725	ZNF410	0.20949	0.33561	0.3118	0.82937	0.12503	0.4576	0.22682	0.49253	0.8322	0.27457	0.80886	0.89398	0.31164	0.39521	0.031385	0.1435
ENSG00000119729	RHOQ	0.92837	0.39846	0.54399	0.78335	0.14471	0.6026	0.13168	0.17238	0.80288	0.10091	0.82252	0.075806	0.99235	0.24801	0.7378	0.24233
ENSG00000119737	GPR75	0.83364	0.086297	0.36917	0.13975	0.64919	0.96226	0.36806	0.2622	0.29898	0.43035	0.33889	0.053123	0.92425	0.069784	0.82112	0.22774
ENSG00000119760	SUPT7L	0.72654	0.28598	0.31031	0.58812	0.63173	0.14123	0.5319	0.93962	0.48041	0.26734	0.70893	0.019117	0.29345	0.21815	0.023956	0.0052944
ENSG00000119771	KLHL29	0.9458	0.072483	0.21307	0.58903	0.033726	0.62283	0.0034213	0.15854	0.28616	0.17927	0.92022	0.010727	0.26638	0.016468	0.75121	0.00017064
ENSG00000119772	DNMT3A	0.80903	0.00031163	0.50339	0.12919	0.00090204	3.1433e-05	0.10547	0.012221	0.74009	9.2485e-05	0.076361	0.22619	0.44417	7.7925e-05	0.019536	1.6819e-05
ENSG00000119777	TMEM214	0.99901	0.0010471	0.32757	0.50027	0.01533	0.085211	0.82982	0.938	0.59276	0.16998	0.1375	0.22058	0.55978	0.073806	0.0003234	0.0037586
ENSG00000119778	ATAD2B	0.74599	0.095501	0.0077517	0.13213	0.25037	0.14787	0.14318	0.41761	0.046948	0.52515	0.10695	0.0069833	0.50612	0.038906	0.48125	0.23985
ENSG00000119782	FKBP1B	0.26015	0.050993	0.33257	0.038818	0.43235	0.19461	0.22616	0.87063	0.43093	0.53539	0.2609	0.049071	0.84329	0.029184	0.053401	0.27772
ENSG00000119787	ATL2	0.51176	0.80364	0.30948	0.74314	0.51902	0.39793	0.97646	0.47191	0.39305	0.84806	0.52157	0.516	0.33412	0.86901	0.44422	0.63012
ENSG00000119801	YPEL5	0.18169	0.31531	0.66846	0.79706	0.38397	0.62214	0.77212	0.21661	0.69169	0.31353	0.54289	0.9818	0.42794	0.010889	0.58286	0.21256
ENSG00000119812	FAM98A	0.72516	0.99818	0.81054	0.66446	0.2055	0.66592	0.44853	0.30672	0.048185	0.25681	0.46698	0.24003	0.11077	0.41325	0.080166	0.35556
ENSG00000119820	YIPF4	0.074962	0.10239	0.55424	0.64234	0.48775	0.0017706	0.92355	0.021274	0.47337	0.31107	0.93377	0.69527	0.11665	0.099315	0.29135	0.0027952
ENSG00000119844	AFTPH	0.47355	0.92434	0.50733	0.76935	0.14662	0.8946	0.5463	0.499	0.20174	0.92705	0.76106	0.68798	0.82959	0.020158	0.035561	0.42083
ENSG00000119862	LGALSL	0.039237	0.80085	0.23382	0.70348	0.44193	0.37233	0.38677	0.068065	0.039652	0.55372	0.97433	0.71364	0.55512	0.063798	0.18533	0.0021284
ENSG00000119865	CNRIP1	0.997	0.017366	0.25708	0.21088	0.93612	0.56342	0.11346	7.4966e-12	0.72669	0.057069	0.53546	0.82562	0.33094	0.48995	0.38628	8.7264e-14
ENSG00000119866	BCL11A	0.59819	0.58472	0.10107	0.42596	0.57461	0.0089242	0.047216	0.54829	0.42684	0.014954	0.042831	0.39917	0.14822	0.51745	0.23076	0.01751
ENSG00000119878	CRIPT	0.98657	0.15455	0.34719	0.89756	0.57811	0.45446	0.62163	0.082467	0.96594	0.22145	0.86358	0.13682	0.91219	0.21571	0.4142	0.85383
ENSG00000119888	EPCAM	0.41995	0.93069	0.34663	0.48369	0.17544	0.082376	0.04338	0.52254	0.25533	0.8367	0.478	0.35427	0.53497	0.63719	0.91865	0.48997
ENSG00000119899	SLC17A5	0.20221	0.0030641	0.39703	0.67569	0.56747	0.96065	0.36417	0.024291	0.59367	0.039734	0.84815	0.44776	0.65422	0.081832	0.79258	0.75689
ENSG00000119900	OGFRL1	0.49054	0.23583	0.64484	0.72269	0.067992	0.38093	0.6904	0.027128	0.064702	0.61818	0.75365	0.36579	0.51473	0.21369	0.49424	0.99986
ENSG00000119906	FAM178A	0.85167	0.19118	0.95158	0.35907	0.30137	0.23865	0.53505	0.85294	0.60601	0.31582	0.62576	0.16618	0.60571	0.41943	0.99421	0.44182
ENSG00000119912	IDE	0.19289	0.67579	0.53377	0.98712	0.38367	0.01283	0.61979	0.36293	0.52408	0.10264	0.15978	0.038706	0.064891	0.55925	0.65722	0.67275
ENSG00000119913	TECTB	0.94113	0.50028	0.61656	0.84025	0.074557	0.78566	0.47019	0.93607	0.34495	0.10196	0.2465	0.19382	0.66338	0.24371	0.73239	0.71326
ENSG00000119915	ELOVL3	0.78282	0.19886	0.10767	0.26998	0.18578	0.098311	0.55511	0.75953	0.75413	0.89929	0.0033748	0.63063	0.85216	0.46266	0.59178	0.055658
ENSG00000119917	IFIT3	0.47982	0.74496	0.56115	0.8004	0.34691	0.21911	0.407	0.012652	0.21026	0.0012122	0.64965	0.023721	0.75723	0.081081	0.63239	0.35239
ENSG00000119919	NKX2-3	0.54516	0.80555	0.064566	0.58773	0.19479	0.6154	0.8802	0.62446	0.72844	0.0016515	0.66565	0.13195	0.42485	0.65967	0.12558	0.60397
ENSG00000119922	IFIT2	0.20212	0.084804	0.42911	0.3624	0.15872	0.16876	0.40824	0.03343	0.26182	0.13485	0.41147	0.45063	0.78027	0.10935	0.67856	0.17459
ENSG00000119927	GPAM	0.96222	0.18905	0.48384	0.29594	0.16276	0.071595	0.74458	0.21637	0.40328	0.072387	0.31458	0.77567	0.51132	0.87599	0.71273	0.20573
ENSG00000119929	CUTC	0.63229	0.7046	0.06582	0.44616	0.97746	0.14279	0.19046	0.97963	0.23881	0.043511	0.46253	0.52148	0.70269	0.30657	0.24392	0.78516
ENSG00000119938	PPP1R3C	0.14061	0.99836	0.11259	0.78961	0.50032	0.20913	0.016058	0.7847	0.41374	0.65437	0.90496	0.96691	0.1627	0.55636	0.79915	0.25799
ENSG00000119943	PYROXD2	0.74367	0.77194	0.51243	0.65106	0.34758	0.78324	0.53474	0.39003	0.25326	0.62139	0.21846	0.39838	0.78767	0.23966	0.34636	0.26055
ENSG00000119946	CNNM1	0.15018	0.82374	0.72442	0.32188	0.13022	0.21463	0.9143	0.85712	0.55745	0.053635	0.25618	0.80494	0.96042	0.99158	0.76677	0.054187
ENSG00000119950	MXI1	0.24468	0.44032	0.47807	0.30063	0.022347	0.085654	0.16796	0.85622	0.71755	0.22326	0.044908	0.75383	0.77052	0.16308	0.095874	0.0040897
ENSG00000119953	SMNDC1	0.31738	0.41935	0.56142	0.26084	0.031022	0.00481	0.26367	0.61348	0.63209	0.48227	0.63418	0.22068	0.21346	0.18214	0.59351	0.47763
ENSG00000119965	C10orf88	0.6711	0.60273	0.23296	0.94062	0.51043	0.014459	0.21915	0.55295	0.13769	0.35895	0.57465	0.82878	0.54262	0.35051	0.022832	0.6776
ENSG00000119969	HELLS	0.6099	0.56247	0.71182	0.61425	0.62952	0.42037	0.0011969	0.062466	0.20356	0.85647	0.053385	0.27351	0.24324	0.7763	0.72029	0.56786
ENSG00000119973	PRLHR	0.065859	0.0030166	0.88758	0.6281	0.36484	0.8343	0.89335	0.48967	0.89915	0.33784	0.10767	0.99854	0.016259	0.1474	0.13363	0.39239
ENSG00000119977	TCTN3	0.11241	0.37036	0.14562	0.026597	0.18532	0.64932	0.31012	0.25774	0.045536	0.18537	0.20349	0.20274	0.11849	0.32947	0.29861	0.02233
ENSG00000119979	FAM45A	0.93266	0.87475	0.39639	0.033593	0.48681	0.54022	0.19862	0.095585	0.42988	0.014735	0.025718	0.27176	0.012332	0.14799	0.43371	0.1007
ENSG00000119986	AVPI1	0.10355	0.3782	0.57901	0.60077	0.24296	0.88318	0.47756	0.71701	0.44683	0.38853	0.88535	0.75547	0.35287	0.60907	0.74525	0.91236
ENSG00000120008	WDR11	0.60152	0.24405	0.17115	0.56479	0.052261	0.22813	0.95974	0.33887	0.66934	0.53785	0.74994	0.66099	0.41377	0.26604	0.30757	0.68257
ENSG00000120029	C10orf76	0.49168	0.073903	0.15059	0.43907	0.40834	0.69257	0.48193	0.77085	0.88137	3.422e-06	0.48614	0.81687	0.159	0.47966	0.98949	0.34736
ENSG00000120049	KCNIP2	0.51169	0.092098	0.20792	0.33831	0.43204	0.70582	0.52164	0.91984	0.92606	2.5004e-05	0.51441	0.69618	0.27254	0.59273	0.95767	0.36342
ENSG00000120051	CCDC147	0.49539	0.32619	0.77388	0.019045	0.029848	0.19111	0.83953	0.83245	0.63888	0.082591	0.61907	0.55047	0.35507	0.26531	0.30847	0.52356
ENSG00000120053	GOT1	0.72797	0.13341	0.95238	0.96384	0.30093	0.40264	0.71822	0.78731	0.81156	0.024086	0.70441	0.89844	0.42479	0.09055	0.28804	0.6896
ENSG00000120054	CPN1	0.5567	0.41702	0.35298	0.48005	0.38599	0.030533	0.10196	0.42103	0.085578	0.016052	0.12636	0.3968	0.22853	0.51265	0.41354	0.39966
ENSG00000120055	C10orf95	0.11135	0.003351	0.41637	0.39184	0.97768	0.0050267	0.32551	0.67395	0.65039	0.12945	0.54235	0.92308	0.9948	0.40627	0.097196	0.37608
ENSG00000120057	SFRP5	0.19146	0.38235	0.47284	0.22573	0.55014	0.62261	0.47333	0.92496	0.21914	0.41916	0.1126	0.58012	0.92575	0.025639	0.79627	0.90539
ENSG00000120063	GNA13	0.46501	0.70524	0.056015	0.68314	0.13537	0.80964	0.88752	0.45715	0.080336	0.029142	0.57776	0.60707	0.90764	0.44525	0.33369	0.041469
ENSG00000120068	HOXB8	0.12755	0.33789	0.19026	0.052088	0.58429	0.033486	0.81353	0.37598	0.41368	0.022336	0.015594	0.20441	0.32428	0.096562	0.35039	0.22279
ENSG00000120071	KANSL1	0.136	0.021975	0.011144	0.28601	0.0048965	0.04601	0.49056	0.21946	0.76633	0.1915	0.34496	0.33288	0.61208	0.5029	0.26786	0.013046
ENSG00000120075	HOXB5	0.72816	0.99101	0.077759	0.76545	0.526	0.18005	0.16981	0.26269	0.47322	0.12574	0.70716	0.1779	0.82271	0.03079	0.79997	0.00096854
ENSG00000120088	CRHR1	0.5709	0.0037781	0.56245	0.017817	0.14889	0.52374	0.045192	0.17183	0.42698	0.010828	0.26146	0.13101	0.14113	0.51118	0.40316	0.06983
ENSG00000120093	HOXB3	0.82542	0.27394	0.11246	0.83293	0.76325	0.016817	0.060269	0.092887	0.05922	0.0043982	0.41635	0.17902	0.84633	0.1266	0.73465	0.0001022
ENSG00000120094	HOXB1	0.91015	0.79754	0.072347	0.33553	0.32442	0.47873	0.0014636	0.24585	0.74788	0.0013631	0.58025	0.32269	0.50521	0.10545	0.55629	2.2793e-05
ENSG00000120129	DUSP1	0.80717	0.04297	0.18462	0.10852	0.15243	0.74726	0.16753	0.36075	0.15281	0.72269	0.23763	0.16395	0.90071	0.55846	0.78894	0.1138
ENSG00000120137	PANK3	0.21573	0.31107	0.35561	0.38939	0.028166	0.49901	0.63266	0.34463	0.37569	0.14149	0.31518	0.81729	0.86669	0.49578	0.64457	0.11431
ENSG00000120149	MSX2	0.74089	0.84192	0.74567	0.98635	0.080977	0.55585	0.85408	0.64991	0.48908	0.039963	0.79312	0.59007	0.030149	0.089151	0.2805	0.68065
ENSG00000120156	TEK	0.083415	0.026622	0.39099	0.21208	0.49343	0.13033	0.61516	0.15279	0.12496	0.033012	0.078865	0.84407	0.28985	0.0059586	0.25261	0.011532
ENSG00000120158	RCL1	0.54903	0.43603	0.10527	0.0071487	0.052602	0.27671	0.60733	0.69311	0.24623	0.058087	0.49987	0.77439	0.026254	0.14337	0.98439	0.27199
ENSG00000120159	CAAP1	0.71559	0.030788	0.57751	0.22499	0.084463	0.59447	0.60016	0.030167	0.12265	0.16221	0.20696	0.62228	0.39324	0.69862	0.022622	0.072288
ENSG00000120160	EQTN	0.72178	0.57026	0.059512	0.73212	0.5904	0.70758	0.56276	0.47521	0.017459	0.080092	0.45176	0.96198	0.073564	0.63654	0.4552	0.40409
ENSG00000120162	MOB3B	0.75112	0.83873	0.25951	0.55121	0.10804	0.60613	0.20417	0.37837	0.6682	0.18861	0.5453	0.47548	0.40554	0.41083	0.40084	0.36949
ENSG00000120210	INSL6	0.12326	0.025109	0.38765	0.18312	0.40058	0.54864	0.10109	0.83738	0.96897	0.024985	0.26126	0.75839	0.96552	0.58713	0.42579	0.27904
ENSG00000120211	INSL4	0.14401	0.014454	0.45178	0.17356	0.42878	0.82662	0.36865	0.92698	0.97436	0.062238	0.79041	0.90085	0.65693	0.061627	0.55984	0.072419
ENSG00000120215	MLANA	0.9107	0.7364	0.48021	0.94882	0.43693	0.46931	0.14176	0.67498	0.99924	0.0017425	0.42798	0.61482	0.080893	0.0011161	0.71599	0.16971
ENSG00000120217	CD274	0.64402	0.71948	0.76159	0.6248	0.97408	0.54259	0.50738	0.36185	0.32577	0.065131	0.41844	0.00078644	0.58958	0.32569	0.86551	0.30676
ENSG00000120235	IFNA6	0.92405	0.35565	0.2106	0.99748	0.50433	0.4466	0.31433	0.080833	0.46134	0.0088051	0.65176	0.10836	0.17481	0.042935	0.32128	0.12539
ENSG00000120242	IFNA8	0.58604	0.42041	0.98679	0.91278	0.69304	0.32547	0.96813	0.30567	0.0020623	0.3572	0.57266	0.46737	0.049705	0.0032805	0.42206	0.16066
ENSG00000120251	GRIA2	0.23191	0.35236	0.83745	0.85165	0.4694	0.45401	0.45748	0.70127	0.534	0.84776	0.31801	0.79683	0.48218	0.33092	0.80978	0.43511
ENSG00000120253	NUP43	0.6088	0.62778	0.14526	0.25015	0.89243	0.044986	0.12515	0.63357	0.34008	0.095168	0.015046	0.81108	0.28095	0.077099	0.73712	0.44902
ENSG00000120254	MTHFD1L	0.54696	0.10395	0.21038	0.36878	0.31826	0.50374	0.90433	0.10094	0.61481	0.017109	0.46833	0.21842	0.52673	5.5033e-05	0.55704	0.24897
ENSG00000120256	LRP11	0.91273	0.82805	0.12656	0.35936	0.88893	0.08093	0.074787	0.63696	0.30255	0.04304	0.04277	0.90725	0.1209	0.058585	0.80508	0.40935
ENSG00000120262	CCDC170	0.33822	0.28133	0.93241	0.19617	0.73188	0.40592	0.026897	0.048864	0.29765	0.012467	0.2442	0.6749	0.22641	0.075115	0.51733	0.0060688
ENSG00000120265	PCMT1	0.7653	0.61725	0.12962	0.28743	0.85122	0.041268	0.11801	0.62966	0.37085	0.070133	0.017832	0.7895	0.25257	0.081179	0.75616	0.51866
ENSG00000120278	PLEKHG1	0.22883	0.24936	0.65176	0.49029	0.35724	0.0065126	0.9363	0.56632	0.01216	0.011242	0.51478	0.0061261	0.61402	0.086198	0.31722	0.0043513
ENSG00000120279	MYCT1	0.35027	0.65613	0.27534	0.46668	0.41201	0.047822	0.9431	0.12753	0.52561	0.51682	0.21301	0.74717	0.51098	0.62036	0.72702	0.42139
ENSG00000120280	CXorf21	0.16874	0.16077	0.13853	0.096434	0.62901	0.80547	0.94934	0.46715	0.9206	0.50063	0.41147	0.096897	0.78978	0.84723	0.80525	0.90586
ENSG00000120306	CYSTM1	0.011886	9.4147e-05	0.16898	0.7399	0.41952	0.077868	0.37648	0.00015385	0.40325	1.5424e-06	6.1213e-05	0.033853	0.010224	0.094458	0.35122	1.6997e-09
ENSG00000120314	WDR55	0.048825	0.079892	0.099605	0.016796	0.29362	0.82292	0.39941	0.97014	0.48571	0.080005	0.33014	0.73294	0.53355	0.42039	0.053002	0.02796
ENSG00000120318	ARAP3	0.6121	0.73558	0.17852	0.38913	0.44206	0.045521	0.71401	0.34963	0.63231	0.027856	0.63639	0.57281	0.53331	0.0097358	0.98933	0.017665
ENSG00000120322	PCDHB8	0.98032	0.13357	0.84413	0.96016	0.6066	0.15662	0.908	0.74867	0.75385	0.75882	0.90948	0.33035	0.50662	0.95182	0.34546	0.43453
ENSG00000120324	PCDHB10	0.25288	0.70397	0.88414	0.057385	0.17281	0.22438	0.97718	0.90551	0.44773	0.65031	0.2006	0.7219	0.36902	0.0014217	0.2905	0.44866
ENSG00000120327	PCDHB14	0.22829	0.62192	0.64988	0.28187	0.2444	0.24773	0.99743	0.79166	0.41494	0.81925	0.61446	0.74635	0.90338	0.047839	0.67805	0.92562
ENSG00000120328	PCDHB12	0.21315	0.56406	0.61019	0.094449	0.22611	0.10087	0.99779	0.85922	0.55274	0.79714	0.34563	0.74411	0.5254	0.0093433	0.54702	0.95222
ENSG00000120329	SLC25A2	0.29436	0.29053	0.011925	0.51102	0.53216	0.76542	0.12378	0.95758	0.92848	0.00049158	0.89933	0.77397	0.902	0.018822	0.47241	0.069194
ENSG00000120332	TNN	0.39842	0.21522	0.32814	0.89272	0.49216	0.19455	0.68298	0.0024411	0.74373	0.0043522	0.5705	0.31608	0.43132	0.34926	0.016669	0.061469
ENSG00000120333	MRPS14	0.23509	0.14992	0.90593	0.45443	0.48605	0.83891	0.055979	0.023484	0.087476	0.14645	0.62942	0.16855	0.10314	0.33114	0.0024281	3.5848e-05
ENSG00000120334	CENPL	0.046419	0.0057063	0.58066	0.010214	0.68308	0.95343	0.089772	0.70131	0.76516	0.12353	0.067444	0.35741	0.33436	0.019694	0.089137	0.072858
ENSG00000120337	TNFSF18	0.41901	0.072662	0.44937	0.47594	0.058082	0.60063	0.58565	0.8489	0.76763	0.059648	0.45911	0.28946	0.93119	0.096829	0.69899	0.39348
ENSG00000120341	SEC16B	0.3924	0.87366	0.10935	0.72265	0.27129	0.2344	0.33976	0.75427	0.0097963	0.010688	0.041417	0.080702	0.5015	0.49757	0.93019	0.035782
ENSG00000120370	GORAB	0.017461	0.044331	0.085814	0.97974	0.27917	0.79584	0.32902	0.75672	0.026536	4.9294e-07	0.21651	0.35685	0.76026	0.22868	0.18186	0.75646
ENSG00000120436	GPR31	0.20889	0.92203	0.98573	0.22157	0.56233	0.87459	0.25777	0.068435	0.86502	0.047102	0.7168	0.09301	0.1687	0.47992	0.075142	0.12146
ENSG00000120437	ACAT2	0.14436	0.9831	0.88949	0.79223	0.58407	0.38878	0.59306	0.53007	0.055577	0.39678	0.55593	0.68491	0.96342	0.88081	0.44691	0.14134
ENSG00000120438	TCP1	0.1426	0.98516	0.88489	0.76435	0.58502	0.39395	0.62794	0.53069	0.1075	0.33726	0.46801	0.55291	0.96989	0.95244	0.38919	0.1136
ENSG00000120440	TTLL2	0.99905	0.47856	0.17361	0.69017	0.019312	0.66115	0.46312	0.063338	0.57376	0.98653	0.93901	0.30869	0.40919	0.38855	0.37787	0.90742
ENSG00000120451	SNX19	0.078111	0.79887	0.39181	0.41038	0.028588	0.51802	0.76156	0.3246	0.4729	0.019098	0.99971	0.90975	0.73357	0.015525	0.11156	0.22908
ENSG00000120457	KCNJ5	0.46663	1.8473e-08	0.20907	0.084703	0.050848	0.17661	0.1821	0.021986	0.98494	9.8588e-14	0.035787	0.0032311	0.020268	0.10718	0.79119	0.0057297
ENSG00000120458	MSANTD2	0.085366	0.58075	0.91859	0.020598	0.50377	0.59856	0.14056	0.5265	0.23691	0.83042	0.70643	0.73439	0.52912	0.36301	0.075949	0.58619
ENSG00000120471	TP53AIP1	0.57651	0.020194	0.89506	0.9279	0.17152	0.28537	0.18359	0.085083	0.6139	0.0001843	0.61694	0.26028	0.84661	0.42835	0.43913	0.11791
ENSG00000120498	TEX11	0.046274	0.10098	0.65245	0.38923	0.88609	0.046779	0.54989	0.79146	0.24061	0.35431	0.027393	0.53598	0.84656	0.46339	0.014874	0.026267
ENSG00000120500	ARR3	0.3558	0.731	0.8678	0.10809	0.63497	0.84935	0.13816	0.15172	0.015787	0.21424	0.77061	0.83384	0.72365	0.057022	0.54669	0.19328
ENSG00000120519	SLC10A7	0.92502	0.038852	0.73564	0.32151	0.27001	0.81836	0.25119	0.10008	0.15418	0.018308	0.46794	0.0060548	0.11743	0.057074	0.87421	0.74371
ENSG00000120526	NUDCD1	0.4548	0.80445	0.10817	0.33142	0.36635	0.15707	0.29751	0.082962	0.72594	0.79684	0.12867	0.64257	0.99046	0.67795	0.18035	0.84298
ENSG00000120533	ENY2	0.84505	0.27068	0.0040343	0.86654	0.30679	0.080081	0.46718	0.20094	0.46036	0.54215	0.082931	0.81794	0.5386	0.8886	0.18398	0.45335
ENSG00000120539	MASTL	0.22644	0.3253	0.74262	0.63307	0.98805	0.07216	0.037842	0.33784	0.46864	0.56507	0.88879	0.52501	0.59538	0.42204	0.84509	0.30649
ENSG00000120549	KIAA1217	0.083598	0.83482	0.043145	0.067458	0.47413	0.44553	0.91011	0.50337	0.17869	0.79356	0.52789	0.24469	0.0094512	0.43576	0.056045	0.14719
ENSG00000120563	LYZL1	0.38267	0.34151	0.5681	0.28469	0.76776	0.94368	0.4396	0.81783	0.76875	0.30915	0.27752	0.38748	0.28533	0.11799	0.059098	0.4206
ENSG00000120594	PLXDC2	0.1579	0.78727	0.37294	0.90634	0.79956	0.21016	0.48337	9.652e-05	0.2046	0.10075	0.044159	0.23772	0.69449	0.6537	0.98574	0.0042862
ENSG00000120616	EPC1	0.31676	0.07009	0.84786	0.10313	0.61629	0.85647	0.57205	0.0018903	0.26758	0.015138	0.44453	0.61466	0.030842	0.54468	0.090251	5.9236e-06
ENSG00000120645	IQSEC3	0.22895	0.11924	0.69818	0.63618	0.082723	0.83666	0.44369	0.4695	0.1504	0.14516	0.76177	0.19367	0.71073	0.1634	0.66554	0.60737
ENSG00000120647	CCDC77	0.13722	0.94984	0.33876	0.82735	0.56187	0.23027	0.39155	0.2805	0.33481	0.12659	0.095928	0.40425	0.17086	0.03768	0.031069	0.82978
ENSG00000120656	TAF12	0.026526	0.54304	0.72137	0.051356	0.69734	0.61003	0.93918	0.16838	0.65521	0.64132	0.92205	0.029424	0.61622	0.82215	0.027648	0.013799
ENSG00000120658	ENOX1	0.73107	0.37823	0.88837	0.47691	0.5902	0.58551	0.10913	0.0815	0.11128	0.14482	0.54711	0.68873	0.41417	0.23681	0.61982	7.7319e-05
ENSG00000120659	TNFSF11	0.93609	0.74221	0.71568	0.58941	0.69917	0.38254	0.40346	0.010306	0.72051	0.37007	0.73912	0.018083	0.51877	0.38572	0.6243	0.43919
ENSG00000120662	MTRF1	0.40013	0.14332	0.054094	0.35498	0.73668	0.41101	0.77116	0.26821	0.62641	0.52359	0.063008	0.048187	0.91854	0.72514	0.7114	0.48439
ENSG00000120664	SPG20OS	0.70629	0.50037	0.39779	0.099234	0.82531	0.54301	0.30635	0.77248	0.30717	0.46005	0.63416	0.23971	0.78594	0.43936	0.26235	0.95182
ENSG00000120669	SOHLH2	0.27142	0.98239	0.28334	0.16507	0.084597	0.030196	0.034257	0.77553	0.1967	0.33998	0.31058	0.038571	0.084558	0.31425	0.33105	0.64106
ENSG00000120675	DNAJC15	0.87443	0.65907	0.25379	0.48278	0.3994	0.011411	0.067394	0.11535	0.037201	0.95949	0.23126	0.99102	0.8613	0.001876	0.84978	0.077725
ENSG00000120685	PROSER1	0.64516	0.52309	0.34611	0.28204	0.58847	0.094312	0.30775	0.47479	0.40379	0.72211	0.093527	0.38425	0.97318	0.10646	0.85021	0.15963
ENSG00000120686	UFM1	0.47062	0.33174	0.26131	0.052156	0.02738	0.094146	0.18312	0.18839	0.55599	0.24596	0.045411	0.90799	0.030458	0.43751	0.54651	0.47368
ENSG00000120688	WBP4	0.41156	0.6041	0.38223	0.76033	0.87607	0.060679	0.75795	0.96941	0.42013	0.18394	0.26817	0.35391	0.21572	0.69959	0.22372	0.56384
ENSG00000120690	ELF1	0.3133	0.44186	0.50765	0.82732	0.774	0.36919	0.45861	0.69971	0.75994	0.25577	0.49448	0.49058	0.17638	0.71093	0.73185	0.07635
ENSG00000120693	SMAD9	0.055643	0.39373	0.049244	0.64781	0.046577	3.6032e-07	0.067507	0.96253	0.8867	0.30077	2.7336e-06	0.82279	0.20002	0.015193	0.30611	0.084321
ENSG00000120694	HSPH1	0.4307	0.5303	0.75436	0.66781	0.69327	0.008965	0.12609	0.55093	0.99547	0.62033	0.88493	0.78889	0.27893	0.13782	0.17547	0.41577
ENSG00000120696	KBTBD7	0.82445	0.86324	0.027935	0.62054	0.67382	0.042323	0.26917	0.99483	0.42329	0.4686	0.10337	0.23843	0.91164	0.087254	0.28806	0.31644
ENSG00000120697	ALG5	0.2701	0.75714	0.66154	0.25781	0.03836	0.42943	0.16641	0.52473	0.17386	0.05794	0.41956	0.12778	0.89681	0.12464	0.6862	0.029219
ENSG00000120699	EXOSC8	0.23889	0.6488	0.72735	0.2539	0.05003	0.46061	0.20388	0.53074	0.19429	0.062575	0.45057	0.13208	0.92204	0.12262	0.62609	0.040324
ENSG00000120705	ETF1	0.88708	0.067023	0.0048799	0.94825	0.60731	0.36711	0.83781	0.031487	0.40858	0.0050946	0.30262	0.59904	0.43814	0.084793	0.5059	0.96121
ENSG00000120708	TGFBI	0.36995	0.27078	0.68341	0.68685	0.047626	0.17098	0.7394	0.10402	0.25513	0.28203	0.06014	0.35926	0.89429	0.16804	0.5307	5.0175e-07
ENSG00000120709	FAM53C	0.6783	1.0381e-06	0.41418	0.10086	0.092227	0.10633	0.32092	0.46127	0.35834	0.00071433	0.95444	0.49252	0.2545	0.0072323	0.18751	0.058828
ENSG00000120725	SIL1	0.3081	0.17062	0.58092	0.32383	0.68928	0.12848	0.88445	0.37259	0.81673	0.015861	0.12868	0.2574	0.049386	0.25132	0.073731	0.33059
ENSG00000120727	PAIP2	0.49055	0.26783	0.97296	0.24404	0.81609	0.0062843	0.85599	0.68373	0.28197	0.42367	0.75364	0.20665	0.00082903	0.33623	0.92321	0.094668
ENSG00000120729	MYOT	0.6076	1.4265e-08	0.44971	0.19687	0.053379	0.23333	0.18385	0.42705	0.84418	6.5129e-09	0.16907	0.0011462	0.31724	0.10061	0.12919	0.1608
ENSG00000120733	KDM3B	0.8347	1.0652e-06	0.43347	0.19706	0.10871	0.11882	0.42695	0.5815	0.28793	0.00022682	0.93418	0.4075	0.2004	0.018605	0.24801	0.067252
ENSG00000120738	EGR1	0.27074	0.55592	0.05377	0.27347	0.74905	0.53539	0.39637	0.58629	0.99984	0.41434	0.78299	0.79946	0.70559	0.9277	0.20656	0.06572
ENSG00000120742	SERP1	0.30764	0.086087	0.90134	0.13528	0.20614	0.72198	0.8047	0.10982	0.17684	0.018748	0.15905	0.16282	0.32835	0.19246	0.64954	0.3745
ENSG00000120756	PLS1	0.90439	0.24463	0.64801	0.012838	0.41872	0.48728	0.61198	0.77491	0.38866	0.00046118	0.55874	0.31913	0.98639	0.082657	0.60275	0.021991
ENSG00000120784	ZFP30	0.99348	0.013951	0.74752	0.66765	0.04769	0.014488	0.75568	0.6014	0.027143	0.62734	0.53243	0.17844	0.32789	0.13763	0.48924	0.98552
ENSG00000120798	NR2C1	0.7127	0.61619	0.47795	0.23583	0.48556	0.0094166	0.77275	0.44161	0.81314	0.17022	0.48332	0.73422	0.47737	0.03661	0.19712	0.36085
ENSG00000120800	UTP20	0.23075	0.43526	0.56032	0.28754	0.53482	0.74707	0.8521	0.1436	0.81738	0.96017	0.74284	0.78643	0.76065	0.82688	0.94964	0.70985
ENSG00000120802	TMPO	0.40507	0.80756	0.097347	0.38896	0.28893	0.21554	0.10076	0.55343	0.38305	0.30128	0.45525	0.1743	0.23796	0.047811	0.62086	0.21109
ENSG00000120805	ARL1	0.58965	0.99676	0.27152	0.98416	0.48736	0.61121	0.44797	0.073415	0.90076	0.93906	0.53933	0.76795	0.48962	0.57263	0.91075	0.66128
ENSG00000120820	GLT8D2	0.96634	0.22006	0.41068	0.6258	0.54813	0.11265	0.41439	0.17086	0.37667	0.42287	0.78461	0.064097	0.40289	0.39921	0.00015374	0.2624
ENSG00000120832	MTERFD3	0.82655	0.0040785	0.60023	0.28144	0.8525	0.43853	0.89759	0.85587	0.79646	0.32706	0.065515	0.4659	0.78805	0.20686	0.16194	0.88138
ENSG00000120833	SOCS2	0.43961	0.030448	0.24034	0.90575	0.80166	0.45701	0.5773	0.0051445	0.043556	0.12277	0.12623	0.69222	0.12615	0.22803	0.010511	0.69562
ENSG00000120837	NFYB	0.51881	0.16405	0.51497	0.41944	0.56011	0.01792	0.1264	0.35177	0.81546	0.16415	0.5225	0.11767	0.031527	0.032387	0.43967	0.82005
ENSG00000120860	CCDC53	0.90631	0.28416	0.25864	0.88401	0.64902	0.68805	0.064535	0.3975	0.36145	0.023515	0.22989	0.57961	0.17972	0.14873	0.18545	0.039
ENSG00000120868	APAF1	0.61382	0.6772	0.011843	0.19299	0.89403	0.47431	0.77555	0.17637	0.58298	0.32249	0.16182	0.45891	0.43906	0.24219	0.95258	0.044177
ENSG00000120875	DUSP4	0.57448	0.75125	0.019683	0.377	0.16703	0.022022	0.90119	0.45084	0.41087	0.54362	0.63102	0.35389	0.57067	0.014452	0.27655	0.55957
ENSG00000120885	CLU	0.31259	0.33265	0.95987	0.57053	0.72958	0.12398	0.15688	0.25756	0.57746	0.79173	0.25047	0.30671	0.087443	0.23655	0.4133	0.60796
ENSG00000120889	TNFRSF10B	0.89849	0.029634	0.60453	0.42368	0.087561	0.88358	0.82979	0.3575	0.95573	0.68325	0.012767	0.54688	0.17312	0.52385	0.7279	0.16602
ENSG00000120896	SORBS3	0.54073	0.4753	0.6086	0.34321	0.026	0.044343	0.28361	0.49405	0.79965	0.87511	0.56564	0.7323	0.70919	0.19485	0.38754	0.52394
ENSG00000120899	PTK2B	0.35676	0.29444	0.80781	0.54581	0.25885	0.17879	0.082463	0.3929	0.17442	0.44329	0.58166	0.38663	0.87234	0.85519	0.88002	0.39381
ENSG00000120903	CHRNA2	0.82192	0.21498	0.95729	0.3799	0.16063	0.1114	0.06371	0.35092	0.046581	0.19128	0.85782	0.74699	0.89938	0.85924	0.75222	0.046514
ENSG00000120907	ADRA1A	0.10508	0.11794	0.16849	0.41186	0.86147	0.08861	0.45828	0.37098	0.55261	0.17228	0.53925	0.25709	0.29006	0.036535	0.67123	0.6386
ENSG00000120910	PPP3CC	0.93502	0.056958	0.24684	0.39699	0.039636	0.02037	0.63554	0.62313	0.4515	0.44344	0.83708	0.82133	0.46436	0.17686	0.11804	0.61852
ENSG00000120913	PDLIM2	0.79564	0.70174	0.33741	0.27809	0.40893	0.90924	0.79419	0.264	0.88835	0.33864	0.25967	0.2269	0.4954	0.28912	0.57372	0.071376
ENSG00000120915	EPHX2	0.015195	0.93548	0.35111	0.00071551	0.52624	0.25289	0.82266	0.61183	0.043558	0.29307	0.10903	0.89727	0.59093	0.1038	0.83101	0.40121
ENSG00000120925	RNF170	0.16261	0.182	0.48807	0.8844	0.76844	0.58635	0.21681	0.40283	0.27467	0.60343	0.040971	0.73337	0.66564	0.26204	0.72259	0.88632
ENSG00000120942	UBIAD1	0.99828	0.12976	0.26653	0.30725	0.24174	0.3271	0.95464	0.38132	0.5403	0.036868	0.091908	0.41492	0.0025413	0.60923	0.61905	0.81557
ENSG00000120948	TARDBP	0.92179	0.62235	0.62992	0.25458	0.075689	0.8681	0.95791	0.3423	0.13071	0.66355	0.1605	0.19507	0.20544	0.87564	0.16599	0.99817
ENSG00000120949	TNFRSF8	0.99906	0.44415	0.34124	0.55538	0.34851	0.72955	0.46568	0.57687	0.32711	0.47657	0.55621	0.22731	0.80392	0.16563	0.10036	0.041532
ENSG00000120963	ZNF706	0.7608	0.40421	0.058057	0.91256	0.87908	0.75684	0.35961	0.4703	0.57645	0.6875	0.88911	0.70629	0.26393	0.10605	0.17939	0.0030108
ENSG00000120992	LYPLA1	0.93409	0.2353	0.65183	0.77903	0.24428	0.87853	0.60901	0.94137	0.7329	0.48078	0.10935	0.58732	0.39498	0.78977	0.28019	0.021266
ENSG00000121005	CRISPLD1	0.0092364	0.79924	0.42688	0.45095	0.010871	0.05108	0.21091	0.01086	0.88959	0.0017633	0.62889	0.6176	0.04818	0.12095	0.54705	0.054785
ENSG00000121022	COPS5	0.26139	0.24727	0.73394	0.0072605	0.05859	0.00053543	0.46211	0.38413	0.0084017	0.041811	0.87656	0.81409	0.68477	0.46273	0.36059	0.46123
ENSG00000121039	RDH10	0.99541	0.26603	0.87463	0.75629	0.557	0.77011	0.13471	0.92223	0.93245	0.5625	0.91687	0.19502	0.95883	0.51067	0.027563	0.02968
ENSG00000121053	EPX	0.69288	0.50926	0.32418	0.70217	0.33631	0.27855	0.25689	0.59383	0.13384	0.14938	0.6035	0.27286	0.10406	0.5339	0.0095505	0.083272
ENSG00000121057	AKAP1	0.095839	0.87923	0.82794	0.17328	0.41427	0.91223	0.082782	0.6371	0.55205	0.70287	0.59317	0.19896	0.78133	0.036858	0.20952	0.11943
ENSG00000121058	COIL	0.20603	0.70339	0.52579	0.2945	0.53238	0.33822	0.61689	0.29782	0.80728	0.92427	0.67529	0.14594	0.9447	0.216	0.12589	0.62824
ENSG00000121060	TRIM25	0.48892	0.83092	0.86972	0.10069	0.075391	0.21259	0.30264	0.37567	0.61859	0.80689	0.99089	0.23823	0.52679	0.67773	0.80848	0.7223
ENSG00000121064	SCPEP1	0.25116	0.846	0.1044	0.56608	0.46463	0.60105	0.90724	0.88505	0.48159	0.4232	0.33985	0.30594	0.55168	0.62133	0.00070384	0.75107
ENSG00000121067	SPOP	0.34688	0.6613	0.49943	0.15602	0.41423	0.98963	0.31604	0.099415	0.42049	0.30029	0.00078656	0.4504	0.71539	0.047577	0.10506	0.040546
ENSG00000121068	TBX2	0.17375	0.70115	0.62933	0.58317	0.11713	0.084951	0.92157	0.25888	0.0065585	2.9417e-05	0.15208	0.025566	0.31997	0.41181	0.73708	0.63323
ENSG00000121073	SLC35B1	0.22603	0.2632	0.57359	0.26141	0.57548	0.94009	0.037767	0.63263	0.28647	0.28522	1.8522e-05	0.6274	0.70019	0.056557	0.047474	0.22542
ENSG00000121075	TBX4	0.66002	0.49454	0.49764	0.41821	0.92116	0.56601	0.046728	0.69951	0.014438	0.0031654	0.0059498	0.07407	0.97723	0.33066	0.71284	0.41262
ENSG00000121101	TEX14	0.51939	0.11972	0.59825	0.43962	0.087889	0.033549	0.8395	0.49311	0.68819	0.45997	0.012461	0.60501	0.5543	0.0026739	0.8655	0.76219
ENSG00000121104	FAM117A	0.43209	0.18804	0.92431	0.1511	0.72011	0.91696	0.075059	0.36598	0.81998	0.719	0.026548	0.77209	0.25715	0.84623	0.086627	0.07033
ENSG00000121152	NCAPH	0.20954	0.5818	0.24504	0.5872	0.20854	0.92266	0.95352	0.090052	0.25016	0.47132	0.0023456	0.26439	0.18229	0.31159	0.33084	0.16277
ENSG00000121207	LRAT	0.38964	0.75931	0.72446	0.65628	0.14217	0.22238	0.77101	0.98419	0.17813	0.064208	0.2866	0.16274	0.94679	0.1763	0.044731	0.30759
ENSG00000121210	KIAA0922	0.61745	0.29776	0.84619	0.70262	0.13601	0.085944	0.093663	0.041065	0.87882	0.059434	0.17514	0.091214	0.32632	0.60279	0.010229	0.073732
ENSG00000121211	MND1	0.20174	0.40431	0.019846	0.5108	0.40589	0.029583	0.57275	0.38647	0.014427	0.80154	0.36898	0.64922	0.20967	0.055178	0.45014	0.20634
ENSG00000121236	TRIM6	0.59779	0.80319	0.46753	0.24375	0.91843	0.11975	0.64757	0.0050454	0.25162	0.89918	0.15923	0.75514	0.12728	0.26321	0.012395	0.96695
ENSG00000121270	ABCC11	0.88527	0.69754	0.87911	0.92227	0.16529	0.9897	0.28101	0.43857	0.010376	0.57661	0.1197	0.8492	0.97673	0.10212	0.2895	0.18641
ENSG00000121274	PAPD5	0.6288	0.95769	0.87948	0.4538	0.48896	0.13734	0.76915	0.53317	0.08942	0.93117	0.0066555	0.3435	0.69878	0.8066	0.78563	0.21711
ENSG00000121281	ADCY7	0.19393	0.11157	0.79755	0.23631	0.287	0.5639	0.30147	0.2881	0.4135	0.15832	0.070371	0.30723	0.089592	0.92175	0.5126	0.17647
ENSG00000121289	CEP89	0.40273	0.33001	0.19509	0.78896	0.96132	0.70122	0.23965	0.38839	0.77701	0.42264	0.14752	0.9982	0.32007	0.074813	0.98229	0.53919
ENSG00000121297	TSHZ3	0.16375	0.72407	0.73943	0.92937	0.25993	0.011923	0.34099	0.73277	0.5612	0.89264	0.17032	0.41522	0.54454	0.64688	0.45643	0.41505
ENSG00000121310	ECHDC2	0.1833	0.93646	0.70986	0.2228	0.54321	0.5589	0.14784	0.065145	0.88459	0.25724	0.78574	0.049381	0.044124	0.15015	0.057985	0.87384
ENSG00000121314	TAS2R8	0.71223	0.92412	0.21336	0.062065	0.88468	0.57248	0.90558	0.83085	0.58094	0.33118	0.33723	0.68049	0.023746	0.62843	0.87845	0.84893
ENSG00000121316	PLBD1	0.39118	0.93578	0.86288	0.18906	0.018824	0.9263	0.54577	0.85937	0.40988	0.72656	0.28047	0.70783	0.53075	0.31527	0.47789	0.39633
ENSG00000121335	PRB2	0.55536	0.40472	0.18604	0.18483	0.12113	0.49952	0.84233	0.97268	0.21979	0.18487	0.47771	0.42259	0.053838	0.41848	0.85824	0.058999
ENSG00000121350	PYROXD1	0.69306	0.75333	0.13287	0.52262	0.69833	0.62943	0.24686	0.13766	0.30538	0.00616	0.68809	0.44936	0.15308	0.00086313	0.27713	0.53212
ENSG00000121351	IAPP	0.40643	0.35261	0.27504	0.49004	0.26041	0.83434	0.22803	0.34752	0.49087	0.65931	0.1233	0.56526	0.89484	0.052419	0.94811	0.4739
ENSG00000121361	KCNJ8	0.73517	0.37069	0.25614	0.96309	0.3561	0.99215	0.0019497	0.31255	0.10747	0.3415	0.19617	0.56678	0.78826	0.53857	0.22985	0.42658
ENSG00000121377	TAS2R7	0.88773	0.70019	0.58101	0.69335	0.54817	0.50516	0.74094	0.3406	0.1642	0.060076	0.95646	0.67522	0.086501	0.60868	0.15337	0.77667
ENSG00000121380	BCL2L14	0.19155	0.26415	0.28362	0.12528	0.41983	0.70867	0.94283	0.58356	0.075759	0.02587	0.148	0.015372	0.60143	0.28607	0.11378	0.10332
ENSG00000121381	TAS2R9	0.86234	0.98304	0.30931	0.056444	0.9476	0.42643	0.97645	0.88604	0.47872	0.26343	0.45378	0.54401	0.012269	0.57561	0.95293	0.80641
ENSG00000121388	RP11-408E5.4	0.92823	0.58483	0.074917	0.9374	0.27035	0.53786	0.020957	0.15732	0.94264	0.96409	0.52539	0.5598	0.16252	0.83586	0.82852	0.41793
ENSG00000121390	PSPC1	0.12091	0.0026849	0.010032	0.072237	0.25056	0.33954	0.95952	0.19833	0.42605	0.52861	0.33933	0.52096	0.9118	0.57554	0.19104	0.425
ENSG00000121406	ZNF549	0.21882	0.034226	0.66757	0.46978	0.81116	0.6598	0.42515	0.88241	0.72021	0.042521	0.67618	0.91449	0.038892	0.26697	0.19298	0.28746
ENSG00000121410	A1BG	0.1441	0.54322	0.51578	0.90301	0.037467	0.66654	0.0065983	0.2575	0.82409	0.86355	0.50257	0.35037	0.54656	0.50706	0.51245	0.78725
ENSG00000121413	ZSCAN18	0.93811	0.84262	0.2858	0.9349	0.33676	0.78308	0.6602	0.95885	0.81088	0.38469	0.54666	0.69604	0.35762	0.19738	0.85692	0.3071
ENSG00000121417	ZNF211	0.13086	0.70669	0.21884	0.2971	0.31551	0.24422	0.50388	0.4663	0.18581	0.22965	0.84481	0.75451	0.31714	0.83524	0.79826	0.60782
ENSG00000121440	PDZRN3	0.90123	0.94115	0.037687	0.30315	0.39435	0.15579	0.57345	0.085824	0.68943	0.28692	0.96106	0.62743	0.036831	0.25101	0.064446	0.0086968
ENSG00000121446	RGSL1	0.99771	0.90374	0.25647	0.56512	0.83579	0.58715	0.5724	0.035283	0.052155	0.33959	0.42571	0.99564	0.518	0.82778	0.42048	0.97323
ENSG00000121454	LHX4	0.69971	0.71065	0.64962	0.13379	0.62983	0.087527	0.6445	0.92692	0.23997	0.79593	0.038771	0.21832	0.31756	0.96444	0.69934	0.21127
ENSG00000121481	RNF2	0.4269	0.37846	0.73593	0.27253	0.43203	0.7625	0.38264	0.030866	0.16387	0.45758	0.19763	0.90972	0.76123	0.6217	0.48134	0.026445
ENSG00000121486	TRMT1L	0.57637	0.33601	0.81363	0.1967	0.18878	0.89377	0.23629	0.0072948	0.23209	0.64702	0.39254	0.52168	0.59181	0.74411	0.56782	0.031076
ENSG00000121542	SEC22A	0.87237	0.91811	0.3511	0.73243	0.65308	0.54831	0.46786	0.69739	0.53351	0.21206	0.56849	0.85652	0.40254	0.50391	0.060594	0.034636
ENSG00000121552	CSTA	0.90415	0.53223	0.98714	0.55851	0.72229	0.014418	0.12365	0.098274	0.43964	0.0085386	0.048656	0.0069545	0.0012066	0.072325	0.0020414	0.025305
ENSG00000121570	DPPA4	0.37115	0.078669	0.74854	0.42878	0.24482	0.13218	0.10767	0.91047	0.7164	0.11233	0.45585	0.17759	0.10395	0.46838	0.17214	0.027111
ENSG00000121577	POPDC2	0.43427	0.93046	0.4234	0.2666	0.2605	0.42414	0.10206	0.62518	0.96472	0.005789	0.61295	0.95725	0.40208	0.20091	0.19803	2.8461e-05
ENSG00000121578	B4GALT4	0.81489	0.20408	0.29188	0.37966	0.84751	0.81425	0.54225	0.077031	0.87523	0.53515	0.11874	0.59917	0.94124	0.18971	0.60672	0.0036892
ENSG00000121579	NAA50	0.41371	0.21338	0.79315	0.71744	0.78842	0.99896	0.65879	4.2664e-06	0.36172	0.084328	0.028359	0.2042	0.01561	0.030767	0.44947	0.67822
ENSG00000121594	CD80	0.16955	0.80766	0.58184	0.015029	0.61086	0.76651	0.34251	0.25098	0.031357	0.0013194	0.66395	0.16468	0.37386	0.21001	0.19455	9.0142e-06
ENSG00000121621	KIF18A	0.25495	0.095713	0.63992	0.60561	0.38067	0.027238	0.61653	0.031032	0.66088	0.26461	0.89024	0.7827	0.23779	0.73216	0.79603	0.0025304
ENSG00000121634	GJA8	0.81083	0.10507	0.41963	0.40747	0.31719	0.64849	0.80321	0.99671	0.67082	0.0044184	0.46981	0.71665	0.056918	0.52537	0.77842	0.32491
ENSG00000121644	DESI2	0.75176	0.90199	0.66486	0.168	0.57744	0.43443	0.7209	0.86516	0.21491	0.71984	0.022117	0.86625	0.55345	0.061033	0.83524	0.030451
ENSG00000121653	MAPK8IP1	0.62454	0.33527	0.12746	0.35028	0.37917	0.069626	0.026522	0.14348	0.90009	0.36004	0.51193	0.086889	0.79298	0.74892	0.12325	0.47511
ENSG00000121671	CRY2	0.61486	0.05863	0.23501	0.24938	0.032019	0.38148	0.077918	0.086656	0.97365	0.31105	0.24517	0.048376	0.60662	0.62674	0.38416	0.51862
ENSG00000121680	PEX16	0.69346	0.3722	0.11302	0.34203	0.67215	0.0041163	0.03566	0.22881	0.95449	0.34866	0.55466	0.13376	0.53803	0.64001	0.31694	0.8299
ENSG00000121690	DEPDC7	0.61356	0.25042	0.26662	0.25051	0.56615	0.76631	0.10069	0.61603	0.1715	0.64703	0.91227	0.29064	0.53816	0.49438	0.56308	0.25959
ENSG00000121691	CAT	0.79522	0.26037	0.36339	0.66516	0.87778	0.47227	0.24567	0.5452	0.37517	0.32668	0.38425	0.70131	0.57645	0.39115	0.22654	0.42505
ENSG00000121716	PILRB	0.79863	0.098796	0.47332	0.22688	0.026738	0.54011	0.5861	0.96452	0.30668	0.44526	0.3635	0.063055	0.95265	0.068036	0.28482	0.011765
ENSG00000121741	ZMYM2	0.36613	0.57908	0.37981	0.089804	0.69606	0.65222	0.9299	0.54602	0.98933	0.68366	0.88864	0.0050124	0.84633	0.36775	0.67667	0.66554
ENSG00000121742	GJB6	0.43257	0.12409	0.7899	0.95049	0.16519	0.29985	0.53162	0.047637	0.52474	0.43663	0.71585	0.7969	0.93495	0.90771	0.96232	0.13401
ENSG00000121743	GJA3	0.35503	0.1605	0.37672	0.81496	0.92629	0.83486	0.48615	0.51857	0.75844	0.56955	0.23847	0.31884	0.40088	0.068953	0.89231	0.40065
ENSG00000121749	TBC1D15	0.1049	0.26419	0.32979	0.82247	0.76114	0.059108	0.573	0.33562	0.80768	0.1997	0.82286	0.44847	0.038225	0.74842	0.75979	0.25208
ENSG00000121753	BAI2	0.47061	0.60793	0.28137	0.85382	0.075133	0.06021	0.048431	0.91368	0.063464	0.44077	0.021232	0.23963	0.33404	0.080457	0.99852	0.55527
ENSG00000121764	HCRTR1	0.55014	0.36098	0.54578	0.1368	0.95752	0.058108	0.33146	0.2803	0.9221	0.68282	0.23024	0.73527	0.71044	0.25699	0.24998	0.5728
ENSG00000121766	ZCCHC17	0.68661	1.2757e-05	0.51022	0.56393	0.52239	0.044103	0.017136	0.32693	0.34529	0.0010088	0.27901	0.83713	0.25981	0.0036055	0.42682	0.7731
ENSG00000121769	FABP3	0.87029	2.6643e-05	0.50329	0.69443	0.70093	0.068376	0.033527	0.27932	0.53097	6.6658e-05	0.40612	0.76633	0.19543	0.002094	0.49135	0.59297
ENSG00000121774	KHDRBS1	0.8683	0.4121	0.29204	0.99636	0.39044	0.64337	0.34968	0.43681	0.65889	0.013471	0.063656	0.15104	0.0099112	0.089293	0.71134	0.30176
ENSG00000121775	TMEM39B	0.36333	0.24141	0.41693	0.95986	0.9749	0.60759	0.61811	0.23255	0.5029	0.51924	0.46844	0.46227	0.32737	0.46742	0.33961	0.79551
ENSG00000121797	CCRL2	0.6454	0.59066	0.27225	0.39525	0.14922	0.010931	0.73256	0.20403	0.32292	0.59356	0.69607	0.51147	0.31544	0.12878	0.74561	0.92314
ENSG00000121807	CCR2	0.14622	0.91869	0.46781	0.06204	0.6512	0.57601	0.8403	0.48513	0.20699	0.97612	0.39175	0.09683	0.64337	0.0089648	0.10275	0.76899
ENSG00000121848	RNF115	0.1048	0.426	0.093275	0.41811	0.40172	0.001317	0.55297	0.14063	0.47805	0.10075	0.84181	0.45095	0.029719	0.39046	0.34844	0.22381
ENSG00000121851	POLR3GL	0.11897	0.10798	0.58944	0.2551	0.41184	0.60725	0.63534	0.88556	0.63835	0.05455	0.42425	0.80757	0.02657	0.089173	0.4539	0.50478
ENSG00000121853	GHSR	0.46584	8.3368e-05	0.66215	0.83433	0.32591	0.98922	0.90955	0.27622	0.56172	0.54716	0.49339	0.07647	0.84148	0.72161	0.24942	0.20737
ENSG00000121858	TNFSF10	0.873	0.00027727	0.43383	0.37897	0.58445	0.44526	0.19191	0.64326	0.62052	0.13241	0.12356	0.14563	0.94922	0.042497	0.355	0.017509
ENSG00000121864	ZNF639	0.2038	0.0054739	0.92727	0.17467	0.032609	0.51795	0.74443	0.38695	0.46678	0.12228	0.16745	0.51781	0.70009	0.060783	0.88325	0.372
ENSG00000121871	SLITRK3	0.83988	0.49027	0.7584	0.33801	0.87886	0.93073	0.59138	0.055795	0.48745	0.92329	0.60534	0.26407	0.089811	0.59724	0.77182	0.43043
ENSG00000121879	PIK3CA	0.97619	0.099618	0.59488	0.066604	0.68654	0.39815	0.65803	0.38421	0.54356	0.017221	0.42258	0.47879	0.61891	0.58753	0.05734	0.039951
ENSG00000121892	PDS5A	0.61912	0.55629	0.28718	0.44397	0.16998	0.33618	0.39492	0.28718	0.30698	0.19877	0.07815	0.85972	0.72587	0.0292	0.75123	0.05787
ENSG00000121895	TMEM156	0.48861	0.83814	0.51909	0.63361	0.16568	0.52618	0.94433	0.14341	0.65202	0.01047	0.13622	0.82588	0.23921	0.50292	0.38224	0.51927
ENSG00000121897	LIAS	0.29973	0.62919	0.68728	0.3831	0.030982	0.091765	0.55043	0.35518	0.18821	0.0038459	0.40386	0.44024	0.41116	0.40531	0.86296	0.66742
ENSG00000121898	CPXM2	0.96528	0.98826	0.78084	0.89697	0.99646	0.012924	0.21963	0.46689	0.36021	0.11919	0.30094	0.19478	0.2767	0.059572	0.94677	0.023782
ENSG00000121900	TMEM54	0.38668	0.49864	0.42784	0.16132	0.27564	0.039395	0.43535	0.0012089	0.065433	0.71269	0.502	0.082147	0.68588	0.27427	0.95544	0.066252
ENSG00000121903	ZSCAN20	0.86205	0.20591	0.10121	0.46138	0.13305	0.54542	0.51637	0.2198	0.012371	0.43507	0.6997	0.24635	0.63133	0.14231	0.5394	0.65511
ENSG00000121904	CSMD2	0.47574	0.45309	0.055084	0.90732	0.5621	0.25929	0.29326	0.49519	0.73997	0.64513	0.19142	0.25351	0.77185	0.68939	0.26563	0.99937
ENSG00000121905	HPCA	0.56707	0.46849	0.50332	0.14267	0.44716	0.01829	0.48683	0.0018528	0.10215	0.73684	0.45172	0.16004	0.69276	0.22258	0.87079	0.046654
ENSG00000121931	LRIF1	0.093903	0.60806	0.13367	0.39982	0.31654	0.9631	0.10716	0.30747	0.89021	0.032814	0.24051	0.17448	0.099405	0.61014	0.69813	0.51981
ENSG00000121933	ADORA3	0.14794	0.10351	0.44163	0.69381	0.63187	0.19062	0.7518	0.038256	0.99901	0.026398	0.90487	0.05403	0.32779	0.72705	0.58475	0.25102
ENSG00000121940	CLCC1	0.5059	0.9144	0.37561	0.0027244	0.78906	0.74008	0.29169	0.30935	0.69243	0.080684	0.67701	0.24546	0.45904	0.41432	0.21191	0.095564
ENSG00000121957	GPSM2	0.78126	0.50664	0.54732	0.044455	0.85648	0.70892	0.59003	0.15634	0.64895	0.015856	0.77444	0.18139	0.32064	0.1775	0.56599	0.025762
ENSG00000121964	GTDC1	0.97288	0.083891	0.40505	0.020567	0.42322	0.74051	0.53819	0.75618	0.83733	0.14232	0.088332	0.69101	0.89617	0.11632	0.27985	0.7978
ENSG00000121966	CXCR4	0.78917	0.24561	0.30856	0.47671	0.37785	0.44983	0.96608	0.58156	0.41519	0.15795	0.31359	0.42904	0.0057707	0.32427	0.68798	0.55847
ENSG00000121988	ZRANB3	0.85849	0.99142	0.36728	0.17762	0.27694	0.67685	0.57861	0.47145	0.44856	0.29734	0.15528	0.20456	0.027424	0.16819	0.67919	0.0017963
ENSG00000121989	ACVR2A	0.079113	5.6838e-06	0.15429	0.095682	0.509	0.4184	0.83152	0.14494	0.0059923	0.39673	0.77985	0.12037	0.062103	0.24364	0.035635	0.050601
ENSG00000122008	POLK	0.11886	0.12934	0.31111	0.95803	0.90184	0.040839	0.48251	0.23097	0.00064727	0.10938	0.037288	0.34828	0.05801	0.03991	0.5362	0.018369
ENSG00000122012	SV2C	0.99492	0.3756	0.77929	0.33852	0.64774	0.99895	0.21528	0.98038	0.36978	0.91156	0.33278	0.97987	0.84505	0.91592	0.75586	0.043509
ENSG00000122025	FLT3	0.62893	0.48297	0.67091	0.91866	0.60455	0.50677	0.77472	0.99989	0.64025	0.95973	0.17388	0.77747	0.35295	0.31028	0.32518	0.81698
ENSG00000122026	RPL21	0.22415	0.59947	0.97154	0.86104	0.3374	0.7586	0.12663	0.69116	0.59241	0.47221	0.30993	0.80786	0.77675	0.93363	0.70857	0.75522
ENSG00000122033	MTIF3	0.47346	0.30442	0.25562	0.128	0.61635	0.28391	0.62346	0.22641	0.70494	0.42755	0.033924	0.14984	0.18885	0.090604	0.40566	0.1017
ENSG00000122034	GTF3A	0.22818	0.12909	0.058726	0.17907	0.77817	0.11068	0.16468	0.084709	0.72681	0.35553	0.097215	0.29766	0.27929	0.037719	0.70854	0.33521
ENSG00000122035	RASL11A	0.4029	0.80323	0.8966	0.068633	0.64727	0.54167	0.14437	0.80099	0.054627	0.55455	0.6338	0.31124	0.52367	0.1181	0.6149	0.46742
ENSG00000122042	UBL3	0.25376	0.42876	0.85922	0.57877	0.19041	0.66551	0.10117	0.23299	0.86249	0.6079	0.55418	0.27226	0.81593	0.19059	0.72474	0.88363
ENSG00000122068	FYTTD1	0.34162	0.93468	0.79706	0.91712	0.87347	0.19496	0.87541	0.78238	0.89415	0.022001	0.080544	0.14461	0.65772	0.76202	0.7156	0.065957
ENSG00000122085	MTERFD2	0.41479	0.067584	0.96393	0.37072	0.368	0.024416	0.070135	0.69871	0.7696	0.86854	0.64049	0.29851	0.53971	0.087725	0.20555	0.0015206
ENSG00000122121	XPNPEP2	0.84384	0.6193	0.47204	0.66512	0.42732	0.58646	0.56936	0.021735	0.23451	0.32427	0.18397	0.71417	0.70862	0.25641	0.40942	0.74326
ENSG00000122122	SASH3	0.20337	0.46622	0.94924	0.056172	0.42911	0.98199	0.41066	0.86312	0.33748	0.60928	0.45774	0.92426	0.17941	0.9459	0.85659	0.9568
ENSG00000122133	PAEP	0.58974	0.86199	0.027117	0.022123	0.77047	0.14644	0.75258	0.81529	0.55825	0.70092	0.28191	0.001147	0.58904	0.61563	0.62679	0.50204
ENSG00000122136	OBP2A	0.81632	0.84011	0.67655	0.099325	0.44627	0.62982	0.03923	0.32387	0.21802	0.56119	0.74112	0.11577	0.013674	0.34364	0.099852	0.39705
ENSG00000122140	MRPS2	0.68868	0.032276	0.16283	0.055352	0.84231	0.73181	0.12654	0.049172	0.94902	0.49218	0.90141	0.0028963	0.090591	0.72043	0.6884	0.69869
ENSG00000122145	TBX22	0.91827	0.69242	0.24537	0.71431	0.97239	0.3062	0.098951	0.81295	0.22924	0.38245	0.70927	0.097467	0.96304	0.84463	0.81636	0.61006
ENSG00000122176	FMOD	0.015007	0.57539	0.575	0.019512	0.41814	0.29889	0.81318	0.033021	0.27037	0.39386	0.066928	0.38403	0.51795	0.83898	0.99563	0.59371
ENSG00000122180	MYOG	0.77567	0.018965	0.99092	0.5257	0.3142	0.5592	0.81703	0.218	0.63312	0.78935	0.79392	0.47279	0.90118	0.10628	0.18535	0.32158
ENSG00000122188	LAX1	0.30868	0.10142	0.81337	0.14556	0.41855	0.32294	0.98125	0.27195	0.69598	0.6207	0.7812	0.93558	0.032837	0.67169	0.3929	0.073208
ENSG00000122194	PLG	0.31572	0.19869	0.25257	0.65074	0.13343	1.0672e-05	0.93768	0.66967	0.15238	0.17419	0.033915	0.08531	0.51476	0.00034899	0.23491	0.34298
ENSG00000122203	KIAA1191	0.32662	0.57654	0.59221	0.15695	0.36351	0.18512	0.45183	0.9214	0.42418	0.0012221	0.10424	0.12707	0.026711	0.88531	0.78236	0.5826
ENSG00000122218	COPA	0.048823	0.52242	0.8612	0.30516	0.83153	0.96513	0.79889	0.041771	0.2856	0.15067	0.46216	0.079476	0.063986	0.1596	0.56173	0.0083424
ENSG00000122223	CD244	0.39468	0.8909	0.51906	0.062613	0.28132	0.54916	0.33384	0.17944	0.57418	0.28534	0.36822	0.37348	0.74534	0.027143	0.74101	0.001025
ENSG00000122224	LY9	0.43751	0.9281	0.61266	0.16243	0.023035	0.084387	0.060789	0.84635	0.015702	0.48348	0.62649	0.56211	0.36211	0.5583	0.13718	0.002664
ENSG00000122254	HS3ST2	0.24739	0.94677	0.51069	0.056633	0.29366	0.25008	0.062181	0.05692	0.70345	0.02035	0.058762	0.017592	0.035485	0.085935	0.29983	0.13415
ENSG00000122257	RBBP6	0.7158	0.88532	0.54616	0.96494	0.5252	0.056061	0.57749	0.19848	0.47863	0.30418	0.23438	0.53804	0.65463	0.34711	0.70217	0.29015
ENSG00000122299	ZC3H7A	0.071283	0.9358	0.16493	0.48775	0.62714	0.17747	0.82461	0.017088	0.74111	0.21479	0.49524	0.20692	0.2255	0.67488	0.5688	0.49338
ENSG00000122335	SERAC1	0.27472	0.14903	0.091574	0.11916	0.61389	0.34414	0.77413	0.56123	0.5875	0.088418	0.19399	0.8948	0.29948	0.37532	0.50876	0.0064592
ENSG00000122359	ANXA11	0.58767	0.1407	0.51082	0.34582	0.88056	0.41936	0.56033	0.12337	0.82734	0.0050576	0.12904	0.049033	0.75463	0.62071	0.96855	0.0048537
ENSG00000122367	LDB3	0.70758	0.0059556	0.7218	0.46024	0.22695	0.0021869	0.39341	0.26293	0.33252	0.20909	0.20705	0.2106	0.17088	0.24974	0.161	0.56394
ENSG00000122375	OPN4	0.79564	0.5891	0.70195	0.68324	0.95063	0.091015	0.058172	0.20543	0.81691	0.066478	0.79113	0.49138	0.043303	0.12969	0.24681	0.2194
ENSG00000122376	FAM35A	0.47062	0.87701	0.044457	0.38039	0.55834	0.073916	0.094271	0.099899	0.23275	0.035686	0.0071739	0.5621	0.49063	0.6999	0.70484	0.47178
ENSG00000122378	FAM213A	0.49335	0.038756	0.14543	0.55932	0.80706	0.52869	0.60535	0.28837	0.39557	0.03943	0.34534	0.0082663	0.050351	0.30555	0.76217	0.22258
ENSG00000122386	ZNF205	0.12071	0.5356	0.84722	0.29204	0.30741	0.98439	0.58884	0.86502	0.20183	0.6491	0.086607	0.47	0.10918	0.93353	0.79363	0.4601
ENSG00000122390	NAA60	0.23414	0.057088	0.37792	0.25993	0.26107	0.55512	0.19006	0.95183	0.30686	0.81877	0.40525	0.59005	0.38744	0.85855	0.66066	0.9161
ENSG00000122406	RPL5	0.19216	0.30769	0.18256	0.11488	0.63479	0.072112	0.095118	0.12576	0.8817	0.037426	0.25237	0.057892	0.19647	0.20916	0.014878	0.14353
ENSG00000122417	ODF2L	0.10195	0.09923	0.31092	0.5326	0.86459	0.17988	0.80824	0.35003	0.98552	0.86213	0.68554	0.35643	0.86733	0.15048	0.75929	0.021355
ENSG00000122420	PTGFR	0.98544	0.18189	0.28413	0.48854	0.86927	0.0043077	0.024689	0.034265	0.39365	0.91801	0.14385	0.011425	0.23558	0.53718	0.69391	0.22848
ENSG00000122435	TRMT13	0.20151	0.71124	0.27416	0.66758	0.95827	0.18546	0.022384	0.78698	0.1287	0.075342	0.0056865	0.43354	0.48156	0.12336	0.16392	0.4164
ENSG00000122477	LRRC39	0.1695	0.66761	0.3403	0.73427	0.96278	0.19185	0.049319	0.67858	0.45479	0.10602	0.010736	0.66203	0.51477	0.24403	0.21446	0.31693
ENSG00000122481	RWDD3	0.31982	0.095202	0.83343	0.36182	0.49527	0.90833	0.42163	0.13702	0.95985	0.37515	0.83402	0.89056	0.39793	0.071891	0.99267	0.20411
ENSG00000122482	ZNF644	0.18102	0.039402	0.10171	0.33316	0.70044	0.94178	0.24088	0.99346	0.64329	0.52806	0.16689	0.53883	0.28621	0.43096	0.77897	0.35006
ENSG00000122483	CCDC18	0.43115	0.56532	0.6414	0.71338	0.50612	0.84744	0.2456	0.67181	0.40466	0.17386	0.68003	0.40062	0.2088	0.086601	0.29955	0.00040496
ENSG00000122484	RPAP2	0.36946	0.59245	0.29356	0.063373	0.34997	0.58135	0.32521	0.43797	0.13414	0.65641	0.35303	0.2459	0.37808	0.19664	0.15858	0.065123
ENSG00000122490	PQLC1	0.7994	0.38863	0.2009	0.50656	0.91185	0.086506	0.70199	0.12085	0.083585	0.085784	0.0011195	0.10169	0.085043	0.70629	0.63207	0.0043808
ENSG00000122507	BBS9	0.8589	0.00594	0.93646	0.77987	0.21756	0.68977	0.40309	0.23581	0.40523	0.010957	0.2349	0.40889	0.006042	0.12936	0.49146	0.38128
ENSG00000122512	PMS2	0.46376	0.52705	0.87457	0.74777	0.61829	0.23237	0.4263	0.4712	0.084527	0.76586	0.32853	0.60642	0.63548	0.54171	0.5958	0.62715
ENSG00000122515	ZMIZ2	0.075378	0.02547	0.040876	0.78312	0.29004	0.017104	0.27942	0.60609	0.21373	0.86099	0.54849	0.9541	0.96521	0.72667	0.78857	0.65547
ENSG00000122543	OCM	0.74956	0.29807	0.44422	0.9614	0.35622	0.42326	0.071218	0.17819	0.093814	0.06309	0.88528	0.58616	0.11838	0.014522	0.63091	0.78273
ENSG00000122545	SEPT7	0.41869	0.46227	0.25144	0.067892	0.74739	0.043773	0.42244	0.65183	0.21173	0.43014	0.23099	0.49105	0.69395	0.19786	0.29947	0.51124
ENSG00000122547	EEPD1	0.54937	0.92471	0.13167	0.56268	0.77887	0.075812	0.5173	0.47603	0.57389	0.62512	0.11139	0.15611	0.61118	0.18994	0.59943	0.33213
ENSG00000122548	KIAA0087	0.29054	0.089444	0.63054	0.34767	0.75582	0.5812	0.55315	0.86083	0.064541	0.77429	0.89145	0.58681	0.92695	0.89572	0.54262	0.60869
ENSG00000122550	KLHL7	0.50509	0.00043906	0.72249	0.16251	0.66456	0.11503	0.25185	0.021733	0.88307	0.029831	0.91871	0.16368	0.52439	0.75855	0.2132	0.92709
ENSG00000122557	HERPUD2	0.90417	0.11792	0.10221	0.3154	0.33739	0.85537	0.23102	0.0016757	0.97343	0.17126	0.85493	0.020354	0.29737	0.62985	0.50186	0.015226
ENSG00000122565	CBX3	0.38913	0.68844	0.23746	0.10657	0.34269	0.054745	0.57163	0.070281	0.38053	0.013194	0.30701	0.35959	0.8219	0.32299	0.20058	0.074495
ENSG00000122566	HNRNPA2B1	0.59228	0.333	0.072888	0.015378	0.7242	0.078272	0.74505	0.30998	0.69582	0.00031983	0.14645	0.41755	0.40188	0.28717	0.090382	0.015184
ENSG00000122574	WIPF3	0.66385	0.76654	0.10389	0.67533	0.37329	0.90858	0.93909	0.97335	0.50527	0.18479	0.38904	0.73097	0.47328	0.037456	0.30223	0.15228
ENSG00000122584	NXPH1	0.53398	0.33293	0.70067	0.94113	0.55774	0.16152	0.029066	0.78598	0.87273	0.3487	0.085513	0.65131	0.7129	0.0043834	0.22543	0.33134
ENSG00000122585	NPY	0.79064	0.46804	0.097219	0.75735	0.55552	0.050114	0.27113	0.75903	0.80609	0.39014	0.88848	0.62592	0.84191	0.36775	0.30756	0.60627
ENSG00000122591	FAM126A	0.17691	0.18487	0.0051635	0.66704	0.74371	0.12788	0.99175	0.48345	0.67222	0.097405	0.36102	0.73602	0.33595	0.56604	0.37735	0.13164
ENSG00000122592	HOXA7	0.68833	0.043622	0.84421	0.094099	0.82615	0.48331	0.08198	0.23126	0.43334	0.00016333	0.17782	0.16578	0.14429	0.31755	0.4954	0.09816
ENSG00000122641	INHBA	0.074839	0.0020979	0.63405	0.5591	0.87532	0.6823	0.86834	0.41402	0.69868	0.14066	0.71527	0.47896	0.00021805	0.39081	0.53968	0.55913
ENSG00000122642	FKBP9	0.54856	0.03836	0.73389	0.63461	0.0098296	0.50717	0.061706	0.75423	0.3311	0.62007	0.38882	0.77137	0.2913	0.37074	0.19338	0.35124
ENSG00000122643	NT5C3A	0.30884	0.013655	0.37718	0.6801	0.17132	0.80994	0.35363	0.63121	0.066931	0.072175	0.51253	0.82451	0.073005	0.67339	0.38917	0.75925
ENSG00000122644	ARL4A	0.68289	0.35219	0.47095	0.52199	0.41338	0.29732	0.74056	0.80519	0.48481	0.13381	0.63077	0.29234	0.54975	0.45871	0.88639	0.69106
ENSG00000122674	CCZ1	0.96492	0.28749	0.88315	0.74508	0.70402	0.93049	0.68955	0.79209	0.67959	0.18902	0.44782	0.91386	0.39309	0.0041905	0.44813	0.92771
ENSG00000122678	POLM	0.22573	0.20871	0.2994	0.026293	0.59837	0.10713	0.47484	0.15755	0.73106	0.82466	0.72203	0.95822	0.24905	0.73277	0.36263	0.9223
ENSG00000122679	RAMP3	0.23671	0.84753	0.57959	0.9926	0.64503	0.48334	0.9645	0.10311	0.13796	0.70269	0.44931	0.045569	0.15399	0.11035	0.12217	0.40616
ENSG00000122687	FTSJ2	0.50264	0.92635	0.70609	0.39798	0.043222	0.14134	0.58406	0.014338	0.55353	0.37161	0.16998	0.071584	0.81182	0.49137	0.75893	0.96722
ENSG00000122691	TWIST1	0.0049223	0.12812	0.73868	0.78645	0.79814	0.0023445	0.75894	0.83429	0.19151	0.1922	0.12069	0.597	0.063818	0.17371	0.11359	0.0030081
ENSG00000122692	SMU1	0.39	0.58027	0.46389	0.4068	0.89471	0.012224	0.62206	0.88897	0.19079	0.53769	0.037802	0.12324	0.51594	0.66625	0.50421	0.010213
ENSG00000122694	GLIPR2	0.68673	0.07168	0.85836	0.14318	0.26668	0.21259	0.091122	0.04626	0.11272	0.24883	0.51869	0.41674	0.013447	0.16386	0.19066	0.0043911
ENSG00000122696	SLC25A51	0.08031	0.69457	0.27223	0.063879	0.36916	0.2852	0.62775	0.29348	0.094026	0.020758	0.43131	0.39347	0.14846	0.33069	0.57624	0.31203
ENSG00000122705	CLTA	0.38394	0.19526	0.96923	0.11957	0.55146	0.35539	0.47247	0.66798	0.2757	0.23775	0.1507	0.14035	0.23327	0.54724	0.26634	0.044308
ENSG00000122707	RECK	0.63284	0.028225	0.96537	0.50038	0.07876	0.13832	0.32398	0.82314	0.1636	0.28646	0.34691	0.73785	0.36423	0.32195	0.4967	0.16081
ENSG00000122711	SPINK4	0.94893	0.37316	0.19555	0.098629	0.70552	0.62745	0.19343	0.52073	0.065844	0.10877	0.16611	0.61229	0.17083	0.48393	0.094594	0.43908
ENSG00000122718	OR2S2	0.022564	0.016003	0.49179	0.81013	0.72931	0.15917	0.6168	0.31381	0.14238	0.28964	0.82568	0.36046	0.5763	0.40506	0.93828	0.25616
ENSG00000122728	TAF1L	0.087197	0.16494	0.99387	0.70101	0.66037	0.65525	0.26823	0.6016	0.23221	0.32984	0.10686	0.92852	0.98516	0.16755	0.86872	0.52295
ENSG00000122729	ACO1	0.27186	0.3114	0.75476	0.44934	0.56627	0.64985	0.44376	0.55875	0.81518	0.21829	0.011594	0.22957	0.72814	0.15349	0.25051	0.19539
ENSG00000122733	KIAA1045	0.85527	0.13091	0.36779	0.08975	0.67614	0.062848	0.94642	0.77634	0.013609	0.87801	0.085512	0.81422	0.54908	0.75249	0.1207	0.52843
ENSG00000122735	DNAI1	0.6588	0.058059	0.98232	0.50646	0.84858	0.72657	0.053397	0.13177	0.46312	0.72051	0.55864	0.63053	0.89995	0.6284	0.01173	0.53241
ENSG00000122741	DCAF10	0.018346	0.42009	0.27841	0.58338	0.7736	0.13986	0.77947	0.31617	0.099985	0.014606	0.88134	0.51052	0.16915	0.2112	0.3086	0.86404
ENSG00000122756	CNTFR	0.15335	0.8712	0.78668	0.32388	0.22852	0.84942	0.91757	0.21243	0.74607	0.88177	0.94705	0.90378	0.45901	0.54555	0.26791	0.15881
ENSG00000122778	KIAA1549	0.16756	0.62086	0.38004	0.49737	0.41672	0.62828	0.93687	0.62224	0.50172	0.42664	0.73466	0.94113	0.048716	0.28663	0.7104	0.47618
ENSG00000122779	TRIM24	0.10409	0.31411	0.42262	0.90145	0.19529	0.9058	0.11094	0.47565	0.20595	0.21997	0.10224	0.66319	0.31184	0.050036	0.88804	0.23896
ENSG00000122783	C7orf49	0.57271	0.56582	0.054869	0.38435	0.80808	0.77103	0.68915	0.42451	0.50911	0.1419	0.018642	0.46997	0.60872	0.59363	0.76481	0.37371
ENSG00000122786	CALD1	0.86629	0.001805	0.06435	0.73528	0.50985	0.021595	0.5447	0.04924	0.4041	0.77212	0.45311	0.19528	0.22157	0.342	0.87112	0.64086
ENSG00000122787	AKR1D1	0.055997	0.57118	0.29172	0.798	0.51082	0.59131	0.0029032	0.89	0.82317	0.11999	0.44928	0.94735	0.40304	0.089232	0.71049	0.79572
ENSG00000122824	NUDT10	0.93617	0.42106	0.74399	0.080043	0.26245	0.12965	0.30157	0.20169	0.085455	0.29868	0.8669	0.71191	0.086806	0.98123	0.3609	0.14094
ENSG00000122852	SFTPA1	0.80506	0.53075	0.51184	0.67546	0.74381	0.63716	0.85659	0.76884	0.92376	0.052649	0.020145	0.87232	0.15174	0.27797	0.048994	0.42852
ENSG00000122859	NEUROG3	0.61975	0.9673	0.1813	0.11275	0.84908	0.1141	0.043723	0.64701	0.86601	0.46451	0.2745	0.93299	0.51085	0.78042	0.41184	0.29388
ENSG00000122861	PLAU	0.10894	5.9492e-05	0.18392	0.48848	0.84727	0.3934	0.62541	0.14557	0.00036385	0.027065	0.20861	0.18972	0.17069	0.87557	0.56539	0.044336
ENSG00000122862	SRGN	0.80944	0.79519	0.30743	0.95237	0.1188	0.48994	0.64274	0.25544	0.038689	0.11595	0.18046	0.68508	0.36224	0.54151	0.80231	0.16498
ENSG00000122863	CHST3	0.25767	0.23128	0.0085754	0.48939	0.8525	0.0060205	0.51435	0.82965	0.11033	0.0056896	0.00035792	0.23185	0.016268	0.093916	0.11041	0.49123
ENSG00000122870	BICC1	0.82278	0.1275	0.43525	0.641	0.84508	0.02245	0.6912	0.001209	0.94607	7.4199e-05	0.73495	0.0026326	0.0039186	3.3365e-05	0.40786	0.063595
ENSG00000122873	CISD1	0.88376	0.45427	0.47757	0.77094	0.34867	0.38463	0.61673	0.017992	0.3281	0.47351	0.3824	0.9367	0.52005	0.91176	0.061406	0.2408
ENSG00000122877	EGR2	0.08616	0.036993	0.49673	0.53902	0.80115	0.87508	0.64302	0.00059388	0.81394	0.18527	0.50351	0.0071546	0.71242	0.17731	0.75842	6.7881e-06
ENSG00000122882	ECD	0.68168	8.1054e-10	0.38857	0.63681	0.70313	0.33112	0.59211	0.68972	0.31306	0.00013903	0.30197	0.12478	0.075311	0.63164	0.41822	0.1587
ENSG00000122884	P4HA1	0.6681	5.5463e-10	0.41748	0.70277	0.5425	0.40654	0.61066	0.68229	0.28274	0.0001238	0.32908	0.12265	0.059148	0.61982	0.46274	0.17119
ENSG00000122912	SLC25A16	0.43953	0.045082	0.89506	0.80366	0.96882	0.65322	0.95084	0.081196	0.058015	0.75255	0.47768	0.59502	0.22208	0.45371	0.60327	0.10519
ENSG00000122952	ZWINT	0.50536	0.83062	0.63014	0.3531	0.40963	0.10844	0.27134	0.89147	0.33807	0.26796	0.72662	0.93515	0.079642	0.025239	0.40135	0.62441
ENSG00000122958	VPS26A	0.24107	0.80862	0.099726	0.95226	0.45744	0.59346	0.87687	0.094244	0.04323	0.0045055	0.056404	0.84804	0.55997	0.5365	0.76892	0.56377
ENSG00000122965	RBM19	0.23236	0.52296	0.86203	0.11995	0.85056	0.0068262	0.38262	0.18566	0.58473	0.0077061	0.54015	0.5509	0.6799	0.014693	0.1873	0.19336
ENSG00000122966	CIT	0.32611	0.41743	0.68895	0.20926	0.23629	0.18923	0.61809	0.063904	0.62336	0.6334	0.883	0.19648	0.85895	0.65382	0.49477	0.46762
ENSG00000122970	IFT81	0.3572	0.027677	0.063059	0.77942	0.15448	0.3415	0.39599	0.010302	0.55539	0.00081323	0.026737	0.26719	0.52279	0.23421	0.70456	0.24253
ENSG00000122971	ACADS	0.27268	0.64515	0.51072	0.67844	0.86041	0.45583	0.32921	0.92526	0.352	0.71737	0.35792	0.14433	0.42542	0.74825	0.39228	0.36351
ENSG00000122986	HVCN1	0.1189	0.14713	0.069111	0.83042	0.67257	0.46983	0.82745	0.035233	0.71644	0.036474	0.016781	0.75451	0.83029	0.035661	0.65107	0.41366
ENSG00000123064	DDX54	0.33914	0.6499	0.067579	0.46259	0.83107	0.17614	0.80231	0.74774	0.27025	0.0038712	0.20782	0.25793	0.10324	0.0029857	0.49496	0.045102
ENSG00000123066	MED13L	0.69588	0.028566	0.56134	0.21339	0.84207	0.43063	0.66162	0.52482	0.36594	0.37959	0.12768	0.1792	0.054845	0.30207	0.21267	0.55879
ENSG00000123080	CDKN2C	0.71096	0.0036614	0.16704	0.22835	0.076196	0.27421	0.17012	0.7517	0.78945	0.015026	0.18393	0.70238	0.040863	0.28351	0.024467	0.65735
ENSG00000123091	RNF11	0.67853	0.00079033	0.96343	0.76415	0.045807	0.30714	0.001996	0.94827	0.31748	0.064205	0.53863	0.15455	0.0011392	0.010025	0.69813	0.28036
ENSG00000123094	RASSF8	0.43162	0.2504	0.52395	0.2246	0.45208	0.56552	0.3738	0.0063606	0.90099	0.023858	0.43344	0.023113	0.94271	0.35911	0.17754	0.42964
ENSG00000123095	BHLHE41	0.17429	0.37635	0.6884	0.93303	0.97854	0.032644	0.54222	0.76909	0.49355	2.6696e-06	0.084246	0.81018	0.40533	0.73423	0.17898	0.87962
ENSG00000123096	SSPN	0.51922	0.0038665	0.43144	0.28474	0.50637	0.68172	0.81062	0.3637	0.90522	5.7046e-08	0.11462	0.81182	0.89941	0.63265	0.027964	0.014451
ENSG00000123104	ITPR2	0.097299	0.00024016	0.95163	0.70639	0.35032	0.4389	0.52065	0.87562	0.0571	4.2812e-05	0.63469	0.82932	0.18912	0.80155	0.18277	0.032338
ENSG00000123106	CCDC91	0.84861	0.3503	0.43698	0.81856	0.64997	0.34124	0.38623	0.00012747	0.073792	0.49363	0.87158	0.77169	0.057351	0.15927	0.81386	1.4469e-06
ENSG00000123119	NECAB1	0.1056	0.63776	0.55096	0.84097	0.92342	0.089631	0.9105	0.51771	0.1259	0.34711	0.32742	0.37367	0.22079	0.80989	0.49689	0.70478
ENSG00000123124	WWP1	0.67332	0.90002	0.85505	0.27387	0.53954	0.10885	0.63673	0.028072	0.82936	0.10079	0.29149	0.0032331	0.16108	0.11545	0.30497	0.8731
ENSG00000123130	ACOT9	0.29572	0.76707	0.46624	0.5961	0.78192	0.93877	0.81724	0.40344	0.30796	0.042193	0.12941	0.75118	0.25619	0.080599	0.059324	0.19061
ENSG00000123131	PRDX4	0.29645	0.78883	0.34966	0.26031	0.15061	0.8603	0.75611	0.10807	0.88395	0.035931	0.1423	0.5492	0.13385	0.35093	0.64009	0.11024
ENSG00000123136	DDX39A	0.90002	0.78476	0.82936	0.31006	0.46446	0.8799	0.92344	0.03037	0.71126	0.45493	0.82631	0.85453	0.46021	0.91653	0.12108	0.84567
ENSG00000123143	PKN1	0.81103	0.0033108	0.31168	0.69421	0.57159	0.78594	0.42891	0.60524	0.14671	0.58494	0.082083	0.96594	0.49126	0.9477	0.75681	0.56605
ENSG00000123146	CD97	0.67374	0.30565	0.58966	0.35944	0.87861	0.36516	0.59003	0.20842	0.15724	0.46227	0.69216	0.75083	0.28546	0.79664	0.58326	0.57136
ENSG00000123154	WDR83	0.9699	0.55309	0.27226	0.53797	0.2983	0.55168	0.86419	0.96201	0.027135	0.011564	0.74941	0.85269	0.061267	0.98685	0.2818	0.39278
ENSG00000123159	GIPC1	0.18886	0.2715	0.64415	0.85528	0.44708	0.72414	0.19327	0.10611	0.85501	0.47266	0.44358	0.80201	0.39332	0.31542	0.5281	0.3848
ENSG00000123171	CCDC70	0.27907	0.77729	0.73385	0.062673	0.33469	0.83561	0.057442	0.30792	0.90833	0.38828	0.48574	0.17627	0.78617	0.25462	0.00040378	0.52929
ENSG00000123178	SPRYD7	0.90855	0.076034	0.80388	0.26544	0.051787	0.0064174	0.99304	0.09626	0.6447	0.19989	0.01736	0.88501	0.067788	0.37063	0.04391	0.055787
ENSG00000123179	EBPL	0.67798	0.24439	0.36576	0.30116	0.28486	0.10378	0.96994	0.18277	0.24541	0.0071841	0.76364	0.91293	0.075913	0.53045	0.49438	0.30993
ENSG00000123191	ATP7B	0.74477	0.51697	0.24956	0.68996	0.35083	0.66993	0.23479	0.14398	0.61776	0.78631	0.80913	0.15507	0.84356	0.68688	0.0031433	0.1676
ENSG00000123200	ZC3H13	0.1134	0.85182	0.81032	0.26165	0.78811	0.19712	0.0068864	0.96901	0.47874	0.4869	0.34601	0.97829	0.59516	0.84616	0.083701	0.33333
ENSG00000123213	NLN	0.66586	0.62509	0.94743	0.23843	0.39162	0.52126	0.20435	0.11723	0.25826	0.016841	0.5834	0.26765	0.026431	0.72636	0.21317	0.0013383
ENSG00000123219	CENPK	0.096725	0.45908	0.83331	0.48784	0.4998	0.13979	0.47761	0.21726	0.53926	0.11448	0.061563	0.12927	0.08775	0.54389	0.83242	0.019802
ENSG00000123240	OPTN	0.87952	0.35685	0.53762	0.010606	0.24447	0.47308	0.12956	0.10107	0.14094	0.6932	0.91492	0.26134	0.70154	0.49977	0.78433	0.50534
ENSG00000123243	ITIH5	0.40531	0.51911	0.36887	0.035683	0.089109	0.60232	0.70917	0.57953	0.63038	0.60431	0.54013	0.74744	0.26383	0.5153	0.19005	0.30556
ENSG00000123268	ATF1	0.70848	0.16157	0.24034	0.54715	0.24277	0.01598	0.29337	1.0793e-09	0.090192	0.3008	0.13053	0.17805	0.10284	0.59481	0.16876	4.8189e-10
ENSG00000123297	TSFM	0.34845	0.80841	0.18101	0.99473	0.23145	0.11271	0.28734	0.0042695	0.025184	0.013675	0.064155	0.95201	0.053082	0.39241	0.10163	0.63821
ENSG00000123307	NEUROD4	0.73015	0.08907	0.39076	0.011497	0.94647	0.057762	0.98055	0.054337	0.51996	0.47311	0.44474	0.16994	0.6884	0.71485	0.27357	0.15998
ENSG00000123329	ARHGAP9	0.033726	0.75936	0.27496	0.94159	0.65957	0.060456	0.91363	0.02224	0.0055854	0.039638	0.88128	0.14946	0.11869	0.12871	0.18347	0.081981
ENSG00000123338	NCKAP1L	0.69953	0.45495	0.1148	0.13822	0.25556	0.17116	0.49849	0.39112	0.14838	0.053501	0.039698	0.53025	0.27996	0.39847	0.32193	0.18733
ENSG00000123342	MMP19	0.66639	0.7429	0.10564	0.82809	0.60572	0.35326	0.413	0.86736	0.6985	0.55625	0.76114	0.42584	0.23373	0.96811	0.038206	0.98843
ENSG00000123349	PFDN5	0.47861	0.53777	0.97489	0.0080855	0.3833	0.71253	0.46552	0.059701	0.29681	0.45698	0.12878	0.40572	0.44413	0.99569	0.44325	0.79927
ENSG00000123352	SPATS2	0.74318	0.89114	0.10952	0.57853	0.52406	0.41121	0.31007	0.77286	0.78722	0.84389	0.0035851	0.29487	0.063741	0.49181	0.37329	0.00020579
ENSG00000123358	NR4A1	0.47448	0.47655	0.36309	0.70263	0.34385	0.079483	0.52257	0.2946	0.012689	0.081031	0.79266	0.46052	0.61472	0.58171	0.2058	0.11201
ENSG00000123360	PDE1B	0.8694	0.17571	0.84979	0.93199	0.18516	0.084804	0.34547	0.31002	0.76286	0.0040242	7.6392e-05	0.5747	0.46166	0.20148	0.57193	0.0017782
ENSG00000123364	HOXC13	0.14522	0.69562	0.56793	0.65728	0.52725	0.94673	0.17695	0.14738	0.10945	0.1636	0.23837	0.604	0.84818	0.1536	0.36322	0.14288
ENSG00000123374	CDK2	0.83012	0.19912	0.57632	0.7895	0.9639	0.32132	0.85075	0.96803	0.56457	0.49436	0.30238	0.67679	0.54171	0.41349	0.88544	0.19679
ENSG00000123384	LRP1	0.49592	0.85884	0.60311	0.40504	0.020979	0.017933	0.13883	0.28675	0.00080449	0.45007	0.01733	0.099175	0.068316	0.0079928	0.26621	0.033182
ENSG00000123388	HOXC11	0.56893	0.80106	0.73159	0.29225	0.72558	0.19824	0.36158	0.20912	0.15716	0.28707	0.69858	0.49718	0.42683	0.11449	0.67866	0.0034221
ENSG00000123395	C12orf44	0.8451	0.5473	0.61587	0.13748	0.20098	0.00081444	0.50858	0.11601	0.11467	0.19349	0.388	0.38932	0.11273	0.96148	0.12786	0.41084
ENSG00000123407	HOXC12	0.71609	0.38746	0.28589	0.40099	0.064919	0.85084	0.15137	0.06652	0.031071	0.96428	0.99389	0.8636	0.75917	0.11395	0.32184	0.019244
ENSG00000123411	IKZF4	0.29237	0.97612	0.85595	0.16219	0.44926	0.019827	0.64559	0.14017	0.063305	0.20684	0.27185	0.90393	0.61138	0.63292	0.95813	0.17533
ENSG00000123415	SMUG1	0.49765	0.71289	0.75526	0.37907	0.88555	0.0082815	0.52219	0.7628	0.16526	1.4878e-05	0.97135	0.70575	0.00023848	0.025573	0.48125	0.58971
ENSG00000123416	TUBA1B	0.6203	0.026271	0.1885	0.042166	0.38804	0.091705	0.13408	0.9694	0.46963	0.91833	0.39185	0.81539	0.75636	0.44747	0.0045071	2.2047e-06
ENSG00000123427	METTL21B	0.25204	0.98497	0.17779	0.9793	0.60981	0.12282	0.2774	0.0023251	0.020013	0.0098803	0.074227	0.95161	0.046858	0.33874	0.88739	0.4599
ENSG00000123444	KBTBD4	0.023684	0.91433	0.35324	0.43535	0.96522	0.68802	0.076306	0.11962	0.16399	0.95683	0.023362	0.094328	0.68307	0.33032	0.33612	0.019079
ENSG00000123453	SARDH	0.41296	0.67011	0.3292	0.78591	0.34868	0.011708	0.35598	0.084117	0.33805	0.30607	0.039121	0.816	0.76392	0.34176	0.0018669	0.16982
ENSG00000123454	DBH	0.39031	0.22685	0.62791	0.87842	0.76981	0.045965	0.12957	0.35875	0.017899	0.11005	0.032354	0.53688	0.87141	0.64749	4.694e-06	0.21531
ENSG00000123472	ATPAF1	0.96181	0.09411	0.054827	0.16056	0.16866	0.089826	0.16269	0.10171	0.37712	0.48835	0.20883	0.00053742	0.067239	0.067156	0.49309	0.84016
ENSG00000123473	STIL	0.22009	0.83323	0.49243	0.39469	0.6332	0.61979	0.19233	0.47903	0.91341	0.89065	0.27429	0.30831	0.66936	0.20054	0.68873	0.92609
ENSG00000123485	HJURP	0.32869	0.4376	0.75442	0.31763	0.49565	0.50883	0.25894	0.20273	0.23726	0.71727	0.26652	0.79497	0.96741	0.020256	0.80697	0.51487
ENSG00000123496	IL13RA2	0.54794	0.27261	0.49031	0.891	0.96378	0.29488	0.46641	0.74311	0.2443	0.27716	0.30261	0.84808	0.97023	0.37608	0.23543	0.24126
ENSG00000123500	COL10A1	0.6582	0.48572	0.6015	0.62254	0.55751	0.35635	0.26392	0.4531	0.084737	0.094099	0.60803	0.27089	0.80562	0.43458	0.0066862	0.6944
ENSG00000123505	AMD1	0.33793	0.89499	0.37274	0.49713	0.95088	0.00086511	0.098287	0.052754	0.25271	0.66048	0.3055	0.91721	0.16261	0.32102	0.00074896	0.22053
ENSG00000123545	NDUFAF4	0.53051	9.8437e-05	0.53903	0.70372	0.79177	0.35097	0.065779	0.75954	0.65596	0.41411	0.025485	0.59005	0.82509	0.088337	0.49891	0.17052
ENSG00000123552	USP45	0.69585	0.27545	0.31393	0.18905	0.19819	0.014285	0.75197	0.0045071	0.68025	0.64529	0.56978	0.20195	0.065479	0.047612	0.11618	0.22511
ENSG00000123560	PLP1	0.77105	0.4749	0.47084	0.038573	0.10203	0.18781	0.5298	0.14968	0.18587	0.89174	0.017828	0.72213	0.24723	0.9923	0.39505	0.18726
ENSG00000123561	SERPINA7	0.37571	0.58633	0.59443	0.47743	0.51497	0.50566	0.37845	0.60637	0.087793	0.87149	0.42714	0.43174	0.84923	0.56874	0.48773	0.63392
ENSG00000123562	MORF4L2	0.50972	0.13391	0.43366	0.97458	0.30126	0.12166	0.092346	0.4843	0.20627	0.2318	0.92589	0.8058	0.41489	0.83223	0.47268	0.19894
ENSG00000123569	H2BFWT	0.38174	0.71584	0.25456	0.87498	0.41954	0.0027842	0.59553	0.38268	0.93104	0.79561	0.47487	0.10699	0.30788	0.62197	0.24161	0.30723
ENSG00000123572	NRK	0.24602	0.0021653	0.30432	0.031343	0.68118	0.3948	0.71873	0.80258	0.4288	0.9834	0.51633	0.60876	0.24556	0.10176	0.24216	0.59063
ENSG00000123575	FAM199X	0.36251	0.66793	0.1001	0.78452	0.13503	0.33936	0.6301	0.31896	0.79811	0.24353	0.0079169	0.29901	0.3571	0.38736	0.89506	0.13587
ENSG00000123594	ATXN3L	0.72165	0.9365	0.01423	0.16376	0.21905	0.22201	0.11219	0.75551	0.9053	0.60712	0.31685	0.7232	0.80121	0.55982	0.49433	0.69215
ENSG00000123595	RAB9A	0.46438	0.68251	0.036743	0.91803	0.96952	0.11061	0.30548	0.84782	0.72575	0.88194	0.77253	0.62357	0.37812	0.024752	0.2345	0.72555
ENSG00000123600	METTL8	0.14234	0.0038461	0.27393	0.48886	0.29267	0.35035	0.99734	0.068132	0.85212	0.021786	0.053859	0.7732	0.029556	0.43537	0.61902	0.72547
ENSG00000123607	TTC21B	0.11813	0.38831	0.3178	0.91063	0.065344	0.68571	0.1758	0.24763	0.5604	0.29553	0.82267	0.828	0.80734	0.30522	0.16572	0.30168
ENSG00000123609	NMI	0.57971	0.77272	0.48211	0.99332	0.71949	0.38146	0.17307	0.022902	0.019324	0.41321	0.36049	0.033978	0.12196	0.87288	0.5585	0.0064234
ENSG00000123610	TNFAIP6	0.041256	0.99139	0.088781	0.36216	0.34546	0.0023823	0.56532	0.079483	0.30587	0.74878	0.44835	0.084027	0.022716	0.25904	0.43723	0.82189
ENSG00000123612	ACVR1C	0.40097	0.39047	0.77172	0.4095	0.39332	0.030814	0.90351	0.93097	0.34429	0.024108	0.050611	0.3053	0.23459	0.59988	0.8663	0.47336
ENSG00000123636	BAZ2B	0.88569	0.16916	0.57387	0.77609	0.28596	0.44696	0.23767	0.25177	0.51776	0.075882	0.32358	0.91439	0.72404	0.30204	0.81712	0.051473
ENSG00000123643	SLC36A1	0.37144	0.038651	0.46246	0.19775	0.4838	0.46627	0.51883	0.46367	0.52454	0.35674	0.94586	0.57065	0.061741	0.13897	0.18572	0.26129
ENSG00000123684	LPGAT1	0.69157	0.87893	0.87639	0.63776	0.40842	0.93501	0.51441	0.3145	0.45987	0.074	0.90939	0.10454	0.56768	0.83917	0.68731	0.055725
ENSG00000123685	BATF3	0.13123	0.25633	0.83243	0.11505	0.36666	0.34817	0.76143	0.55817	0.19713	0.57697	0.27914	0.57332	0.35492	0.42609	0.92137	0.24034
ENSG00000123689	G0S2	0.44145	0.077199	0.58294	0.60175	0.33723	0.35346	0.48341	0.71069	0.19811	0.79335	0.12309	0.29085	0.84852	0.43644	0.63412	0.86123
ENSG00000123700	KCNJ2	0.88721	0.32599	0.82112	0.25984	0.79255	0.25138	0.42624	3.4786e-05	0.12331	0.00061773	0.75074	0.17022	0.08898	0.005539	0.31653	1.3142e-05
ENSG00000123728	RAP2C	0.74239	0.62295	0.28974	0.40985	0.44906	0.47205	0.81369	0.26996	0.68239	0.66619	0.452	0.64166	0.38608	0.36671	0.66238	0.24888
ENSG00000123737	EXOSC9	0.85184	0.0059228	0.94269	0.66004	0.65285	0.44155	0.7257	0.81101	0.36254	0.1285	0.19186	0.8505	0.65943	0.0078452	0.045679	0.055508
ENSG00000123739	PLA2G12A	0.86126	0.63315	0.57904	0.14279	0.46205	0.067813	0.077453	0.47592	0.78759	0.00028368	0.081368	0.71698	0.20064	0.51653	0.87932	0.37985
ENSG00000123810	B9D2	0.31915	0.39338	0.32437	0.97117	0.35666	1.3254e-06	0.80331	0.25976	0.29063	0.16814	0.010454	0.28173	0.25768	0.0028505	0.32498	0.87358
ENSG00000123815	ADCK4	0.51156	0.048576	0.797	0.011497	0.41221	0.85223	0.022987	0.18248	0.019343	0.0005675	0.09502	0.83874	0.98901	0.061391	0.067145	0.12076
ENSG00000123836	PFKFB2	0.91002	0.031315	0.017583	0.24979	0.045856	0.42647	0.15458	0.8773	0.29647	0.00024601	0.30954	0.59627	0.00051745	0.19514	0.031555	0.44863
ENSG00000123838	C4BPA	0.78871	0.67018	0.77017	0.97923	0.31741	0.73493	0.12714	0.16524	0.78064	0.72635	0.28207	0.54943	0.19011	0.53094	0.34289	0.26225
ENSG00000123843	C4BPB	0.87942	0.30345	0.93385	0.57883	0.15306	0.47164	0.13274	0.31824	0.98679	0.11565	0.43057	0.049496	0.095268	0.48409	0.7513	0.46974
ENSG00000123892	RAB38	0.80285	0.91823	0.24102	0.48547	0.47225	0.35368	0.93581	0.52307	0.39275	0.023847	0.89775	0.49012	0.11483	0.50835	0.64841	0.11617
ENSG00000123901	GPR83	0.86054	0.76445	0.89795	0.98283	0.845	0.64485	0.90269	0.75947	0.66675	0.26615	0.96802	0.4553	0.9432	0.52274	0.56549	0.91531
ENSG00000123908	AGO2	0.64343	1.766e-06	0.19026	0.058437	0.79393	0.4681	0.34478	0.28353	0.90928	0.00049979	0.014431	0.071632	0.39462	0.56771	0.87579	0.43922
ENSG00000123933	MXD4	0.14499	0.19639	0.42109	0.58159	0.67594	0.21992	0.58162	0.51984	0.29832	0.25799	0.27323	0.47402	0.86262	0.21962	0.77069	0.29663
ENSG00000123975	CKS2	0.29369	0.63258	0.60522	0.018433	0.47994	0.18798	0.3029	0.18992	0.04063	0.54791	0.075287	0.55405	0.20997	0.48758	0.53254	0.90476
ENSG00000123977	DAW1	0.30233	0.42337	0.45255	0.38317	0.76425	0.27381	0.73887	0.9139	0.34437	0.40887	0.37511	0.65194	0.36046	0.10347	0.76518	0.04006
ENSG00000123983	ACSL3	0.28944	0.13026	0.15823	0.53074	0.036982	0.12994	0.12364	0.21401	0.89525	0.89105	0.13313	0.44798	0.60439	0.98453	0.75618	0.82707
ENSG00000123989	CHPF	0.62166	0.30919	0.52714	0.015422	0.45627	0.572	0.51116	0.86191	0.79634	0.3306	0.5341	0.91861	0.08659	0.78822	0.89854	0.69038
ENSG00000123992	DNPEP	0.73115	0.36223	0.51187	0.74835	0.64654	0.029075	0.33501	0.5363	0.65813	0.88467	0.22292	0.080092	0.27426	0.84314	0.18638	0.27247
ENSG00000123999	INHA	0.1514	0.17231	0.60413	0.89975	0.61685	0.86867	0.655	0.87879	0.48701	0.053323	0.050719	0.30907	0.39211	0.41857	0.97745	0.44536
ENSG00000124003	MOGAT1	0.59593	0.17372	0.025257	0.53842	0.183	0.57055	0.86972	0.24606	0.96273	0.34867	0.074348	0.15649	0.25062	0.0090392	0.99754	0.96046
ENSG00000124006	OBSL1	0.45858	0.20892	0.42582	0.050641	0.74529	0.95494	0.77583	0.82944	0.77947	0.20812	0.08219	0.52332	0.14545	0.2721	0.96355	0.32657
ENSG00000124019	FAM124B	0.50356	0.27734	0.85583	0.52209	0.6617	0.6823	0.2626	0.38454	0.87746	0.18009	0.56402	0.72174	0.61658	0.057226	0.3657	0.079161
ENSG00000124067	SLC12A4	0.88809	0.28991	0.62256	0.57323	0.82983	0.63424	0.11052	0.10399	0.077294	0.00019179	0.32161	0.92798	0.59092	0.33016	0.29963	3.2428e-06
ENSG00000124074	ENKD1	0.65268	0.78524	0.23682	0.245	0.54221	0.34725	0.18692	0.79799	0.032205	0.01106	0.79686	0.86313	0.88824	0.6244	0.38588	1.3262e-05
ENSG00000124089	MC3R	0.33521	0.17455	0.047762	0.47066	0.16565	0.18919	0.75921	0.74945	0.51831	0.6818	0.76253	0.97425	0.98048	0.28662	0.84088	0.33996
ENSG00000124091	GCNT7	0.39067	0.014718	0.016291	0.58749	0.58629	0.2749	0.2142	0.61238	0.87201	0.49212	0.9832	0.85837	0.28703	0.40754	0.28838	0.46147
ENSG00000124092	CTCFL	0.29643	0.34274	0.17666	0.11214	0.0082851	0.6044	0.44805	0.4533	0.596	0.44193	0.75427	0.69989	0.19157	0.3512	0.50388	0.95872
ENSG00000124098	FAM210B	0.12702	0.28875	0.21209	0.82768	0.1939	0.5976	0.73418	0.49452	0.93335	0.019003	0.33544	0.93589	0.81333	0.14714	0.54343	0.66835
ENSG00000124102	PI3	0.87822	0.43961	0.49071	0.65377	0.87306	0.40421	0.23393	0.37557	0.3205	0.092261	0.27922	0.24046	0.78597	0.07073	0.48855	0.35697
ENSG00000124103	FAM209A	0.26727	0.013648	0.01343	0.46753	0.61116	0.17234	0.18897	0.55096	0.81875	0.51904	0.95809	0.86947	0.18953	0.23332	0.24356	0.33576
ENSG00000124104	SNX21	0.03498	0.099454	0.30483	0.25398	0.43449	0.072414	0.058426	0.44773	0.77514	0.0512	0.60431	0.99636	0.98215	0.057517	0.32376	0.022151
ENSG00000124107	SLPI	0.99063	0.055699	0.11754	0.77882	0.57536	0.34625	0.16669	0.61161	0.20566	0.082492	0.92653	0.17883	0.68411	0.44107	0.15884	0.38338
ENSG00000124116	WFDC3	0.061289	0.053119	0.13387	0.13432	0.084693	0.0022512	0.32943	0.62765	0.747	0.096678	0.38767	0.8474	0.96112	0.43689	0.60804	0.08259
ENSG00000124120	TTPAL	0.9006	0.27334	0.084476	0.37765	0.76832	0.049823	0.42333	0.018467	0.27945	0.13083	0.84496	0.018256	0.091577	0.006997	0.42904	0.44785
ENSG00000124126	PREX1	0.044273	0.57132	0.30168	0.083609	0.76141	0.030794	0.40381	0.034509	0.84816	0.21975	0.091001	0.96464	0.57755	0.0023359	0.46301	0.046696
ENSG00000124134	KCNS1	0.18324	0.19104	0.35275	0.83443	0.2323	0.1802	0.038179	0.14966	0.5607	0.53808	0.28396	0.14915	0.15881	0.21342	0.010522	0.26517
ENSG00000124140	SLC12A5	0.063845	0.74618	0.22037	0.0088516	0.38038	0.29333	0.039354	0.27552	0.032499	0.048507	0.579	0.044034	0.33236	0.10393	0.0093573	0.11891
ENSG00000124143	ARHGAP40	0.86976	0.84801	0.1491	0.92593	0.53992	0.17421	0.4748	0.01794	0.6774	0.11109	0.33265	0.015137	0.21107	0.49144	0.9911	0.045124
ENSG00000124145	SDC4	0.16039	0.17091	0.23527	0.15531	0.89457	0.21112	0.83505	0.29605	0.46012	0.76865	0.67732	0.083339	0.62519	0.024873	0.36454	0.25716
ENSG00000124151	NCOA3	0.17352	0.418	0.31421	0.014994	0.11516	0.33482	0.74272	0.43134	0.10848	0.51664	0.57901	0.90539	0.10393	0.1034	0.047586	0.18988
ENSG00000124155	PIGT	0.31997	0.67847	0.84796	0.89558	0.23158	0.77692	0.071551	0.15858	0.61052	0.64853	0.79211	0.5736	0.42721	0.025954	0.52154	0.046714
ENSG00000124157	SEMG2	0.98029	0.26335	0.30867	0.66179	0.80686	0.69381	0.54631	0.44579	0.22291	0.076831	0.43351	0.24908	0.81899	0.076063	0.31676	0.41502
ENSG00000124159	MATN4	0.55539	0.22152	0.32081	0.84519	0.70444	0.54596	0.96385	0.22435	0.60828	0.11343	0.68028	0.33145	0.97856	0.57737	0.81778	0.095454
ENSG00000124160	NCOA5	0.41244	0.31843	0.038573	0.22808	0.074044	0.15055	0.58621	0.21844	0.01964	0.00078551	0.61508	0.084728	0.78772	0.0067789	0.31643	0.16969
ENSG00000124164	VAPB	0.37727	0.52173	0.56097	0.53206	0.10118	0.74946	0.138	0.16282	0.11041	0.60919	0.14992	0.62475	0.20359	0.43247	0.038141	0.62056
ENSG00000124171	PARD6B	0.97623	0.055304	0.80056	0.36471	0.40599	0.50951	0.067001	0.13933	0.39157	0.046144	0.50725	0.56951	0.24284	0.013748	0.90728	0.19467
ENSG00000124172	ATP5E	0.40246	0.10003	0.21113	0.39095	0.068233	0.0018409	0.4554	0.38408	0.54872	0.019813	0.38485	0.34709	0.65016	0.054028	0.38775	0.03974
ENSG00000124177	CHD6	0.6179	0.13084	0.16476	0.66178	0.73069	0.019455	0.41103	0.017495	0.66502	0.0016712	0.027664	0.28521	0.153	0.51469	0.64374	0.040179
ENSG00000124181	PLCG1	0.068129	0.050124	0.11283	0.21657	0.75034	0.008912	0.13174	0.59102	0.58666	0.030785	0.8049	0.50759	0.37405	0.074669	0.0084284	0.33631
ENSG00000124191	TOX2	0.099488	0.25073	0.47135	0.47191	0.89817	0.10531	0.51982	0.28565	0.78611	0.32078	0.73496	0.79673	0.35578	0.039855	0.56288	0.043815
ENSG00000124193	SRSF6	0.092262	0.86579	0.56489	0.29907	0.31946	0.5506	0.26209	0.83671	0.97759	0.12773	0.98594	0.8059	0.084182	0.1905	0.27101	0.79804
ENSG00000124194	GDAP1L1	0.39416	0.079575	0.58453	0.84538	0.42269	0.00076026	0.26754	0.72177	0.29117	0.13221	0.13429	0.576	0.32142	0.080231	0.3134	0.63043
ENSG00000124198	ARFGEF2	0.94455	0.34914	0.96743	0.16029	0.89956	0.078397	0.57616	0.61442	0.23324	0.42332	0.50896	0.65138	0.65551	0.22617	0.0963	0.00014508
ENSG00000124201	ZNFX1	0.93409	0.22599	0.82038	0.26005	0.60644	0.32536	0.68739	0.011931	0.59102	0.15041	0.18692	0.079495	0.41475	0.13166	0.20461	4.9135e-06
ENSG00000124203	ZNF831	0.83217	0.11708	0.42347	0.76361	0.71955	0.23164	0.26394	0.4703	0.99176	0.00025396	0.52649	0.073158	0.14751	0.00049817	0.61979	0.7074
ENSG00000124205	EDN3	0.78216	0.006411	0.22174	0.59951	0.13418	0.10088	0.45904	0.062146	0.8526	0.33342	0.89983	0.5999	0.52313	0.78119	0.96502	0.57574
ENSG00000124207	CSE1L	0.93772	0.33609	0.9363	0.077145	0.85353	0.13254	0.7101	0.59846	0.34472	0.57308	0.60863	0.53844	0.78958	0.34509	0.071019	0.0032572
ENSG00000124208	TMEM189-UBE2V1	0.030159	0.023314	0.090704	0.13958	0.31484	0.0028779	0.90894	0.02006	0.40323	0.74034	0.5168	0.33583	0.82263	0.12192	0.86008	0.014464
ENSG00000124209	RAB22A	0.95865	0.028752	0.2725	0.75409	0.48424	0.47956	0.11156	0.75312	0.31609	0.50751	0.61345	0.50847	0.29124	0.41168	0.29456	0.24224
ENSG00000124212	PTGIS	0.92732	0.32041	0.47521	0.49018	0.94143	0.099947	0.71505	0.0032926	0.37045	0.086125	0.56009	0.18007	0.89311	0.14575	0.40164	0.60358
ENSG00000124214	STAU1	0.87105	0.33723	0.93626	0.28153	0.90325	0.21553	0.74218	0.34467	0.41359	0.41178	0.63458	0.54488	0.8421	0.33814	0.2451	1.633e-05
ENSG00000124215	CDH26	0.63232	0.67829	0.97411	0.39081	0.0069835	0.77083	0.30698	0.26892	0.12337	0.95981	0.3013	0.94772	0.39152	0.41454	0.87404	0.36981
ENSG00000124216	SNAI1	0.59493	0.17747	0.20458	0.56282	0.10181	0.45748	0.58033	0.10786	0.093767	0.89046	0.42035	0.017301	0.6649	0.12861	0.12351	0.085475
ENSG00000124217	MOCS3	0.38697	0.7974	0.91414	0.13523	0.63042	0.3308	0.92095	0.3052	0.50861	0.93143	0.2219	0.73787	0.99345	0.90201	0.58374	0.97775
ENSG00000124222	STX16	0.016875	0.88494	0.47203	0.50839	0.49548	0.45881	0.67008	0.97259	0.29072	0.14368	0.10275	0.21643	0.82919	0.41244	0.88977	0.88892
ENSG00000124224	PPP4R1L	0.89642	0.010227	0.16041	0.74574	0.79471	0.47096	0.10823	0.67337	0.2259	0.82849	0.80184	0.31587	0.65679	0.48464	0.8975	0.34465
ENSG00000124225	PMEPA1	0.7108	0.51417	0.19169	0.69228	0.62981	0.30542	0.7515	0.91396	0.23764	0.66091	0.37361	0.19117	0.20112	0.84647	0.44367	0.80586
ENSG00000124226	RNF114	0.35528	0.92242	0.7735	0.59859	0.21631	0.12154	0.25191	0.0051488	0.25723	0.28417	0.30094	0.24403	0.33779	0.68932	0.62978	0.070944
ENSG00000124227	ANKRD60	0.72051	0.25185	0.12648	0.37311	0.86031	0.17783	0.30848	0.66646	0.66676	0.62989	0.86971	0.70294	0.0063409	0.67043	0.12544	0.46071
ENSG00000124228	DDX27	0.92308	0.26487	0.73371	0.29938	0.63617	0.31594	0.68839	0.011213	0.56417	0.2526	0.31197	0.09981	0.54875	0.15801	0.14907	6.4016e-06
ENSG00000124232	RBPJL	0.69347	0.29685	0.74028	0.79463	0.82001	0.5932	0.97201	0.23318	0.46459	0.094956	0.6496	0.39204	0.96471	0.59768	0.74745	0.1509
ENSG00000124233	SEMG1	0.98751	0.17869	0.20356	0.69186	0.7629	0.65275	0.35665	0.52107	0.27426	0.052155	0.50579	0.26602	0.76273	0.10527	0.29939	0.46617
ENSG00000124237	C20orf85	0.90731	0.18648	0.48868	0.45245	0.31624	0.94269	0.040138	0.47742	0.99722	0.47059	0.255	0.0010977	0.29946	0.24404	0.19389	0.97007
ENSG00000124243	BCAS4	0.1178	0.10808	0.36465	0.099649	0.3627	0.97859	0.62296	0.3549	0.15174	0.32927	0.84526	0.059895	0.96279	0.33795	0.68068	0.060529
ENSG00000124249	KCNK15	0.089691	0.65514	0.63187	0.65883	0.86518	0.057946	0.19565	0.23968	0.30528	0.25402	0.77695	0.33005	0.8558	0.61841	0.6771	0.13859
ENSG00000124251	TP53TG5	0.15474	0.13418	0.69653	0.95158	0.90419	0.99445	0.19911	0.14264	0.20015	0.73409	0.87679	0.40255	0.2036	0.067037	0.76252	0.74702
ENSG00000124253	PCK1	0.5906	0.10002	0.46766	0.12005	0.041785	0.13778	0.69945	0.62103	0.76791	0.0039372	0.96061	0.58468	0.64183	0.74535	0.89786	0.93111
ENSG00000124256	ZBP1	0.09142	0.043013	0.055079	0.69019	0.31461	0.16409	0.98447	0.51361	0.77437	0.78317	0.6136	0.93073	0.099644	0.68831	0.41608	0.63393
ENSG00000124257	NEURL2	0.22457	0.020443	0.68441	0.19231	0.031839	0.0048703	0.026101	0.53822	0.43613	0.016156	0.46456	0.91278	0.77547	0.5806	0.22136	0.00147
ENSG00000124275	MTRR	0.64782	0.21015	0.82035	0.019045	0.071921	0.34575	0.19064	0.50498	0.80774	0.75295	0.51382	0.11291	0.80483	0.25778	0.55519	0.53499
ENSG00000124279	FASTKD3	0.47842	0.43611	0.92197	0.02046	0.071549	0.63573	0.24976	0.61265	0.72696	0.7904	0.32674	0.15481	0.8126	0.32834	0.55027	0.4849
ENSG00000124299	PEPD	0.96393	0.1741	0.69505	0.38855	0.49798	0.66944	0.21022	0.0013617	0.96813	0.85108	0.41338	0.15032	0.15537	0.41023	0.015589	0.083197
ENSG00000124302	CHST8	0.12253	0.93776	0.6055	0.36224	0.73933	0.13964	0.24561	0.69812	0.43221	0.13408	0.033452	0.15392	0.017051	0.32313	0.51629	0.67982
ENSG00000124313	IQSEC2	0.79649	0.22341	0.41752	0.91361	0.9171	0.68358	0.010705	0.1494	0.060195	0.15501	0.28402	0.51557	0.26926	0.15444	0.78859	0.49123
ENSG00000124356	STAMBP	0.45107	0.16812	0.15946	0.94148	0.28793	0.46663	0.2614	0.64007	0.50375	0.16715	0.016778	0.32308	0.33773	0.19778	0.087862	0.00013571
ENSG00000124357	NAGK	0.91687	0.37503	0.5151	0.64003	0.75995	0.69414	0.20272	0.43715	0.018455	0.046692	0.022052	0.38593	0.15537	0.13019	0.55124	0.46678
ENSG00000124370	MCEE	0.51431	0.87459	0.57607	0.72802	0.21725	0.33601	0.031134	0.87074	0.20275	0.16619	0.21255	0.32336	0.057966	0.39443	0.50997	0.40407
ENSG00000124374	PAIP2B	0.12069	0.51086	0.39222	0.98332	0.087247	0.48431	0.50204	0.25398	0.98479	0.036065	0.84803	0.55982	0.26668	0.12002	0.35515	0.31257
ENSG00000124380	SNRNP27	0.28719	7.036e-07	0.954	0.048395	0.11488	0.38868	0.19835	0.38756	0.54435	0.0022301	0.37863	0.19137	0.72761	0.16659	0.6101	0.066162
ENSG00000124383	MPHOSPH10	0.98025	0.96327	0.24338	0.58823	0.54599	0.033378	0.45382	0.87907	0.32828	0.15042	0.11938	0.65977	0.20173	0.62027	0.52417	0.14181
ENSG00000124406	ATP8A1	0.14652	0.26908	0.93623	0.8627	0.35198	0.1226	0.67864	0.21558	0.25262	0.65876	0.72963	0.12542	0.86461	0.95628	0.6081	0.041558
ENSG00000124422	USP22	0.67752	0.54689	0.46612	0.40715	0.19265	0.94479	0.3582	0.49377	0.92585	0.38796	0.91348	0.31085	0.52856	0.81456	0.59927	0.31683
ENSG00000124429	POF1B	0.20711	0.24223	0.32441	0.68559	0.96553	0.60967	0.25174	0.22249	0.012974	0.42973	0.30244	0.60749	0.60118	0.85641	0.61285	0.23303
ENSG00000124440	HIF3A	0.8673	0.49044	0.70659	0.55757	0.96924	0.044733	0.74256	0.43425	0.14511	0.060185	0.9663	0.27178	0.11199	0.82581	0.24985	0.10182
ENSG00000124444	ZNF576	0.13428	0.26805	0.9584	0.76875	0.64577	0.063301	0.93036	0.6423	0.036853	0.027075	0.057455	0.65883	0.69687	0.01069	0.38115	0.064502
ENSG00000124449	IRGC	0.49182	0.16814	0.35499	0.59619	0.952	0.21264	0.41657	0.24086	0.23122	0.29694	0.82909	0.4015	0.24249	0.64601	0.8175	0.9497
ENSG00000124459	ZNF45	0.040172	0.89442	0.24409	0.4978	0.23886	0.95065	0.75249	0.16042	0.73623	0.058602	0.16188	0.44387	0.14898	0.13244	0.78714	0.19821
ENSG00000124466	LYPD3	0.14854	0.052202	0.38475	0.95504	0.97266	0.67809	0.82789	0.58784	0.15846	0.27438	0.021532	0.11807	0.2301	0.28789	0.86855	0.10225
ENSG00000124467	PSG8	0.6162	0.72195	0.66938	0.55985	0.38794	0.10434	0.57451	0.12948	0.60494	0.065596	0.96997	0.75245	0.086842	0.021378	0.30168	0.28329
ENSG00000124469	CEACAM8	0.032827	0.97675	0.46725	0.70362	0.0094316	0.086691	0.054202	0.67955	0.65548	0.23577	0.44474	0.5984	0.10556	0.039823	0.012487	0.2027
ENSG00000124479	NDP	0.22904	0.20138	0.035165	0.013331	0.080417	0.074043	0.77336	1.4935e-09	0.90771	0.01499	0.00026491	0.40953	0.0079007	0.86322	0.078343	2.1837e-11
ENSG00000124486	USP9X	0.93748	0.52721	0.88526	0.40307	0.7324	0.92671	0.043817	0.44248	0.80814	0.35251	0.85343	0.24624	0.64614	0.2212	0.015672	0.017061
ENSG00000124490	CRISP2	0.025835	0.50269	0.35516	0.36074	0.078294	0.056939	0.45716	0.94401	0.55019	0.37732	0.79296	0.034391	0.0036153	0.035362	0.6262	0.012636
ENSG00000124491	F13A1	0.89687	0.5151	0.88009	0.74463	0.64081	0.25592	0.24688	0.028652	0.72082	0.19464	0.083396	0.57995	0.79679	0.14804	0.67075	0.38873
ENSG00000124493	GRM4	0.42675	0.0044247	0.53088	0.51238	0.092027	0.37136	0.12696	0.32292	0.2015	0.19731	0.46594	0.31451	0.013054	0.018038	0.46499	0.40963
ENSG00000124496	TRERF1	0.601	0.62199	0.24506	0.14422	0.4104	0.041827	0.62158	0.37595	0.38167	0.43656	0.30841	0.75152	0.70531	0.64481	0.30724	0.32041
ENSG00000124507	PACSIN1	0.35786	0.051562	0.29377	0.10145	0.1448	0.1341	0.66453	0.29221	0.4638	0.093441	0.91064	0.011501	0.13754	0.095271	0.262	0.65539
ENSG00000124508	BTN2A2	0.01847	0.0028226	0.031486	0.29716	0.77139	0.74462	0.11427	0.00022971	0.22754	0.0024469	0.020626	0.73065	0.16122	0.68549	0.18171	8.0707e-05
ENSG00000124523	SIRT5	0.37173	0.87171	0.21079	0.83383	0.23797	0.18449	0.075423	0.13905	0.4456	0.74007	0.48157	0.75834	0.68242	0.5634	0.17214	0.80443
ENSG00000124529	HIST1H4B	0.53589	0.1809	0.43781	0.68302	0.58286	0.60745	0.52227	0.50334	0.44633	0.013069	0.9659	0.9696	0.47772	0.025963	0.94778	0.00011846
ENSG00000124532	MRS2	0.19313	0.056702	0.35823	0.73038	0.4488	0.81028	0.44022	0.49506	0.047566	0.797	0.84487	0.14009	0.09078	0.19281	0.21716	0.49466
ENSG00000124535	WRNIP1	0.8336	0.73871	0.86268	0.35863	0.99405	0.68611	0.91754	0.146	0.99759	0.055634	0.58633	0.25941	0.73388	0.12012	0.59037	0.08187
ENSG00000124541	RRP36	0.99108	0.63296	0.14873	0.017657	0.46007	0.020777	0.44438	0.86646	0.97196	0.52065	0.43981	0.14382	0.90546	0.087976	0.98235	0.42226
ENSG00000124557	BTN1A1	0.25862	0.038044	0.95737	0.86114	0.83059	0.51124	0.055824	0.071905	0.1786	0.20918	0.24406	0.49219	0.22447	0.47289	0.10419	3.5611e-05
ENSG00000124562	SNRPC	0.15618	0.33336	0.005328	0.18925	0.14996	5.6023e-05	0.01704	0.29665	0.56347	0.34907	0.10525	0.053267	0.09881	0.0013904	0.066995	0.26824
ENSG00000124564	SLC17A3	0.17022	0.79544	0.80153	0.49773	0.78332	0.087392	0.13482	0.6467	0.094219	0.187	0.76006	0.41051	0.17849	0.0088833	0.27478	0.057434
ENSG00000124568	SLC17A1	0.10679	0.65829	0.69901	0.86643	0.60844	0.029109	0.15845	0.51931	0.099973	0.40703	0.76282	0.17007	0.2603	0.095412	0.10512	0.27309
ENSG00000124570	SERPINB6	0.76456	0.86299	0.64472	0.52415	0.42814	0.27826	0.24492	0.57419	0.79843	0.5768	0.91688	0.23562	0.18738	0.82604	0.37078	0.96995
ENSG00000124571	XPO5	0.31293	0.39624	0.38477	0.52176	0.16103	0.011238	0.58794	0.23967	0.76427	0.21339	0.27622	0.73009	0.08106	0.085226	0.62655	0.51612
ENSG00000124574	ABCC10	0.11615	0.42786	0.29513	0.12465	0.98153	0.068597	0.2197	0.60695	0.0791	0.016828	0.95745	0.41471	0.0033615	0.1231	0.14718	0.45485
ENSG00000124575	HIST1H1D	0.16437	0.88624	0.98939	0.56259	0.31192	0.33179	0.29964	0.0714	0.64276	0.09031	0.38124	0.95512	0.30697	0.71591	0.3515	0.6543
ENSG00000124578	HIST1H4G	0.42158	0.2693	0.82872	0.72993	0.26324	0.8719	0.3946	0.25139	0.64529	0.0017336	0.17272	0.37132	0.76946	0.51916	0.048253	0.99164
ENSG00000124587	PEX6	0.38279	0.19101	0.064767	0.042758	0.63305	0.27929	0.39567	0.99671	0.23171	0.092681	0.12122	0.45341	0.97984	0.10719	0.99091	0.80836
ENSG00000124588	NQO2	0.086271	0.36415	0.67918	0.36298	0.36387	0.52637	0.16033	0.61792	0.69668	0.56905	0.71764	0.6095	0.19465	0.23708	0.37189	0.48193
ENSG00000124593	PRICKLE4	0.87955	0.051709	0.11658	0.71509	0.49847	0.47558	0.024427	0.90854	0.83828	0.14005	0.17114	0.49089	0.035825	0.15492	0.58077	0.0041366
ENSG00000124596	OARD1	0.76426	0.39659	0.0018895	0.95973	0.63533	0.98115	0.21022	0.26802	0.68501	0.73662	0.054626	0.77864	0.57456	0.53887	0.43072	0.50414
ENSG00000124602	UNC5CL	0.94254	0.51848	0.0070816	0.8962	0.53623	0.73015	0.10289	0.38698	0.46332	0.56555	0.32911	0.94797	0.90281	0.75276	0.17865	0.15834
ENSG00000124608	AARS2	0.6798	0.43065	0.34356	0.48731	0.85644	0.92134	0.52987	0.84458	0.73772	0.10344	0.099557	0.96257	0.87201	0.8348	0.087217	0.1969
ENSG00000124610	HIST1H1A	0.087404	0.68736	0.3903	0.76565	0.10877	0.00906	0.39559	0.53527	0.52173	0.45219	0.22079	0.8287	0.69783	0.54761	0.20331	0.48542
ENSG00000124613	ZNF391	0.77667	0.11777	0.080743	0.98108	0.21963	0.87261	0.37461	0.66672	0.080732	0.90696	0.29178	0.03632	0.58503	0.037533	0.46398	0.08295
ENSG00000124614	RPS10	0.16896	0.50114	0.99146	0.25649	0.83526	0.082476	0.86191	0.47339	0.25055	0.68475	0.97238	0.06782	0.46195	0.010675	0.35557	0.70462
ENSG00000124615	MOCS1	0.54247	0.86577	0.35235	0.0065918	0.39399	0.28906	0.013704	0.13139	0.25516	0.024834	0.53762	0.59805	0.16379	0.096276	0.51668	0.6275
ENSG00000124635	HIST1H2BJ	0.4121	0.045516	0.38915	0.75538	0.742	0.63893	0.30353	0.00018698	0.79405	0.0037464	0.24985	0.46805	0.19196	0.1953	0.042675	0.00098211
ENSG00000124641	MED20	0.52628	0.0049354	0.34181	0.6485	0.63287	0.20386	0.12758	0.92314	0.70101	0.018662	0.11399	0.37581	0.01819	0.18926	0.89497	0.0026044
ENSG00000124657	OR2B6	0.79088	0.099898	0.50253	0.1933	0.49322	0.10589	0.66149	0.29452	0.54001	0.60153	0.6775	0.3631	0.85206	0.91027	0.2957	0.076499
ENSG00000124664	SPDEF	0.89364	0.07788	0.019303	0.096601	0.0010754	0.0089165	0.91715	0.94297	0.52397	0.27493	0.29491	0.28669	0.01188	0.022326	0.11954	0.4227
ENSG00000124678	TCP11	0.59801	0.77695	0.34767	0.31643	0.41586	0.037419	0.80258	0.11028	0.1705	0.47521	0.098621	0.15051	0.070416	0.45136	0.16588	0.8691
ENSG00000124688	MAD2L1BP	0.13716	0.28451	0.48041	0.92617	0.30183	0.0023982	0.71479	0.3577	0.3799	0.28418	0.60456	0.65116	0.0039024	0.10048	0.40912	0.056449
ENSG00000124693	HIST1H3B	0.9003	0.77836	0.94991	0.53115	0.31921	0.8008	0.052718	0.20144	0.86171	0.88677	0.86446	0.41829	0.16828	0.71479	0.14883	0.27648
ENSG00000124701	APOBEC2	0.71154	0.28833	0.0019366	0.89297	0.53759	0.99236	0.32344	0.18663	0.53413	0.61911	0.049265	0.58014	0.37048	0.50664	0.58778	0.65225
ENSG00000124702	KLHDC3	0.82184	0.79659	0.55011	0.0077315	0.25508	0.025333	0.38337	0.73488	0.44269	0.8611	0.75371	0.11417	0.60737	0.089205	0.98441	0.58187
ENSG00000124713	GNMT	0.27	0.15749	0.066813	0.013289	0.46299	0.36038	0.39539	0.9789	0.16499	0.094038	0.14204	0.29563	0.8874	0.5206	0.97176	0.75168
ENSG00000124721	DNAH8	0.33019	0.066803	0.48572	0.36994	0.77435	0.72087	0.040979	0.23075	0.44981	0.22647	0.3458	0.93131	0.85244	0.040081	0.39012	0.26559
ENSG00000124731	TREM1	0.68115	0.35069	0.026459	0.82595	0.77255	0.4917	0.71856	0.77866	0.2102	0.070653	0.27602	0.79328	0.52226	0.35734	0.72286	0.69769
ENSG00000124733	MEA1	0.43986	0.89911	0.07602	0.35413	0.39973	0.086457	0.35562	0.64493	0.47158	0.27169	0.47313	0.75831	0.98963	0.15546	0.97619	0.20889
ENSG00000124743	KLHL31	0.050785	0.59378	0.17656	0.10074	0.21791	0.17261	0.97137	0.034781	0.54171	0.87516	0.24631	0.19608	0.0077513	0.96855	0.19506	0.1475
ENSG00000124749	COL21A1	0.61105	0.21736	0.73698	0.5401	0.13381	0.1865	0.83954	0.34323	0.37362	0.20757	0.097998	0.98522	0.36401	0.27297	0.93814	0.017037
ENSG00000124762	CDKN1A	0.14296	3.4021e-05	0.0054425	0.011495	0.0871	9.7785e-05	0.90324	0.13673	0.018122	1.782e-07	0.027148	0.50716	3.7942e-13	2.7496e-08	0.34396	0.21182
ENSG00000124767	GLO1	0.66009	0.75266	0.19303	0.17082	0.078174	0.858	0.37423	0.006908	0.84439	0.22244	0.63458	0.55959	0.76417	0.36041	0.5584	0.74645
ENSG00000124772	CPNE5	0.48026	0.73383	0.60726	0.21973	0.72487	0.27235	0.015216	0.19113	0.051669	0.25606	0.16356	0.10141	0.31724	0.28126	0.1371	0.40098
ENSG00000124780	KCNK17	0.2048	0.51648	0.11496	0.94736	0.33641	0.63867	0.74803	0.64591	0.83336	0.19371	0.61305	0.79357	0.11255	0.057429	0.093923	0.1249
ENSG00000124782	RREB1	0.23789	0.013097	0.91867	0.2504	0.43003	0.21044	0.045559	0.00036899	0.87245	2.9339e-07	0.12492	0.99915	0.68434	0.34221	0.67346	6.0107e-10
ENSG00000124783	SSR1	0.14988	0.025187	0.085039	0.28004	0.50964	0.47312	0.52009	0.10239	0.90436	9.6465e-08	0.16455	0.56639	0.5119	0.19804	0.51554	0.0054356
ENSG00000124784	RIOK1	0.835	0.28292	0.15307	0.20627	0.52613	0.18125	0.75844	0.44017	0.66702	0.26072	0.058102	0.39741	0.9822	0.05931	0.68394	0.77948
ENSG00000124785	NRN1	0.52752	0.031252	0.82934	0.00084661	0.77387	0.45315	0.57282	0.23581	0.82704	0.57667	0.14664	0.070246	0.86808	0.21849	0.37742	0.07558
ENSG00000124786	SLC35B3	0.7421	0.3061	0.8187	0.42971	0.14377	0.53965	0.54601	0.13367	0.69867	0.7554	0.46358	0.59356	0.59414	0.51216	0.35176	0.9099
ENSG00000124787	RPP40	0.31731	0.3948	0.8977	0.13462	0.83833	0.48661	0.62037	0.60999	0.20267	0.67008	0.70631	0.0072364	0.2004	0.75326	0.41385	0.92984
ENSG00000124788	ATXN1	0.58942	0.00078508	0.45518	0.77407	0.15426	0.19581	0.96152	0.67137	0.080185	0.036326	0.00013798	0.71084	0.41104	0.018974	0.050169	0.026563
ENSG00000124789	NUP153	0.88199	0.25136	0.16863	0.2878	0.82279	0.25363	0.16798	0.0015417	0.034084	0.029952	0.16198	0.13563	0.01468	0.012118	0.029226	0.028613
ENSG00000124795	DEK	0.61871	5.3375e-07	0.64658	0.047845	0.56828	0.89593	0.51193	0.61363	0.90434	5.1307e-08	0.19391	0.69578	0.0095765	0.0198	0.11767	0.31957
ENSG00000124802	EEF1E1	0.13644	0.17	0.13654	0.11669	0.19094	0.8218	0.5418	0.21621	0.36477	0.686	0.15295	0.29802	0.11573	0.81449	0.97604	0.1346
ENSG00000124812	CRISP1	0.1583	0.77973	0.61363	0.59426	0.088577	0.11183	0.69929	0.93808	0.45278	0.19797	0.44439	0.37461	0.019108	0.028565	0.25651	0.043385
ENSG00000124813	RUNX2	0.84756	0.80279	0.024329	0.35448	0.70682	0.041264	0.1828	0.057278	0.75349	0.072543	0.98352	0.83014	0.55814	0.86378	0.72071	0.0023092
ENSG00000124818	OPN5	0.5052	0.35308	0.27036	0.96882	0.1484	0.24283	0.020202	0.070748	0.13921	0.90648	0.36676	0.64524	0.35719	0.44884	0.51645	0.36832
ENSG00000124827	GCM2	0.30451	0.16111	0.99359	0.98046	0.43447	0.63599	0.40145	0.19638	0.57831	0.5441	0.19132	0.6384	0.71116	0.21803	0.54975	0.49259
ENSG00000124831	LRRFIP1	0.67421	0.002335	0.82218	0.80723	0.51334	0.1202	0.64935	0.0022337	0.0057014	0.005042	0.63287	0.11579	0.046861	0.37777	0.93264	0.97555
ENSG00000124839	RAB17	0.40517	0.20543	0.43062	0.96026	0.68289	0.3114	0.22926	0.33919	0.43578	0.57087	0.58913	0.28203	0.6272	0.5379	0.70382	0.92159
ENSG00000124875	CXCL6	0.96366	0.84852	0.61479	0.26852	0.031134	0.26497	0.43577	0.0871	0.10114	0.026931	0.91987	0.76176	0.81828	0.74412	0.21703	0.95886
ENSG00000124882	EREG	0.516	0.41746	0.43087	0.28055	0.28323	0.096279	0.94864	0.46768	0.041357	0.033778	0.051001	0.92945	0.1555	0.055741	0.1464	0.094562
ENSG00000124900	TRIM51	0.74079	0.53434	0.14646	0.63673	0.66948	0.4356	0.16942	0.71172	0.80103	0.84878	0.43285	0.10422	0.46097	0.41691	0.026774	0.43241
ENSG00000124920	MYRF	0.62551	0.73459	0.031207	0.63871	0.32104	0.28955	0.0047397	0.12507	0.30146	0.59294	1.942e-08	0.24097	0.038518	0.56986	2.0099e-07	0.11201
ENSG00000124935	SCGB1D2	0.15977	0.13138	0.14431	0.98714	0.30872	0.13239	0.76504	0.14922	0.23377	0.55661	0.12734	0.70474	0.046588	0.29365	0.70104	0.88893
ENSG00000124939	SCGB2A1	0.22532	0.44774	0.74952	0.87512	0.88022	0.030213	0.18575	0.43897	0.22596	0.56131	0.27566	0.22388	0.18388	0.30478	0.88613	0.32726
ENSG00000124942	AHNAK	0.60788	0.30463	0.6845	0.52268	0.85692	0.27457	0.095705	0.20762	0.28589	0.12882	0.12832	0.99857	0.37007	0.62546	0.044807	0.16757
ENSG00000125037	EMC3	0.77257	0.23807	0.1491	0.63558	0.18074	0.2531	0.37696	0.26372	0.75411	0.031888	0.21557	0.64776	0.20215	0.011024	0.13889	0.18164
ENSG00000125046	SSUH2	0.39976	0.69843	0.21139	0.32682	0.79005	0.61739	0.82738	0.53886	0.84116	0.098342	0.79642	0.35278	0.29494	0.20113	0.6119	0.12175
ENSG00000125089	SH3TC1	0.26701	0.030511	0.35445	0.85554	0.23094	0.21513	0.31827	0.19757	0.21421	0.54647	0.14505	0.51923	0.14788	0.022358	0.53801	0.042229
ENSG00000125107	CNOT1	0.80542	0.41453	0.9987	0.016918	0.15454	0.0039839	0.34559	0.19132	0.37705	0.34769	0.085443	0.0044431	0.4931	0.032196	0.28485	0.024567
ENSG00000125122	LRRC29	0.56241	0.89689	0.13518	0.77734	0.97121	0.13474	0.63471	0.39637	0.30579	0.024428	0.4587	0.72498	0.6332	0.18518	0.38344	0.00073641
ENSG00000125124	BBS2	0.88423	0.51618	0.86974	0.4611	0.45393	0.51817	0.36934	0.06442	0.2857	0.5704	0.21476	0.41182	0.34772	0.090551	0.4278	0.73701
ENSG00000125144	MT1G	0.24281	0.045175	0.35981	0.053572	0.24955	0.53224	0.6117	0.82556	0.059965	0.98121	0.10061	0.59849	0.30379	0.24489	0.56806	0.35139
ENSG00000125148	MT2A	0.47895	0.28249	0.85922	0.2078	0.79434	0.46317	0.017015	0.65584	0.042601	0.40701	0.021118	0.18427	0.1181	0.98993	0.84952	0.081272
ENSG00000125149	C16orf70	0.72044	0.81307	0.27141	0.50357	0.99099	0.1616	0.65302	0.9133	0.23839	0.018206	0.39187	0.42853	0.20879	0.16919	0.14734	0.00027174
ENSG00000125166	GOT2	0.30649	0.03193	0.0073669	0.081405	0.4263	0.19646	0.7437	0.94835	0.6768	0.14817	0.53257	0.88493	0.23891	0.00033281	0.66117	0.72472
ENSG00000125170	DOK4	0.87166	0.00028569	0.041364	0.00057574	0.32051	7.9807e-05	0.92387	0.068184	0.014447	0.26118	0.6759	0.83998	0.72518	0.81485	0.79786	0.11368
ENSG00000125207	PIWIL1	0.57007	0.10127	0.60866	0.96787	0.14037	0.019934	0.95871	0.63831	0.16076	0.40516	0.8556	0.79585	0.8612	0.54901	0.16707	0.24311
ENSG00000125245	GPR18	0.59368	0.40228	0.79798	0.97513	0.1378	0.66924	0.7413	0.38696	0.68175	0.0043278	0.70921	0.14577	0.2136	0.29257	0.057323	0.11309
ENSG00000125246	CLYBL	0.093568	0.595	0.31128	0.65174	0.76082	0.66687	0.78513	0.13799	0.68752	0.04192	0.55509	0.4297	0.026448	0.30825	0.39464	0.38511
ENSG00000125247	TMTC4	0.9499	0.2646	0.47991	0.34052	0.8565	0.68868	0.017421	0.93547	0.17701	0.57436	0.36388	0.51781	0.0010283	0.90571	0.66882	0.80016
ENSG00000125249	RAP2A	0.26311	0.018935	0.065975	0.65593	0.26965	0.17513	0.65397	0.88875	0.34252	0.094064	0.64924	0.017321	0.11725	0.26245	0.68385	0.025994
ENSG00000125255	SLC10A2	0.79087	0.034917	0.21792	0.40771	0.88578	0.12711	0.70943	0.70988	0.1589	0.33413	0.39611	0.63314	0.041694	0.40994	0.90181	0.88518
ENSG00000125257	ABCC4	0.74246	0.26007	0.51122	0.7017	0.23561	0.0772	0.64565	0.31144	0.18605	0.50878	0.43154	0.45724	0.85628	0.65439	0.84444	0.99967
ENSG00000125266	EFNB2	0.15895	0.45598	0.066414	0.23817	0.0015761	0.3526	0.91087	0.020558	0.72397	0.72749	0.52843	0.37561	0.0023044	0.93026	0.68032	0.47483
ENSG00000125285	SOX21	0.66767	0.90695	0.22357	0.33211	0.29721	0.27753	0.37121	0.46601	0.73027	0.073247	0.73941	0.67718	0.87916	0.01185	0.49803	0.46832
ENSG00000125304	TM9SF2	0.4054	0.50218	0.82153	0.78597	0.98632	0.43533	0.40449	0.67815	0.30213	0.2946	0.99628	0.86069	0.24791	0.36394	0.52035	0.27897
ENSG00000125319	C17orf53	0.87798	0.43696	0.5044	0.30262	0.25363	0.5579	0.26014	0.010775	0.62182	0.023792	0.040508	0.50753	0.34716	0.56874	0.99329	0.0014626
ENSG00000125337	KIF25	0.8814	0.64366	0.80504	0.14127	0.15499	0.095856	0.37936	0.49703	0.68907	0.63871	0.45517	0.89752	0.58051	0.26727	0.88092	0.63048
ENSG00000125347	IRF1	0.22078	0.9203	0.28125	0.036909	0.83273	0.39167	0.60701	0.22043	0.67881	0.56501	0.5783	0.28835	0.63929	0.14103	0.071293	0.00044953
ENSG00000125351	UPF3B	0.16476	0.20817	0.63382	0.54337	0.04675	0.51518	0.73104	0.27315	0.36065	0.67917	0.35385	0.20811	0.82111	0.34441	0.25109	0.049418
ENSG00000125352	RNF113A	0.51538	0.7796	0.65588	0.44011	0.0058137	0.41568	0.69726	0.70597	0.88772	0.60111	0.45471	0.51452	0.74235	0.15796	0.44827	0.20461
ENSG00000125354	SEPT6	0.08101	0.008522	0.81838	0.071423	0.58797	0.17448	0.019323	0.15082	0.022763	0.54586	0.25198	0.24615	0.1859	0.10861	0.95693	0.0025489
ENSG00000125355	TMEM255A	0.16667	0.39571	0.98225	0.154	0.18403	0.41286	0.59103	0.82213	0.21133	0.74922	0.76551	0.64242	0.15306	0.77531	0.5476	0.98559
ENSG00000125356	NDUFA1	0.53255	0.82255	0.64458	0.41961	0.0060173	0.46049	0.69721	0.69144	0.94581	0.61685	0.46414	0.53438	0.78112	0.15152	0.46029	0.20449
ENSG00000125363	AMELX	0.33179	0.042668	0.097036	0.35515	0.44043	0.53378	0.19876	5e-10	0.014891	0.093604	0.71794	0.9577	0.22399	0.1468	0.066475	4.288e-08
ENSG00000125375	ATP5S	0.89447	0.60768	0.91325	0.062138	0.70389	0.66738	0.82899	0.032889	0.75735	0.71393	0.42297	0.17783	0.95044	0.86269	0.13484	0.83165
ENSG00000125378	BMP4	0.7942	0.14349	0.090209	0.19269	0.91299	0.27008	0.597	0.31854	0.45301	0.20564	0.16344	0.16175	0.87199	0.39452	0.21431	0.188
ENSG00000125384	PTGER2	0.38307	0.51624	0.92955	0.9624	0.2663	0.90649	0.72302	0.77032	0.14882	0.16322	0.56037	0.13058	0.35166	0.91812	0.7991	0.2449
ENSG00000125386	FAM193A	0.95852	0.24415	0.59986	0.35929	0.55237	0.079565	0.87582	0.0013542	0.61609	0.16818	0.21393	0.5067	0.56532	0.29458	0.61817	0.0012189
ENSG00000125388	GRK4	0.514	0.71503	0.11681	0.62135	0.056254	0.0015157	0.75491	0.64196	0.41917	0.04329	0.26522	0.077144	0.60306	0.018713	0.92198	0.0084645
ENSG00000125398	SOX9	0.89725	0.27514	0.79013	0.44392	0.13871	0.49417	0.95666	0.0026043	0.65205	0.59714	0.50278	0.83794	0.23764	0.91136	0.42891	0.025586
ENSG00000125409	TEKT3	0.85596	0.67601	0.56617	0.94937	0.036399	0.94836	0.48532	0.56104	0.85584	0.21246	0.76066	0.78266	0.12412	0.88278	0.44987	0.23996
ENSG00000125414	MYH2	0.80223	0.77599	0.80599	0.33739	0.6374	0.49276	0.21098	0.96904	0.63614	0.32204	0.85294	0.87103	0.66619	0.71729	0.20182	0.54297
ENSG00000125430	HS3ST3B1	0.36998	0.77232	0.68692	0.62788	0.58304	0.37214	0.65623	0.55438	0.17889	0.26126	0.10246	0.0021314	0.96243	0.011026	0.44421	0.078276
ENSG00000125434	SLC25A35	0.33194	0.80146	0.44433	0.021629	0.06641	0.51819	0.43974	0.72382	0.0087697	0.41391	0.68864	0.032448	0.99023	0.19465	0.73736	0.25068
ENSG00000125445	MRPS7	0.52189	0.79107	0.88087	0.55683	0.36958	0.4442	0.8785	0.96089	0.20365	0.18245	0.098331	0.45973	0.64775	0.5937	0.84148	0.18489
ENSG00000125447	GGA3	0.27813	0.54343	0.83524	0.83631	0.040158	0.35785	0.84799	0.78254	0.14009	0.3149	0.054667	0.36634	0.46125	0.076518	0.96858	0.19496
ENSG00000125449	ARMC7	0.53254	0.0109	0.013752	0.42789	0.37003	0.064923	0.97049	0.99759	0.20161	0.026816	0.44539	0.42427	0.0095119	0.23784	0.87471	0.17105
ENSG00000125450	NUP85	0.17306	0.93717	0.46231	0.66035	0.28001	0.54717	0.89481	0.93477	0.16065	0.17072	0.072076	0.72085	0.85562	0.49219	0.99908	0.10172
ENSG00000125454	SLC25A19	0.50097	0.70608	0.85978	0.89537	0.14116	0.052594	0.96706	0.84292	0.13955	0.083072	0.014393	0.13829	0.42769	0.34304	0.9207	0.28397
ENSG00000125457	MIF4GD	0.50539	0.51118	0.61437	0.93321	0.14602	0.10925	0.83499	0.55697	0.085317	0.3717	0.049384	0.082894	0.35164	0.38159	0.75698	0.54804
ENSG00000125458	NT5C	0.80822	0.0087509	0.15468	0.69668	0.59276	0.63492	0.74552	0.92083	0.39702	0.012723	0.96479	0.37097	0.0071443	0.38082	0.65687	0.11296
ENSG00000125459	MSTO1	0.7538	0.011289	0.83675	0.22185	0.00032971	0.845	0.12959	0.098341	0.041883	0.00096931	0.37573	0.51277	0.36256	0.55815	0.0041804	0.0087543
ENSG00000125462	C1orf61	0.96278	0.3713	0.39503	0.72808	0.042657	0.99137	0.32154	0.2649	0.6852	0.15956	0.0097746	0.52481	0.37711	0.3522	0.42639	0.30845
ENSG00000125482	TTF1	0.41396	0.15283	0.6564	0.68276	0.041947	0.39592	0.49018	0.78041	0.037183	0.81992	0.41929	0.07681	0.9406	0.58958	0.6765	0.57892
ENSG00000125484	GTF3C4	0.31287	0.26068	0.46908	0.51528	0.056946	0.22171	0.0043307	0.62143	0.53547	0.071444	0.13922	0.25358	0.45917	0.23469	0.44426	0.21565
ENSG00000125485	DDX31	0.69883	0.78915	0.81124	0.72459	0.3035	0.30177	0.012179	0.6883	0.0997	0.013786	0.56406	0.027419	0.76534	0.083531	0.49489	0.49207
ENSG00000125492	BARHL1	0.61455	0.22203	0.22675	0.69607	0.8007	0.26766	0.73632	0.6502	0.58428	0.080477	0.16183	0.076871	0.17504	0.21218	0.30152	0.57428
ENSG00000125503	PPP1R12C	0.17674	0.17738	0.2759	0.81545	0.12569	0.83297	0.92253	0.10816	0.66346	0.041399	0.25634	0.94383	0.12454	0.97186	0.5685	0.48985
ENSG00000125505	MBOAT7	0.81531	0.056323	0.025225	0.78419	0.11802	0.33979	0.68921	0.06798	0.54397	0.27829	0.25248	0.657	0.41646	0.15944	0.027657	0.14872
ENSG00000125508	SRMS	0.26035	0.57274	0.54398	0.86116	0.070412	0.07154	0.45691	0.084866	0.23349	0.77563	0.60911	0.65974	0.84171	0.58305	0.17351	0.18274
ENSG00000125510	OPRL1	0.0082231	0.70017	0.73182	0.40818	0.79125	0.00062469	0.47324	0.15437	0.88958	0.24506	0.60133	0.45283	0.25373	0.019258	0.0068919	0.1166
ENSG00000125520	SLC2A4RG	0.8209	0.18984	0.55977	0.28429	0.96252	0.090448	0.020146	0.18152	0.38184	0.92956	0.35436	0.9631	0.43824	0.32743	0.62757	0.054245
ENSG00000125522	NPBWR2	0.00070248	0.208	0.57654	0.65215	0.98789	0.011023	0.00090523	0.48661	0.26562	0.011194	0.97094	0.82504	0.79965	0.023042	0.11987	0.012141
ENSG00000125531	C20orf195	0.18664	0.43248	0.53544	0.58401	0.62761	0.10417	0.97009	0.53478	0.017592	0.67004	0.74047	0.16799	0.16535	0.00018794	0.35738	0.45956
ENSG00000125534	PPDPF	0.58945	0.38746	0.1068	0.62061	0.16264	0.023134	0.19694	0.15076	0.13764	0.53223	0.052976	0.90098	0.17714	0.023518	0.31147	0.19102
ENSG00000125538	IL1B	0.60315	0.067184	0.89969	0.33495	0.82207	0.020306	0.046335	0.37084	0.41542	0.47583	0.80329	0.83654	0.66748	0.054179	0.13935	0.0088336
ENSG00000125571	IL37	0.6427	0.081176	0.44218	0.19411	0.6884	0.027915	0.22196	0.42762	0.62657	0.63782	0.94922	0.88052	0.15877	0.020906	0.19348	0.33564
ENSG00000125611	CHCHD5	0.28896	0.041575	0.7866	0.95763	0.070681	0.13082	0.47133	3.5745e-06	0.013146	0.34828	0.014379	0.89997	0.27114	0.071243	0.31344	0.0053806
ENSG00000125618	PAX8	0.34723	0.73169	0.74749	0.95812	0.3104	0.59429	0.20846	0.017349	0.82596	0.7803	0.58451	0.37223	0.30587	0.51534	0.56102	0.0041298
ENSG00000125629	INSIG2	0.8769	0.22509	0.84441	0.34996	0.59426	0.64004	0.72954	0.052782	0.83139	0.07819	0.3611	0.77149	0.64885	0.49974	0.099914	0.17293
ENSG00000125630	POLR1B	0.12298	0.24351	0.65033	0.9792	0.3608	0.35497	0.56543	2.0901e-05	0.025725	0.21738	0.0018836	0.76027	0.065013	0.060936	0.39375	0.00087293
ENSG00000125633	CCDC93	0.12553	0.43559	0.76372	0.43632	0.17384	0.33579	0.57075	0.2342	0.41701	0.52933	0.85718	0.78107	0.4384	0.40094	0.0010646	0.059666
ENSG00000125637	PSD4	0.54832	0.46079	0.15227	0.39733	0.43772	0.87974	0.23833	0.085082	0.66933	0.84094	0.56284	0.82455	0.4301	0.89242	0.94357	0.013498
ENSG00000125648	SLC25A23	0.2965	0.51595	0.74056	0.098991	0.75007	0.85686	0.79689	0.33394	0.37366	0.84009	0.87482	0.33228	0.7471	0.93914	0.70874	0.049587
ENSG00000125650	PSPN	0.79267	0.24761	0.84331	0.30503	0.5597	0.1364	0.14966	0.46155	0.10819	0.099563	0.89214	0.6346	0.85033	0.11596	0.0016837	0.58283
ENSG00000125651	GTF2F1	0.96389	0.11493	0.30309	0.41813	0.21318	0.21895	0.20548	0.69635	0.090774	0.02639	0.80362	0.43845	0.58712	0.041907	0.0019456	0.47219
ENSG00000125652	ALKBH7	0.69973	0.29839	0.93837	0.25667	0.6013	0.13799	0.16593	0.38566	0.12733	0.18601	0.78113	0.69657	0.93435	0.16951	0.0025598	0.58913
ENSG00000125656	CLPP	0.93995	0.22792	0.47221	0.23391	0.59436	0.1088	0.26702	0.55214	0.049224	0.10276	0.52753	0.056181	0.67241	0.021661	0.0077496	0.65717
ENSG00000125657	TNFSF9	0.60919	0.71124	0.63924	0.27301	0.66866	0.67679	0.74907	0.25372	0.43044	0.34708	0.060266	0.32272	0.35854	0.12663	0.13841	0.69507
ENSG00000125675	GRIA3	0.33718	0.45816	0.7942	0.067215	0.69536	0.70754	0.70805	0.24252	0.55192	0.0074272	0.71356	0.50384	0.7269	0.30707	0.72914	0.36149
ENSG00000125676	THOC2	0.90095	0.58174	0.78632	0.31158	0.19669	0.00050507	0.065963	0.95004	0.60357	0.44086	0.27927	0.39791	0.77667	0.2137	0.91281	0.25712
ENSG00000125686	MED1	0.97057	3.0519e-05	0.37659	0.8103	0.025395	0.024664	0.3684	0.81314	0.93156	0.1223	0.71257	0.65082	0.57222	0.26885	0.71964	0.24991
ENSG00000125691	RPL23	0.26971	0.38314	0.1809	0.61742	0.52331	0.10494	0.39111	0.56368	0.78806	0.25418	0.20453	0.038179	0.33695	0.19638	0.2753	0.67817
ENSG00000125695	RP11-51F16.8	0.23266	0.096435	0.89601	0.36754	0.19791	0.17903	0.59735	0.00094046	0.86331	0.023206	0.20938	0.78527	0.24915	0.36115	0.046573	0.0076874
ENSG00000125703	ATG4C	0.68089	0.75591	0.029184	0.20415	0.4667	0.14856	0.95908	0.85769	0.52936	0.82764	0.5387	0.8322	0.39102	0.59867	0.30113	0.71138
ENSG00000125726	CD70	0.28722	0.6276	0.84742	0.90558	0.020726	0.051536	0.87489	0.70759	0.98827	0.52585	0.15027	0.8167	0.90211	0.28905	0.45377	0.89251
ENSG00000125730	C3	0.018059	0.19151	0.67146	0.088286	0.16789	0.68316	0.91037	0.055333	0.72333	0.91996	0.0037037	0.020173	0.60358	0.46631	0.74804	0.96278
ENSG00000125731	SH2D3A	0.32395	0.93054	0.49826	0.94787	0.80135	0.86688	0.9961	0.29454	0.84548	0.32685	0.030449	0.73138	0.53722	0.4645	0.19007	0.24486
ENSG00000125733	TRIP10	0.70223	0.43221	0.55539	0.40592	0.86109	0.5962	0.13318	0.033421	0.28241	0.68979	0.072906	0.0046737	0.59074	0.64371	0.21058	0.040357
ENSG00000125734	GPR108	0.30458	0.65927	0.25168	0.027817	0.671	0.51344	0.37969	0.314	0.12935	0.80325	0.085089	0.0036547	0.47595	0.5342	0.26969	0.24171
ENSG00000125735	TNFSF14	0.44444	0.58621	0.22218	0.52737	0.25306	0.21056	0.97063	0.38517	0.094692	0.4617	0.088708	0.57607	0.1256	0.38565	0.64197	0.16644
ENSG00000125740	FOSB	0.96631	0.70571	0.12183	0.86302	0.69378	0.13292	0.78003	0.22822	0.80528	0.063677	0.94976	0.029449	0.0026903	1.2159e-05	0.57903	0.1598
ENSG00000125741	OPA3	0.89233	0.31709	0.45728	0.97827	0.034318	0.038285	0.59953	0.40136	0.25492	0.004416	0.78654	0.15539	0.064609	0.0044805	0.40226	0.014358
ENSG00000125743	SNRPD2	0.028716	0.86971	0.54609	0.088122	0.1789	0.0022059	0.058814	0.6551	0.31452	0.43061	0.3537	0.74254	0.28186	0.11381	0.27951	0.12775
ENSG00000125744	RTN2	0.48157	0.32147	0.22875	0.71311	0.7676	0.055951	0.53194	0.78839	0.58218	0.0015949	0.70666	0.21799	0.0075213	7.584e-05	0.31119	0.12843
ENSG00000125746	EML2	0.95996	0.016353	0.50677	0.49813	0.54263	0.2791	0.67646	0.10927	0.20613	0.13829	0.3907	0.42995	0.5851	0.60738	0.11769	0.74995
ENSG00000125753	VASP	0.73232	0.17301	0.76094	0.57597	0.33752	0.046088	0.77113	0.96019	0.85359	0.026381	0.18424	0.27703	0.13254	0.00053879	0.86742	0.042979
ENSG00000125755	SYMPK	0.35335	0.39476	0.47282	0.2932	0.069934	0.063581	0.071994	0.2457	0.41331	0.18507	0.013497	0.33784	0.9242	0.45694	0.0087676	0.0056064
ENSG00000125772	GPCPD1	0.48215	0.10485	0.35307	0.77034	0.12457	0.9723	0.82882	0.84266	0.96153	0.21267	0.51291	0.11924	0.040003	0.58709	0.5737	0.3479
ENSG00000125775	SDCBP2	0.82251	0.74296	0.6762	0.97081	0.7001	0.57927	0.31955	0.60524	0.88425	0.68487	0.091773	0.92481	0.10735	0.54685	0.21208	0.054668
ENSG00000125779	PANK2	0.99601	0.52882	0.20226	0.31241	0.2681	0.08495	0.6029	0.20177	0.73045	0.20945	0.22185	0.61915	0.39376	0.46629	0.31332	0.5647
ENSG00000125780	TGM3	0.88876	0.92154	0.33065	0.7191	0.75221	0.9622	0.58218	0.87999	0.98701	0.36644	0.4821	0.68274	0.90208	0.77413	0.87571	0.89061
ENSG00000125787	GNRH2	0.96868	0.066372	0.60021	0.043282	0.97501	0.34302	0.45756	0.40909	0.21381	0.18929	0.72285	0.79666	0.36278	0.67664	0.90504	0.64508
ENSG00000125788	DEFB126	0.32665	0.54771	0.65142	0.89964	0.17478	0.70829	0.44048	0.5159	0.3846	0.42894	0.96393	0.40034	0.83671	0.83643	0.96976	0.27551
ENSG00000125798	FOXA2	0.71531	0.7803	0.93622	0.88448	0.70028	0.4879	0.12509	0.98346	0.1155	0.57586	0.3856	0.80686	0.92736	0.79411	0.12107	0.41086
ENSG00000125810	CD93	0.76296	0.65897	0.23471	0.92628	0.21506	0.04837	0.18425	0.25179	0.88469	0.65056	0.81277	0.70862	0.43158	0.34583	0.20878	0.56685
ENSG00000125812	GZF1	0.75938	0.91227	0.1969	0.72898	0.55956	0.52511	0.88042	0.80319	0.53689	0.3011	0.47771	0.36215	0.11135	0.3821	0.83935	0.00081656
ENSG00000125813	PAX1	0.96231	0.43573	0.36746	0.61465	0.90436	0.43681	0.041874	0.20045	0.35706	0.40833	0.88398	0.26831	0.82452	0.45066	0.69686	0.90264
ENSG00000125814	NAPB	0.76993	0.9406	0.12685	0.80675	0.42394	0.48822	0.92009	0.64717	0.4485	0.27329	0.64348	0.36927	0.10835	0.42627	0.83837	0.0025525
ENSG00000125815	CST8	0.9552	0.59563	0.47979	0.51265	0.98648	0.90088	0.66228	0.51456	0.023599	0.18511	0.81352	0.3431	0.35555	0.81732	0.53237	0.81044
ENSG00000125818	PSMF1	0.040267	0.62624	0.56105	0.62422	0.56466	0.45623	0.36266	0.14627	0.033679	0.0065394	0.34169	0.86407	0.29218	0.52096	0.696	0.053737
ENSG00000125821	DTD1	0.34137	0.061303	0.9467	0.15245	0.14812	0.03873	0.74806	0.0561	0.29105	0.16632	0.82182	0.50098	0.5709	0.51253	0.81792	0.048479
ENSG00000125823	CSTL1	0.71714	0.64255	0.58396	0.72322	0.87664	0.33306	0.84244	0.79062	0.43226	0.21684	0.47999	0.40522	0.078093	0.1646	0.69106	0.0013684
ENSG00000125826	RBCK1	0.41855	0.70863	0.89973	0.92251	0.47683	0.38427	0.43278	0.050736	0.63393	0.74624	0.29345	0.49472	0.82551	0.065393	0.72144	0.45523
ENSG00000125827	TMX4	0.57298	0.01045	0.7182	0.28025	0.66422	0.032559	0.0016193	0.34635	0.4741	0.15398	0.49853	0.15625	0.94721	0.035229	0.77601	0.082708
ENSG00000125831	CST11	0.70426	0.20408	0.093031	0.74603	0.38824	0.12315	0.76105	0.96289	0.37728	0.91682	0.66151	0.55577	0.11204	0.27482	0.71914	0.55083
ENSG00000125834	STK35	0.022375	0.051014	0.91512	0.85609	0.2242	0.65672	0.44985	0.2185	0.99333	0.3018	0.53333	0.78044	0.91054	0.37885	0.56912	0.46205
ENSG00000125835	SNRPB	0.80979	0.26691	0.64947	0.27492	0.081083	0.15149	0.0052532	0.63093	0.40654	0.39765	0.69997	0.010105	0.73565	0.3135	0.23084	0.53515
ENSG00000125841	NRSN2	0.64607	0.58689	0.13098	0.97888	0.3975	0.51573	0.47996	0.20741	0.13801	0.1955	0.017118	0.3026	0.98842	0.24732	0.83022	0.11634
ENSG00000125843	AP5S1	0.12388	0.8051	0.61115	0.083334	0.90096	0.85931	0.17353	0.31546	0.3919	0.54589	0.81164	0.67244	0.95705	0.99696	0.62447	0.92396
ENSG00000125844	RRBP1	0.44402	0.8365	0.54855	0.75051	0.1043	0.85848	0.12915	0.096628	0.74526	0.41323	0.9802	0.20586	0.79228	0.037983	0.037505	0.17949
ENSG00000125845	BMP2	0.42206	0.50877	0.44562	0.61439	0.69036	0.064638	0.73088	0.94453	0.75754	0.73162	0.58554	0.71256	0.3802	0.17752	0.040408	0.93306
ENSG00000125846	ZNF133	0.86311	0.031642	0.94094	0.28361	0.167	0.73213	0.79702	0.72914	0.41021	0.17708	0.43785	0.034314	0.13875	0.37134	0.17706	0.11617
ENSG00000125848	FLRT3	0.32413	0.55552	0.71573	0.32959	0.81559	0.32116	0.44726	0.76369	0.96806	0.26478	0.015848	0.97339	0.73875	0.36742	0.2817	0.0013848
ENSG00000125850	OVOL2	0.64411	0.11165	0.79438	0.64751	0.51721	0.029606	0.43274	0.59037	0.19069	0.76376	0.53551	0.67467	0.53009	0.29144	0.17278	0.27812
ENSG00000125851	PCSK2	0.53568	0.44439	0.57219	0.31947	0.49047	0.12002	0.7452	0.86222	0.2075	0.016473	0.67902	0.94207	0.47961	0.3525	0.18082	0.84456
ENSG00000125861	GFRA4	0.75321	0.56891	0.073542	0.38823	0.13835	0.14718	0.79976	0.188	0.030372	0.6276	0.38415	0.54197	0.75314	0.019387	0.00067021	0.18991
ENSG00000125863	MKKS	0.16427	0.97624	0.69181	0.077417	0.97977	0.57358	0.51102	0.52587	0.81273	0.7675	0.10873	0.20568	0.88773	0.043987	0.46892	0.47794
ENSG00000125864	BFSP1	0.60826	0.10505	0.6659	0.363	0.81109	0.72743	0.24658	0.97113	0.16388	0.37309	0.44884	0.48476	0.89804	0.77097	0.90945	0.99123
ENSG00000125868	DSTN	0.46267	0.988	0.68223	0.018469	0.017151	0.9503	0.071193	0.19954	0.54275	0.58215	0.43177	0.45298	0.15099	0.081039	0.37545	0.99673
ENSG00000125869	LAMP5	0.70314	0.48218	0.50841	0.15326	0.73682	0.99669	0.47309	0.5915	0.45954	0.86429	0.21548	0.50555	0.59236	0.23101	0.30427	0.97486
ENSG00000125870	SNRPB2	0.56775	0.35025	0.19649	0.20404	0.015478	0.06234	0.5412	0.74797	0.0032833	0.33544	0.41725	0.33005	0.045875	0.175	0.56389	0.20457
ENSG00000125871	MGME1	0.69131	0.26785	0.81563	0.47473	0.47264	0.043081	0.32671	0.38925	0.29045	0.6959	0.52288	0.92578	0.68518	0.26169	0.26556	0.18123
ENSG00000125872	LRRN4	0.88696	0.92296	0.63419	0.337	0.19607	0.39172	0.019188	0.61354	0.78337	0.53083	0.39113	0.21626	0.48796	0.43615	0.48537	0.80944
ENSG00000125875	TBC1D20	0.010604	0.052323	0.41546	0.63874	0.54597	0.090943	0.91243	0.21223	0.22576	0.0075828	0.67526	0.029747	0.84658	0.5462	0.99086	0.21919
ENSG00000125877	ITPA	0.32083	0.29391	0.34097	0.95158	0.065128	0.13026	0.88062	0.86588	0.78414	0.59932	0.33344	0.84898	0.69911	0.23291	0.018407	0.3577
ENSG00000125878	TCF15	0.04405	0.49259	0.93208	0.65376	0.090233	0.31948	0.5018	0.11646	0.80258	0.85981	0.14587	0.55806	0.25221	0.34148	0.88674	0.66695
ENSG00000125879	OTOR	0.43449	0.077269	0.42309	0.35551	0.85713	0.99057	0.81617	0.051321	0.11376	0.19094	0.12813	0.47772	0.88156	0.28528	0.051564	0.92799
ENSG00000125885	MCM8	0.74055	0.93695	0.3348	0.20276	0.72445	0.97857	0.27411	0.37645	0.9602	0.97066	0.10266	0.85123	0.4743	0.77201	0.63102	0.36684
ENSG00000125888	BANF2	0.36218	0.18963	0.35846	0.83017	0.86093	0.47594	0.037883	0.92368	0.95163	0.094204	0.90536	0.014491	0.072547	0.14246	0.013485	0.95956
ENSG00000125895	TMEM74B	0.43751	0.040678	0.92964	0.067223	0.55148	0.26268	0.29875	0.050786	0.7616	0.23934	0.013212	0.93088	0.1567	0.44524	0.83868	0.89365
ENSG00000125898	FAM110A	0.69491	0.66168	0.82324	0.2573	0.74052	0.23213	0.91634	0.39139	0.87411	0.31176	0.20562	0.34521	0.52014	0.58322	0.96191	0.33036
ENSG00000125899	C20orf187	0.5391	0.35072	0.82837	0.33665	0.52506	0.32452	0.4743	0.0042572	0.23208	0.011999	0.73168	0.51454	0.37872	0.61253	0.063356	0.30097
ENSG00000125900	SIRPD	0.10335	0.083421	0.11182	0.54119	0.44678	0.18017	0.28208	0.51437	0.81617	0.16371	0.050521	0.41078	0.34734	0.91114	0.99655	0.68439
ENSG00000125901	MRPS26	0.61592	0.92953	0.58669	0.24499	0.80552	0.062497	0.48824	0.58588	0.043828	0.19345	0.39538	0.69244	0.13613	0.53619	0.11435	0.23554
ENSG00000125903	DEFB129	0.5795	0.24841	0.6435	0.069521	0.6956	0.22226	0.96362	0.49101	0.095913	0.58858	0.50474	0.56387	0.49102	0.42868	0.34049	0.30176
ENSG00000125912	NCLN	0.059927	0.009715	0.34091	0.0027974	0.57982	0.14575	0.020289	0.39675	0.13686	0.60606	0.94725	0.54632	0.51271	0.50187	0.93524	0.26087
ENSG00000125944	HNRNPR	0.90981	0.17289	0.74013	0.59528	0.20487	0.93266	0.61043	0.41636	0.68838	0.052906	0.058335	0.77474	0.74745	0.54264	0.020162	5.1107e-06
ENSG00000125945	ZNF436	0.9007	0.097383	0.48731	0.52889	0.046628	0.78304	0.90509	0.2018	0.67632	0.03201	0.089718	0.47703	0.47004	0.37675	0.016957	5.9587e-06
ENSG00000125952	MAX	0.85476	0.0027334	0.64891	0.33538	0.74728	0.0078947	0.63549	0.61156	0.77032	0.23137	0.11184	0.40177	0.21402	0.077489	0.89871	0.26912
ENSG00000125954	CHURC1-FNTB	0.9921	0.038562	0.43973	0.29741	0.94485	0.0065189	0.85833	0.3982	0.209	0.031989	0.1497	0.72167	0.52793	0.22376	0.64065	0.35629
ENSG00000125962	ARMCX5	0.4299	0.40125	0.48881	0.11087	0.39838	0.99145	0.37602	0.36036	0.099625	0.61371	0.093441	0.38849	0.19795	0.52475	0.27892	0.3733
ENSG00000125965	GDF5	0.709	0.15867	0.11914	0.26491	0.6324	0.2883	0.21201	0.0009115	0.078275	0.58625	0.72814	0.47092	0.65637	0.0015486	2.4341e-05	0.0024789
ENSG00000125966	MMP24	0.14398	0.4367	0.10076	0.78101	0.9962	0.039588	0.0094003	0.019735	0.17375	0.66423	0.11357	0.14263	0.47623	0.022382	0.002061	0.37939
ENSG00000125967	NECAB3	0.82084	0.58055	0.78555	0.64594	0.28799	0.089554	0.39393	0.20005	0.39295	0.52503	0.39601	0.029292	0.8965	0.85364	0.0027355	0.34468
ENSG00000125970	RALY	0.41033	0.31368	0.10886	0.25508	0.13378	0.048991	0.0098262	0.078911	0.24493	0.048548	0.00077858	0.57751	0.064292	0.00017677	4.3706e-05	0.52906
ENSG00000125971	DYNLRB1	0.14119	0.072405	0.40735	0.7056	0.066902	0.52177	0.00082352	0.015487	0.087967	0.32655	5.5639e-05	0.77327	0.89941	5.0757e-08	2.5901e-05	0.43669
ENSG00000125975	C20orf173	0.67956	0.7557	0.25073	0.43928	0.84445	0.3195	0.45912	0.27948	0.54703	0.66376	0.80708	0.20497	0.88358	0.19535	4.8366e-05	0.30086
ENSG00000125977	EIF2S2	0.56321	0.36898	0.11815	0.31765	0.18732	0.034753	0.018084	0.043593	0.2773	0.09007	0.0015104	0.66468	0.057502	0.00041893	0.00036943	0.46741
ENSG00000125991	ERGIC3	0.77237	0.24919	0.68209	0.37929	0.888	0.76838	0.40655	0.42737	0.863	0.31603	0.63091	0.25498	0.91756	0.64652	0.0080652	0.2601
ENSG00000125995	ROMO1	0.44506	0.15523	0.63339	0.83776	0.4956	0.047277	0.42832	0.084454	0.40934	0.40743	0.043505	0.9425	0.98433	0.0050398	0.013634	0.47699
ENSG00000125998	FAM83C	0.034574	0.79992	0.17881	0.44339	0.96447	0.14148	0.22906	0.0014561	0.24269	0.78845	0.18261	0.010811	0.68248	0.25348	0.001024	0.39845
ENSG00000125999	BPIFB1	0.19455	0.38	0.48371	0.096845	0.24428	0.16498	0.33398	0.017349	0.15778	0.17737	0.82554	0.87734	0.18048	0.012764	0.51553	0.66307
ENSG00000126001	CEP250	0.97553	0.2893	0.074109	0.29716	0.88385	0.70005	0.25246	0.11216	0.8059	0.44895	0.70737	0.31221	0.30193	0.11334	0.00010201	0.078053
ENSG00000126003	PLAGL2	0.13042	0.40741	0.56381	0.21493	0.64407	0.087391	0.79627	0.66252	0.40814	0.26532	0.067043	0.37847	0.082693	0.0059861	0.54328	0.94089
ENSG00000126010	GRPR	0.99602	0.61193	0.52589	0.2163	0.72483	0.92106	0.59438	0.6022	0.37982	0.89573	0.5628	0.49811	0.82777	0.18113	0.69444	0.19459
ENSG00000126012	KDM5C	0.1164	0.07879	0.079658	0.94553	0.91082	0.73007	0.044279	0.99382	0.41754	0.23158	0.87194	0.925	0.15468	0.91407	0.91819	0.85792
ENSG00000126062	TMEM115	0.74396	0.63255	0.95092	0.083092	0.39511	0.75859	0.14209	0.088634	0.20553	0.43725	0.29285	0.43121	0.93371	0.91944	0.32185	0.0023683
ENSG00000126067	PSMB2	0.62837	0.97509	0.34696	0.52123	0.15818	0.24253	0.57561	0.54929	0.27503	0.38484	0.94148	0.68749	0.11208	0.068843	0.20845	0.083563
ENSG00000126070	AGO3	0.67982	0.85154	0.36198	0.092757	0.28138	0.217	0.65644	0.18686	0.91495	0.3338	0.3867	0.40291	0.013622	0.0043544	0.27987	0.019205
ENSG00000126088	UROD	0.78277	0.88435	0.52202	0.32033	0.19268	0.4239	0.18569	0.73858	0.45509	0.2857	0.050331	0.83161	0.083901	0.072497	0.74134	0.0020627
ENSG00000126091	ST3GAL3	0.28492	0.20468	0.73476	0.50284	0.016674	0.0021222	0.47361	0.11237	0.97614	0.2614	0.85372	0.26622	0.82229	0.0201	0.27667	0.0062939
ENSG00000126106	TMEM53	0.34153	0.69046	0.77002	0.991	0.51556	0.24767	0.52806	0.22099	0.53649	0.60346	0.7715	0.12526	0.97157	0.587	0.19462	0.53821
ENSG00000126107	HECTD3	0.82902	0.94037	0.40021	0.29118	0.15135	0.36896	0.14401	0.82096	0.64555	0.41937	0.041027	0.88866	0.20223	0.10271	0.52787	0.0030199
ENSG00000126214	KLC1	0.87218	0.00063776	0.48059	0.017558	0.88946	0.0016359	0.21209	0.99182	0.77233	0.29958	0.61275	0.79357	0.87249	0.014134	0.56335	0.1257
ENSG00000126215	XRCC3	0.9469	0.0032624	0.5982	0.006109	0.82578	0.00017414	0.33447	0.97844	0.66977	0.20415	0.36627	0.81198	0.83145	0.32308	0.25957	0.22459
ENSG00000126216	TUBGCP3	0.083999	0.18017	0.47372	0.98867	0.052175	0.40985	0.38342	0.26973	0.67705	0.91275	0.42806	0.97077	0.0664	0.75588	0.309	0.65103
ENSG00000126217	MCF2L	0.00086002	0.60679	0.7368	0.10676	0.069254	4.5622e-05	0.024697	0.6032	0.43199	0.13754	0.1976	0.84703	0.090094	3.6055e-07	0.00093641	0.1303
ENSG00000126218	F10	0.65072	0.84219	0.21722	0.94263	0.64935	0.22098	0.21001	0.76426	0.24284	0.50519	0.9938	0.026891	0.41064	0.52119	0.19246	0.19867
ENSG00000126226	PCID2	0.88273	0.0092044	0.69339	0.65972	0.33889	0.37652	0.39607	0.34695	0.75854	0.90929	0.46073	0.053185	0.18519	0.072915	0.023887	0.50781
ENSG00000126231	PROZ	0.57716	0.0056754	0.65536	0.63538	0.29511	0.74086	0.61752	0.39443	0.53585	0.80126	0.57551	0.044887	0.10563	0.074995	0.079324	0.31515
ENSG00000126243	LRFN3	0.013574	0.56454	0.22125	0.89618	0.48117	0.53066	0.63327	0.74635	0.54923	0.05861	0.46827	0.58474	0.76784	0.19679	0.3293	0.54215
ENSG00000126246	IGFLR1	0.48058	0.16865	0.37519	0.082922	0.75082	0.11544	0.13546	0.47111	0.75519	0.6596	0.79215	0.95339	0.098858	0.62454	0.59105	0.44878
ENSG00000126247	CAPNS1	0.86457	0.5737	0.061729	0.37798	0.59404	0.66937	0.63021	0.23743	0.075244	0.38201	0.20086	0.82938	0.51366	0.70112	0.49381	0.20439
ENSG00000126249	PDCD2L	0.93191	0.39844	0.29165	0.34022	0.32817	0.6756	0.38681	0.51312	0.94693	0.11243	0.67332	0.16412	0.88838	0.5755	0.33497	0.081455
ENSG00000126254	RBM42	0.074296	0.044382	0.78618	0.76768	0.96415	0.38658	0.19265	0.33742	0.64708	0.4009	0.85751	0.72296	0.93351	0.47425	0.57948	0.64203
ENSG00000126259	KIRREL2	0.0042566	0.98696	0.68745	0.94892	0.18304	0.34807	0.22875	0.93974	0.45479	0.48311	0.25732	0.55854	0.90742	0.11264	0.70188	0.66749
ENSG00000126261	UBA2	0.92896	0.23874	0.19822	0.42641	0.43694	0.54705	0.25798	0.33171	0.91619	0.20287	0.61364	0.14123	0.90587	0.57881	0.34792	0.041014
ENSG00000126262	FFAR2	0.59668	0.10497	0.69069	0.48388	0.0097752	0.35364	0.090182	0.6899	0.10898	0.66351	0.23687	0.092531	0.84389	0.37779	0.2722	0.16807
ENSG00000126264	HCST	0.92619	0.82301	0.48329	0.89595	0.027015	0.72259	0.017573	0.78946	0.70521	0.44428	0.11907	0.2618	0.58367	0.83395	0.71006	0.4327
ENSG00000126266	FFAR1	0.54437	0.67069	0.54641	0.62105	0.23678	0.39904	0.37793	0.19663	0.89254	0.44831	0.37802	0.018715	0.0075292	0.00068848	0.94444	0.74105
ENSG00000126267	COX6B1	0.52519	0.80172	0.29978	0.075877	0.24445	0.02878	0.5953	0.37665	0.81279	0.50687	0.78854	0.95071	0.20364	0.97771	0.96915	0.28078
ENSG00000126337	KRT36	0.79497	0.96543	0.72611	0.75085	0.11209	0.48679	0.94726	0.027038	0.97291	0.14328	0.011131	0.020458	0.24424	0.51519	0.82557	0.033534
ENSG00000126351	THRA	0.13999	0.53329	0.78603	0.20463	0.12853	0.012211	0.98594	0.74317	0.31045	0.014949	0.0041085	0.85427	0.58674	0.1086	0.00032982	0.084978
ENSG00000126353	CCR7	0.8931	0.3828	0.19914	0.076183	0.32624	0.19454	0.95054	0.81463	0.18956	0.22873	0.86198	0.46813	0.056521	0.31849	0.11307	0.19037
ENSG00000126368	NR1D1	0.39475	0.81749	0.93573	0.40226	0.86729	0.0066068	0.88533	0.91094	0.73092	0.054831	0.061984	0.41432	0.25122	0.28808	0.31763	0.025789
ENSG00000126391	FRMD8	0.56446	0.97278	0.88542	0.7318	0.79639	0.063758	0.79819	0.21932	0.91079	0.0091235	0.00019412	0.38138	0.063636	0.18437	0.81269	0.26461
ENSG00000126432	PRDX5	0.67124	0.21278	0.8629	0.14506	0.077458	0.32995	0.1806	0.055553	0.032733	0.02269	0.040347	0.32663	0.65298	0.13752	0.69393	0.0077761
ENSG00000126453	BCL2L12	0.91389	0.61735	0.089072	0.077006	0.68431	0.3344	0.41116	0.051966	0.87241	0.38754	0.54882	0.91892	0.19243	0.070507	0.15546	0.0007952
ENSG00000126456	IRF3	0.89633	0.54501	0.76043	0.06281	0.67926	0.55334	0.48331	0.0062981	0.90739	0.86163	0.46958	0.91632	0.2901	0.17904	0.16525	0.00094031
ENSG00000126457	PRMT1	0.86548	0.58508	0.11655	0.27725	0.67012	0.00061714	0.67947	0.0064593	0.72686	0.15717	0.37879	0.44365	0.28704	0.12032	0.25242	0.0060683
ENSG00000126458	RRAS	0.46072	0.11209	0.61283	0.11481	0.69991	0.68324	0.99901	0.046785	0.28627	0.7908	0.21413	0.53814	0.67363	0.34425	0.4378	0.014355
ENSG00000126460	PRRG2	0.27039	0.14101	0.2942	0.50336	0.86609	0.14244	0.46122	0.070041	0.51616	0.13048	0.22181	0.36881	0.40675	0.69975	0.37278	4.5979e-05
ENSG00000126461	SCAF1	0.99088	0.62365	0.2302	0.061806	0.62429	0.29399	0.27497	0.016627	0.9212	0.32519	0.38816	0.74041	0.049433	0.1865	0.11557	0.00020855
ENSG00000126464	PRR12	0.48581	0.31007	0.62727	0.14592	0.86422	0.18336	0.37977	0.016651	0.8073	0.18673	0.13444	0.16327	0.3812	0.32292	0.2765	0.0001591
ENSG00000126467	TSKS	0.24414	0.64305	0.54708	0.24447	0.082537	0.66692	0.71479	0.48918	0.36576	0.038862	0.4611	0.74185	0.50757	0.57539	0.28418	0.019325
ENSG00000126500	FLRT1	0.8302	0.8773	0.96189	0.22794	0.29503	0.26921	0.13215	0.33028	0.46882	0.17385	0.17757	0.63936	0.6171	0.051103	0.0059969	0.01535
ENSG00000126522	ASL	0.65025	0.35201	0.84728	0.67065	0.73118	0.51156	0.17373	0.52363	0.70304	0.55228	0.082688	0.54856	0.43551	0.77641	0.077982	0.39634
ENSG00000126524	SBDS	0.70976	0.35192	0.1867	0.83367	0.86546	0.24038	0.22131	0.15331	0.44005	0.38667	0.0013215	0.35407	0.15245	0.43941	0.40487	0.73013
ENSG00000126545	CSN1S1	0.32871	0.64458	0.76517	0.36809	0.12298	0.61689	0.28227	0.98038	0.89277	0.35007	0.94476	0.65841	0.74192	0.86995	0.019569	0.15484
ENSG00000126549	STATH	0.64919	0.7569	0.70096	0.53947	0.057985	0.34062	0.5748	0.89809	0.83202	0.14489	0.91662	0.40496	0.74658	0.73351	0.08887	0.66073
ENSG00000126550	HTN1	0.55391	0.31174	0.69319	0.46501	0.052099	0.65468	0.43503	0.47759	0.68214	0.40397	0.98117	0.14433	0.79651	0.68275	0.027712	0.4625
ENSG00000126561	STAT5A	0.27155	0.24908	0.025601	0.48921	0.1576	0.19478	0.90779	0.49627	0.0079305	0.09557	0.01586	0.60383	0.6025	0.29211	0.46969	0.2041
ENSG00000126581	BECN1	0.70608	0.002734	0.12128	0.39243	0.4065	0.0030324	0.11027	0.68191	0.72913	0.89373	0.34251	0.34829	0.033347	0.5753	0.37799	0.26961
ENSG00000126583	PRKCG	0.54596	0.43225	0.5289	0.56046	0.95252	0.90861	0.30331	0.31962	0.56229	0.17455	0.62186	0.19388	0.35988	0.33396	0.75803	0.2612
ENSG00000126602	TRAP1	0.98203	0.002331	0.89581	0.20822	0.11158	0.67812	0.041596	0.40994	0.0093252	0.11611	0.15183	0.16693	0.80445	0.54299	0.50341	0.067802
ENSG00000126603	GLIS2	0.22477	0.72666	0.10164	0.76222	0.93853	0.034759	0.64465	0.021772	0.41373	0.095955	0.008602	0.96957	0.15343	0.049295	0.19649	0.57123
ENSG00000126653	NSRP1	0.37099	0.71297	0.81473	0.24877	0.81662	0.024367	0.88986	0.16347	0.66808	0.00062833	0.74401	0.83164	0.13811	0.00014291	0.1674	0.22893
ENSG00000126698	DNAJC8	0.59771	0.34642	0.76903	0.59094	0.8553	0.094137	0.81928	0.72412	0.54258	0.41275	0.87119	0.51948	0.23524	0.49235	0.034006	0.084147
ENSG00000126705	AHDC1	0.19371	0.6793	0.46703	0.85821	0.30715	0.51912	0.80237	0.8668	0.40846	0.17825	0.0021379	0.61313	0.42854	0.59871	0.98991	0.43334
ENSG00000126709	IFI6	0.28854	0.42744	0.29353	0.47942	0.55063	0.83857	0.85845	0.21079	0.28885	0.63175	0.4141	0.35815	0.63807	0.44373	0.36999	0.74276
ENSG00000126733	DACH2	0.75354	0.011329	0.57533	0.85521	0.99421	0.54224	0.47698	0.42617	0.48008	0.0082848	0.68594	0.6973	0.059091	0.0050282	0.55407	0.23901
ENSG00000126746	ZNF384	0.48562	0.24756	0.99687	0.013548	0.38102	0.22342	0.33491	0.47761	0.27018	0.059775	0.52853	0.15726	0.18691	0.50887	0.11435	0.28778
ENSG00000126749	EMG1	0.79222	0.89205	0.62624	0.30683	0.8626	0.54225	0.14803	0.52863	0.19186	0.36431	0.8091	0.31203	0.66706	0.0064217	0.081538	0.80122
ENSG00000126752	SSX1	0.12962	0.61098	0.91006	0.44728	0.71087	0.5861	0.91975	0.58314	0.67134	0.36696	0.95243	0.73517	0.23123	0.23913	0.74881	0.29325
ENSG00000126756	UXT	0.25837	0.015097	0.49032	0.88896	0.019383	0.059655	0.65928	0.65427	0.5649	0.99495	0.10084	0.91612	0.51363	0.76367	0.060268	0.42831
ENSG00000126759	CFP	0.51094	0.68513	0.56702	0.57765	0.29021	0.56058	0.44259	0.96006	0.17693	0.25524	0.89552	0.74995	0.87362	0.32601	0.041117	0.42591
ENSG00000126767	ELK1	0.31515	0.9655	0.62813	0.40569	0.37838	0.49991	0.70203	0.5328	0.28304	0.73595	0.82302	0.61586	0.13297	0.71644	0.38028	0.33523
ENSG00000126773	PCNXL4	0.55178	0.79515	0.18006	0.010682	0.099539	0.22233	0.99132	0.5712	0.035508	0.14228	0.92528	0.51244	0.45601	0.19583	0.69143	0.2135
ENSG00000126775	ATG14	0.90149	0.010141	0.29407	0.55247	0.44479	0.17202	0.30457	0.20478	0.41644	0.58246	0.051533	0.23394	0.26208	0.25085	0.66364	0.0058704
ENSG00000126777	KTN1	0.95493	0.36775	0.040337	0.16739	0.49731	0.33134	0.14969	0.2911	0.16179	0.34864	0.060261	0.92973	0.42403	0.60146	0.66418	0.03096
ENSG00000126778	SIX1	0.51106	0.7628	0.66929	0.35716	0.68065	0.28359	0.61716	0.19192	0.6075	0.48234	0.33381	0.053454	0.0091675	0.26848	0.84994	0.79698
ENSG00000126785	RHOJ	0.50901	0.18744	0.21193	0.96395	0.53026	0.72864	0.48939	0.77974	0.24642	0.54092	0.49926	0.81411	0.96721	0.96704	0.13392	0.038051
ENSG00000126787	DLGAP5	0.95102	0.052989	0.088818	0.44947	0.7747	0.18043	0.34405	0.2393	0.59146	0.93065	0.0080176	0.15242	0.77866	0.25082	0.25716	0.058047
ENSG00000126790	L3HYPDH	0.60375	0.5797	0.1752	0.027857	0.81971	0.22996	0.75802	0.027731	0.46814	0.6796	0.90621	0.65929	0.60329	0.45811	0.43664	0.11313
ENSG00000126803	HSPA2	0.23447	0.28733	0.5329	0.25624	0.37528	0.66635	0.72507	0.77339	0.78667	0.060537	0.47917	0.51032	0.44531	0.70933	0.26576	0.013061
ENSG00000126804	ZBTB1	0.56253	0.26595	0.70376	0.61307	0.17175	0.76736	0.86773	0.48533	0.59016	0.29201	0.38604	0.95078	0.12868	0.66339	0.81441	0.075041
ENSG00000126814	TRMT5	0.13072	0.067879	0.49714	0.3125	0.70575	0.17554	0.61029	0.41091	0.79932	0.54262	0.0026867	0.3166	0.12898	0.16514	0.28515	0.13156
ENSG00000126821	SGPP1	0.99095	0.551	0.10538	0.12728	0.28472	0.76906	0.73865	0.5451	0.96231	0.65179	0.68178	0.52859	0.51836	0.28892	0.49923	0.88382
ENSG00000126822	PLEKHG3	0.49533	0.082278	0.33062	0.57638	0.60638	0.99611	0.8504	0.26174	0.58405	0.056746	0.53166	0.41205	0.12679	0.59571	0.25335	4.1399e-05
ENSG00000126838	PZP	0.75598	0.70009	0.80037	0.34277	0.24583	0.4585	0.7333	0.091315	0.19685	0.24117	0.020101	0.47954	0.18841	0.58898	0.0014298	0.118
ENSG00000126856	PRDM7	0.57224	0.089379	0.57466	0.076485	0.81492	0.10044	0.90603	0.86071	0.59737	0.43526	0.14667	0.40501	0.8633	0.31973	0.6169	0.17273
ENSG00000126858	RHOT1	0.060184	0.38087	0.46697	0.79731	0.77338	0.043719	0.12581	0.58671	0.048293	0.15999	0.28554	0.064898	0.70426	0.59984	0.51065	0.75781
ENSG00000126860	EVI2A	0.42358	0.62408	0.11759	0.62595	0.74714	0.52186	0.46701	0.067815	0.51315	0.51876	0.46637	0.20291	0.03833	0.66244	0.8305	0.53825
ENSG00000126861	OMG	0.24849	0.2208	0.31428	0.82782	0.78458	0.72304	0.76726	0.072499	0.73371	0.21719	0.33914	0.16711	0.02358	0.10994	0.52932	0.96254
ENSG00000126870	WDR60	0.85327	0.28908	0.14433	0.25893	0.84945	0.82755	0.39167	0.33839	0.19165	0.016848	0.21269	0.53184	0.095127	0.16414	0.60232	0.30785
ENSG00000126878	AIF1L	0.22442	0.56082	0.58884	0.49443	0.78426	0.53228	0.11362	0.59233	0.17124	0.54476	0.83915	0.90295	0.82581	0.84583	0.41632	0.020581
ENSG00000126882	FAM78A	0.099071	0.71051	0.017389	0.58597	0.71701	0.18975	0.9269	0.021403	0.45314	0.62354	0.84884	0.79987	0.9133	0.33096	0.96238	0.23627
ENSG00000126883	NUP214	0.18186	0.89375	0.094635	0.63485	0.6226	0.082778	0.34323	0.87674	0.02305	0.51438	0.48545	0.66927	0.34299	0.81823	0.85666	0.74476
ENSG00000126934	MAP2K2	0.60054	0.3317	0.091132	0.80419	0.38246	0.74856	0.91499	0.40107	0.64509	0.056776	0.34741	0.12334	0.081044	0.72262	0.74186	0.85411
ENSG00000126947	ARMCX1	0.47427	0.43724	0.039377	0.33664	0.36974	0.4437	0.92594	0.23421	0.11078	0.1974	0.50689	0.63961	0.082547	0.31701	0.4206	0.71798
ENSG00000126950	TMEM35	0.30041	0.02212	0.8734	0.91102	0.060794	0.60934	0.35743	0.078242	0.47145	0.81769	0.34918	0.076191	0.79445	0.76158	0.53515	0.079992
ENSG00000126952	NXF5	0.88447	0.12333	0.78702	0.12813	0.79561	0.46724	0.036647	0.041213	0.50904	0.78508	0.52677	0.39964	0.38602	0.53371	0.75006	0.27477
ENSG00000126953	TIMM8A	0.040464	0.38258	0.45128	0.069557	0.95144	0.47565	0.32841	0.22884	0.98745	0.22337	0.1614	0.44439	0.93272	0.26992	0.91258	0.021311
ENSG00000127022	CANX	0.2549	0.40496	0.35017	0.62747	0.75272	0.0054315	0.6321	0.42321	0.0093615	0.40715	0.18788	0.36301	0.29294	0.32725	0.85773	0.018667
ENSG00000127054	CPSF3L	0.21853	0.5344	0.87263	0.24904	0.25579	0.076491	0.16699	0.073207	0.07664	0.39315	0.54146	0.88842	0.56133	0.19217	0.45165	0.043446
ENSG00000127074	RGS13	0.36569	0.0054131	0.95131	0.51832	0.047926	0.24497	0.20819	0.72401	0.43629	0.20514	0.81224	0.15729	0.65393	0.29031	0.57365	0.095443
ENSG00000127080	IPPK	0.65838	0.097464	0.27802	0.52621	0.087292	0.82039	0.20781	0.15221	0.16088	0.31462	0.54586	0.47391	0.55636	0.09664	0.07794	0.38734
ENSG00000127081	ZNF484	0.78155	0.31035	0.75836	0.39201	0.24841	0.57588	0.18476	0.69156	0.30917	0.62363	0.41899	0.76189	0.56663	0.27965	0.052975	0.48602
ENSG00000127083	OMD	0.622	0.03344	0.62583	0.80234	0.27456	0.89137	0.84087	0.10235	0.11927	0.30177	0.69276	0.83484	0.32498	0.41804	0.010344	0.043985
ENSG00000127084	FGD3	0.95342	0.48507	0.76819	0.77684	0.2642	0.55809	0.86815	0.74637	0.1647	0.23814	0.34937	0.41987	0.49874	0.13507	0.14907	0.33771
ENSG00000127124	HIVEP3	0.20248	0.00011565	0.081864	0.049217	0.40689	0.037942	0.13041	0.0073037	0.053466	0.019717	0.80757	0.32327	0.040834	0.19045	0.091299	0.035852
ENSG00000127125	PPCS	0.4865	0.43242	0.19432	0.55235	0.14381	0.02379	0.44738	0.49164	0.18608	0.18052	0.31953	0.38776	0.9786	0.00091114	0.60962	0.024329
ENSG00000127129	EDN2	0.65634	0.86783	0.38438	0.67439	0.54118	0.4646	0.86518	0.29749	0.26382	0.1919	0.93703	0.95966	0.94424	0.95001	0.74013	0.39612
ENSG00000127152	BCL11B	0.14268	0.47399	0.63381	0.19757	0.40614	0.40994	0.7808	0.0023027	0.43767	0.59728	0.034203	0.19659	0.27918	0.067623	0.0074127	0.025082
ENSG00000127184	COX7C	0.64347	0.68428	0.14304	0.16632	0.74204	0.25411	0.20704	0.17656	0.13516	0.43059	0.74188	0.15366	0.91637	0.81144	0.80751	0.1074
ENSG00000127191	TRAF2	0.41932	0.72378	0.57858	0.90488	0.64413	0.61328	0.90138	0.18103	0.53224	0.28442	0.73469	0.73582	0.50831	0.77357	0.032642	0.068266
ENSG00000127220	ABHD8	0.076306	0.27511	0.20531	0.42718	0.47552	0.17694	0.43126	0.10783	0.83424	0.37923	0.7077	0.53292	0.84754	0.34139	0.064396	0.010681
ENSG00000127241	MASP1	0.12767	0.94442	0.40644	0.16746	0.99297	0.0034434	0.18178	0.20956	0.32434	0.044496	0.29714	0.52482	0.068002	0.0010404	0.18192	0.70058
ENSG00000127249	ATP13A4	0.32752	0.45139	0.67925	0.80485	0.16601	0.58832	0.16457	0.12108	0.25756	0.96772	0.64024	0.33422	0.21929	0.38644	0.21135	0.72677
ENSG00000127252	HRASLS	0.59168	0.16894	0.37077	0.21654	0.088163	0.13725	0.089459	0.62045	0.48927	0.6559	0.069974	0.17869	0.54468	0.66675	0.40484	0.5211
ENSG00000127311	HELB	0.4615	0.36121	0.57269	0.68038	0.28711	0.49909	0.90376	0.59509	0.61613	0.44251	0.81648	0.96324	0.38369	0.17254	0.93003	0.20294
ENSG00000127314	RAP1B	0.98926	0.18136	0.41495	0.91388	0.21578	0.40341	0.63624	0.64802	0.033258	0.86053	0.52893	0.9383	0.40726	0.028941	0.19069	0.7472
ENSG00000127318	IL22	0.90291	0.91438	0.93203	0.40798	0.072843	0.27233	0.12716	0.85288	0.038166	0.52611	0.94121	0.9288	0.85599	0.32938	0.26557	0.090327
ENSG00000127324	TSPAN8	0.45714	0.010251	0.45959	0.19841	0.90558	0.91157	0.31935	0.58241	0.70395	0.22984	0.022887	0.79256	0.18843	0.75724	0.25871	0.019926
ENSG00000127325	BEST3	0.26326	2.0682e-06	0.59806	0.32675	0.20317	0.021564	0.85123	0.90417	0.26062	7.5485e-06	0.65749	0.001036	0.29446	0.32825	0.49739	0.71035
ENSG00000127328	RAB3IP	0.12529	0.10876	0.28178	0.30066	0.88314	0.28208	0.81374	0.41805	0.0083627	0.7292	0.40611	0.37483	0.6247	0.055961	0.32968	0.80481
ENSG00000127329	PTPRB	0.57068	0.3074	0.14766	0.5643	0.52333	0.059215	0.048172	0.19843	0.69495	0.13241	0.05614	0.053503	0.090331	0.082051	0.14008	3.4437e-10
ENSG00000127334	DYRK2	0.5065	0.45876	0.11332	0.17385	0.59749	0.95388	0.88559	0.56483	0.11079	0.17476	0.31981	0.45701	0.65805	0.55826	0.003272	0.084761
ENSG00000127337	YEATS4	0.93529	0.73704	0.8137	0.86269	0.86697	0.31174	0.74603	0.8229	0.19943	0.26944	0.25869	0.082807	0.54967	0.007084	0.42656	0.32384
ENSG00000127362	TAS2R3	0.7453	0.3248	0.72995	0.34116	0.33549	0.029615	0.91988	0.45861	0.34177	0.25513	0.6766	0.23393	0.3011	0.55557	0.50569	0.29039
ENSG00000127364	TAS2R4	0.74382	0.29944	0.80541	0.27215	0.43414	0.02979	0.97629	0.48131	0.37294	0.24912	0.70473	0.29675	0.36143	0.52396	0.41039	0.34948
ENSG00000127366	TAS2R5	0.72669	0.25968	0.85705	0.28328	0.41427	0.04818	0.91583	0.45542	0.41424	0.35499	0.612	0.22584	0.25846	0.68438	0.47758	0.29266
ENSG00000127377	CRYGN	0.6591	0.46279	0.26544	0.65627	0.094493	0.79431	0.64185	0.44764	0.72079	0.86508	0.88992	0.034095	0.40411	0.28746	0.29921	0.18209
ENSG00000127399	LRRC61	0.33629	0.79632	0.4258	0.47333	0.26687	0.061074	0.87065	0.42258	0.012453	0.28961	0.4255	0.36351	0.35662	0.18463	0.2178	0.030735
ENSG00000127412	TRPV5	0.58376	0.71996	0.88856	0.79529	0.79286	0.4014	0.94117	0.655	0.7553	0.1149	0.077796	0.96153	0.15112	0.38815	0.68415	0.073745
ENSG00000127415	IDUA	0.84533	0.73704	0.20383	0.67399	0.96636	0.11572	0.42321	0.21435	0.48805	0.32267	0.18573	0.30493	0.37159	0.18082	0.55115	0.0090498
ENSG00000127418	FGFRL1	0.53011	0.0088448	0.14742	0.2323	0.95115	0.054234	0.43415	0.086493	0.56307	0.23105	0.15855	0.37786	0.019275	0.88375	0.043303	0.23075
ENSG00000127419	TMEM175	0.60692	0.30343	0.57654	0.23484	0.93304	0.070753	0.56802	0.047719	0.88993	0.57724	0.62217	0.13716	0.74368	0.3919	0.71793	0.061106
ENSG00000127423	AUNIP	0.63006	0.77694	0.47141	0.90782	0.22873	0.38033	0.49339	0.27202	0.99238	0.87769	0.80687	0.62514	0.35573	0.67087	0.99941	0.19621
ENSG00000127445	PIN1	0.97309	0.28801	0.3631	0.79738	0.88635	0.66037	0.1858	0.092058	0.17077	0.2214	0.52149	0.70095	0.88496	0.12309	0.26449	0.18338
ENSG00000127452	FBXL12	0.79594	0.67422	0.06025	0.2189	0.61143	0.1739	0.41338	0.57128	0.97807	0.0014408	0.41911	0.78176	0.072442	0.11835	0.24977	0.089774
ENSG00000127463	EMC1	0.48	0.52943	0.54723	0.19619	0.67376	0.021461	0.32917	0.39722	0.684	0.20068	0.10768	0.96727	0.77382	0.66467	0.92974	0.38069
ENSG00000127472	PLA2G5	0.6972	0.0027486	0.22874	0.021922	0.17258	0.069172	0.33257	0.80334	0.72921	0.44357	0.49319	0.0037659	0.11601	0.067356	0.73443	0.85677
ENSG00000127481	UBR4	0.81801	0.19722	0.63445	0.23329	0.7165	0.053985	0.51477	0.62883	0.56062	0.85464	0.0032834	0.77196	0.90975	0.45779	0.84523	0.24023
ENSG00000127483	HP1BP3	0.42355	0.62723	0.087772	0.24919	0.32259	0.69706	0.16608	0.023492	0.012175	6.7372e-05	0.071616	0.75834	0.22624	0.32723	0.5455	0.78802
ENSG00000127507	EMR2	0.32555	0.098066	0.3672	0.63021	0.57221	0.73769	0.13809	0.34505	0.92307	0.082622	0.39732	0.08153	0.31045	0.60852	0.37031	0.68227
ENSG00000127511	SIN3B	0.3528	0.73966	0.90086	0.87237	0.64819	0.67486	0.34709	0.22295	0.94051	0.19393	0.51926	0.32754	0.37151	0.39361	0.83249	0.06601
ENSG00000127515	OR7A10	0.061701	0.38904	0.29562	0.28993	0.65437	0.73973	0.53414	0.85317	0.87056	0.46119	0.67186	0.74748	0.61655	0.92882	0.58249	0.090986
ENSG00000127526	SLC35E1	0.58031	0.056135	0.51455	0.16728	0.30035	0.3356	0.34629	0.22818	0.31846	0.31978	0.78299	0.091667	0.54402	0.58618	0.84003	0.28314
ENSG00000127527	EPS15L1	0.87057	0.38829	0.12346	0.96135	0.39347	0.22629	0.060432	0.020274	0.53585	0.55377	0.081816	0.078015	0.16123	0.1513	0.63227	0.31882
ENSG00000127528	KLF2	0.06602	0.32408	0.26476	0.20169	0.50615	0.028452	0.056794	0.0011315	0.71806	0.68203	0.038359	0.16204	0.11027	0.28677	0.32598	1.3439e-07
ENSG00000127530	OR7C1	0.39392	0.47606	0.55472	0.18538	0.92275	0.25041	0.38139	0.70259	0.65391	0.41108	0.04123	0.67708	0.52423	0.20804	0.49516	0.3865
ENSG00000127533	F2RL3	0.97006	0.94403	0.83785	0.46133	0.59083	0.18634	0.010624	0.30066	0.41124	0.00015061	0.11829	0.079571	0.084981	0.026339	0.25424	0.85176
ENSG00000127540	UQCR11	0.29041	0.40881	0.14475	0.076611	0.69615	0.79957	0.045141	0.45267	0.26033	0.060639	0.36202	0.95332	0.5822	0.69638	0.7213	0.76203
ENSG00000127554	GFER	0.25556	0.0064004	0.64869	0.044486	0.041922	0.30336	0.58735	0.48302	0.10297	0.37109	0.61664	0.75555	0.15859	0.58836	0.71515	0.7045
ENSG00000127561	SYNGR3	0.15203	0.005123	0.52923	0.053374	0.032775	0.38005	0.49625	0.62402	0.13321	0.20834	0.6663	0.64112	0.099466	0.65993	0.56168	0.93604
ENSG00000127564	PKMYT1	0.84324	0.3152	0.46353	0.71462	0.4972	0.30767	0.62356	0.81894	0.0018701	0.43761	0.66646	0.34434	0.45663	0.16962	0.64576	0.26598
ENSG00000127578	WFIKKN1	0.41966	3.7282e-05	0.28678	0.93286	0.53621	0.87087	0.64448	0.32377	0.76426	0.029281	0.45041	0.30022	0.11272	0.82964	0.69051	0.14754
ENSG00000127580	WDR24	0.4017	0.00021466	0.045497	0.68661	0.93491	0.45327	0.70306	0.43124	0.21932	0.0015485	0.83748	0.16245	0.021885	0.4009	0.33502	0.0044855
ENSG00000127585	FBXL16	0.69891	0.0011376	0.054631	0.87739	0.6116	0.42719	0.7692	0.48118	0.15164	0.00013905	0.79698	0.037526	0.010367	0.60781	0.56546	0.0026459
ENSG00000127586	CHTF18	0.63568	0.042807	0.21365	0.26584	0.6642	0.77607	0.87816	0.80958	0.3556	0.73326	0.94826	0.11366	0.22225	0.92612	0.48822	0.39261
ENSG00000127588	GNG13	0.69582	0.039023	0.37197	0.17779	0.37868	0.93147	0.73739	0.64323	0.35472	0.64103	0.82205	0.25177	0.44619	0.46511	0.39592	0.12283
ENSG00000127603	MACF1	0.002898	0.0070057	0.5551	0.96578	0.10126	0.15078	0.78515	0.41191	0.11823	0.034456	0.10916	0.43609	0.48151	0.65006	0.060948	0.0067844
ENSG00000127616	SMARCA4	0.39662	0.033473	0.18989	0.93255	0.26025	1.4223e-07	0.0019847	0.0024823	0.0012604	0.00033568	0.0017003	0.45129	0.020619	3.7026e-14	5.7331e-05	0.00049754
ENSG00000127663	KDM4B	0.49458	0.074088	0.22639	0.061417	0.75684	0.31205	0.2818	0.080375	0.24893	0.019586	0.73474	0.23918	0.71232	0.011884	0.95044	0.45471
ENSG00000127666	TICAM1	0.07239	0.31593	0.96137	0.12681	0.72553	0.59229	0.024995	0.33673	0.53355	0.10071	0.69835	0.38505	0.67686	0.21802	0.69799	0.7864
ENSG00000127720	METTL25	0.67852	0.35682	0.66954	0.97922	0.0061911	0.15926	0.97412	0.15066	0.17419	0.32684	0.15061	0.92883	0.098858	0.78575	0.58263	0.7066
ENSG00000127743	IL17B	0.2876	0.32724	0.74469	0.023689	0.06818	0.15231	0.71409	0.096448	0.019462	0.0017362	0.36697	0.53051	0.60653	0.52772	0.55765	0.0049681
ENSG00000127780	OR1E2	0.37786	0.36597	0.9763	0.19982	0.25654	0.090757	0.10824	0.063494	0.48629	0.036135	0.78173	0.76826	0.0086101	0.50906	0.13325	0.83351
ENSG00000127804	METTL16	0.86854	0.27532	0.11202	0.81919	0.23294	0.056316	0.71342	0.82484	0.23488	0.03797	0.27947	0.22556	0.075811	0.10871	0.38024	0.41992
ENSG00000127824	TUBA4A	0.95967	0.96074	0.52229	0.5403	0.44194	0.26211	0.86646	0.5476	0.47052	0.97898	0.26774	0.29064	0.61618	0.4949	0.52202	0.44305
ENSG00000127831	VIL1	0.31887	0.064356	0.73986	0.78228	0.18142	0.26861	0.01773	0.77776	0.080769	0.059679	0.0050671	0.9118	0.36418	0.12404	0.090608	0.56253
ENSG00000127837	AAMP	0.64186	0.066436	0.57523	0.66697	0.78364	0.079555	0.39514	0.18636	0.47572	0.93748	0.053386	0.89091	0.61742	0.062268	0.36085	0.00085544
ENSG00000127838	PNKD	0.39419	0.15474	0.34284	0.94824	0.71134	0.049107	0.26585	0.33698	0.51422	0.9849	0.070221	0.8975	0.79364	0.038873	0.30123	0.00034766
ENSG00000127863	TNFRSF19	0.21593	0.095931	0.97841	0.96556	0.20449	0.32254	0.68543	0.9419	0.82089	0.0098644	0.69615	0.066662	0.54226	0.24528	0.23055	0.20521
ENSG00000127870	RNF6	0.25721	0.0021511	0.21224	0.17516	0.19847	0.32103	0.22637	0.93481	0.86954	0.34113	0.69939	0.72892	0.042926	0.18999	0.21869	0.6752
ENSG00000127884	ECHS1	0.97633	0.73826	0.11923	0.34832	0.74348	0.65983	0.55465	0.55732	0.68283	0.71938	0.43642	0.52707	0.63021	0.28013	0.35184	0.86068
ENSG00000127903	ZNF835	0.15536	0.079372	0.014008	0.92736	0.16625	0.33146	0.077289	0.34634	0.46833	0.21989	0.77457	0.19373	0.2687	0.45568	0.75805	0.75428
ENSG00000127914	AKAP9	0.76293	0.00039159	0.029418	0.28209	0.52933	0.88739	0.50813	0.29595	0.44606	0.25807	0.86955	0.62878	0.19979	0.016408	0.25242	0.58975
ENSG00000127920	GNG11	0.61187	0.054204	0.031235	0.07516	0.40263	0.64968	0.90093	0.16521	0.29149	0.0058629	0.48847	0.12378	0.10211	0.63995	0.59179	0.33315
ENSG00000127922	SHFM1	0.62236	0.36193	0.48329	0.14419	0.83236	0.58963	0.7683	0.070374	0.029128	0.071733	0.91414	0.11832	0.013488	0.10966	0.13737	0.098642
ENSG00000127928	GNGT1	0.60916	0.27675	0.35307	0.31478	0.43928	0.19388	0.10622	0.40812	0.44085	0.42838	0.26157	0.19469	0.71821	0.4752	0.070767	0.20351
ENSG00000127946	HIP1	0.83639	0.39615	0.85781	0.31329	0.76928	0.78265	0.96176	0.023693	0.85172	0.25872	0.62002	0.85165	0.022781	0.54805	0.60801	0.57016
ENSG00000127947	PTPN12	0.54461	0.2893	0.91261	0.67272	0.58748	0.98843	0.047098	0.68988	0.95901	0.89818	0.73744	0.8785	0.91599	0.49658	0.89261	0.81039
ENSG00000127948	POR	0.65714	0.11826	0.6429	0.87901	0.69255	0.38405	0.93241	0.85186	0.3107	0.0043588	0.25989	0.48073	0.92611	0.3903	0.44193	0.17454
ENSG00000127951	FGL2	0.29779	0.80821	0.86495	0.40387	0.054378	0.4266	0.23122	0.32458	0.35013	0.04804	0.12607	0.048629	0.066123	0.094204	0.67279	0.98374
ENSG00000127952	STYXL1	0.39647	0.23458	0.53818	0.90322	0.50761	0.54194	0.7743	0.47829	0.09798	0.085961	0.22796	0.29987	0.94814	0.85816	0.88198	0.60258
ENSG00000127954	STEAP4	0.57681	0.56405	0.18453	0.86192	0.36713	0.71577	0.75625	0.32216	0.98822	0.63513	0.18027	0.43802	0.13156	0.1769	0.73411	0.22844
ENSG00000127955	GNAI1	0.43956	0.65908	0.50289	0.30913	0.2493	0.26594	0.78066	0.70547	0.052913	0.092657	0.85313	0.93081	0.12703	0.091736	0.72792	0.013582
ENSG00000127980	PEX1	0.088617	0.42054	0.98986	0.89687	0.21069	0.43578	0.38013	0.61217	0.12447	0.1201	0.0064982	0.13451	0.015627	0.82918	0.63856	0.64351
ENSG00000127989	MTERF	0.2695	3.0509e-07	0.37528	0.23034	0.8171	0.97959	0.81592	0.11328	0.054956	0.93398	0.85745	0.78957	0.62454	0.39058	0.75117	0.84281
ENSG00000127990	SGCE	0.074103	0.42279	0.61168	0.21974	0.10361	0.31302	0.51385	0.006054	0.30574	0.38812	0.74253	0.24363	0.74841	0.33003	0.62803	0.060047
ENSG00000127993	RBM48	0.047878	0.61014	0.90897	0.84743	0.5443	0.40961	0.73153	0.69776	0.062778	0.17517	0.0057147	0.060781	0.56298	0.86899	0.77804	0.70198
ENSG00000127995	CASD1	0.78702	0.64588	0.35971	0.0076337	0.11442	0.023994	0.26236	0.12422	0.99742	0.77577	0.72842	0.099389	0.90022	0.093545	0.53726	0.25489
ENSG00000128000	ZNF780B	0.7496	0.0062782	0.36337	0.28138	0.89564	0.19758	0.15312	0.67094	0.39323	0.09636	0.38777	0.99723	0.26457	0.54888	0.88108	0.91737
ENSG00000128011	LRFN1	0.26602	0.67038	0.0024242	0.47199	0.66442	0.57906	0.97696	0.38427	0.79894	0.14722	0.69207	0.81334	0.12471	0.96538	0.21441	0.029633
ENSG00000128016	ZFP36	0.44653	0.2515	0.35167	0.5583	0.42445	0.30685	0.18373	0.47613	0.3782	0.11332	0.64218	0.28875	0.072806	0.91722	0.6905	0.20436
ENSG00000128039	SRD5A3	0.90169	0.1	0.41063	0.29105	0.83748	0.92421	0.93467	0.0025464	0.36685	0.001771	0.065582	0.095875	0.97197	0.0029693	0.51444	0.00013621
ENSG00000128040	SPINK2	0.68814	0.14369	0.99432	0.96219	0.73944	0.92925	0.62735	0.57541	0.042017	0.31138	0.66781	0.90693	0.30367	0.30309	0.55177	0.62453
ENSG00000128045	RASL11B	0.87267	0.89957	0.95359	0.42322	0.30199	0.0036435	0.58716	0.085431	0.85978	0.46061	0.65343	0.79209	0.033089	0.51629	0.65666	0.045161
ENSG00000128050	PAICS	0.54687	0.61149	0.27308	0.75666	0.53761	0.92504	0.22556	0.98476	0.35261	0.28402	0.56791	0.93122	0.081571	0.78224	0.74043	0.41925
ENSG00000128052	KDR	0.64364	0.8063	0.50756	0.038451	0.12732	0.89228	0.9504	0.65367	0.684	0.99177	0.21027	0.14874	0.20131	0.79217	0.43399	0.12779
ENSG00000128059	PPAT	0.72063	0.74184	0.44974	0.52374	0.73604	0.87841	0.090759	0.94136	0.81008	0.66467	0.033241	0.85156	0.11536	0.95596	0.70605	0.54936
ENSG00000128159	TUBGCP6	0.78679	0.66702	0.60131	0.61176	0.080741	0.73932	0.39588	0.2382	0.7275	0.13674	0.054117	0.46084	0.10467	0.11673	0.98147	0.39597
ENSG00000128185	DGCR6L	0.46657	0.77351	0.64602	0.61618	0.49473	0.43815	0.80607	0.56422	0.86878	0.61603	0.95135	0.53607	0.2229	0.096186	0.63701	0.30785
ENSG00000128191	DGCR8	0.0096986	0.73678	0.10812	0.16489	0.904	0.035402	0.73134	0.73277	0.27312	0.92651	0.24483	0.81846	0.060941	0.2699	0.73004	0.8108
ENSG00000128203	ASPHD2	0.90446	0.068723	0.60939	0.44073	0.95614	0.1479	0.60526	0.66108	0.73503	0.94351	0.80479	0.79948	0.8858	0.16979	0.10607	0.10013
ENSG00000128242	GAL3ST1	0.34429	0.69494	0.19581	0.78235	0.79561	0.67504	0.21071	0.24782	0.10236	0.5323	0.015135	0.43162	0.52376	0.28845	0.77471	0.070386
ENSG00000128245	YWHAH	0.87202	0.61206	0.73484	0.070622	0.99645	0.4721	0.082747	0.40766	0.70536	0.88441	0.13316	0.73675	0.34588	0.18033	0.18821	0.092834
ENSG00000128250	RFPL1	0.29294	0.91922	0.77663	0.9452	0.5943	0.025811	0.018164	0.23564	0.0050842	0.024886	0.42678	0.40315	0.17469	0.018493	0.54756	0.025063
ENSG00000128253	RFPL2	0.47895	0.084801	0.028752	0.44033	0.95659	0.083508	0.67926	0.2606	0.38134	0.92067	0.36289	0.80704	0.57117	0.52696	0.15389	0.24521
ENSG00000128254	C22orf24	0.45064	0.88798	0.94671	0.088722	0.92785	0.41076	0.43102	0.54445	0.044634	0.91235	0.081826	0.74219	0.35281	0.13347	0.86046	0.075736
ENSG00000128266	GNAZ	0.05953	0.60873	0.46144	0.83175	0.66474	0.20436	0.65848	0.40375	0.47795	0.54302	0.33568	0.10832	0.583	0.58197	0.012724	0.27199
ENSG00000128268	MGAT3	0.20426	0.041321	0.93914	0.41769	0.53862	0.21489	0.42278	0.13167	0.77052	0.22042	0.4296	0.062676	0.51168	0.70829	0.030072	0.071888
ENSG00000128271	ADORA2A	0.97167	0.84241	0.21502	0.36318	0.83842	0.81958	0.5787	0.99727	0.065061	0.85502	0.12625	0.050103	0.48149	0.10882	0.34186	0.88231
ENSG00000128272	ATF4	0.51768	0.36363	0.7281	0.08426	0.68572	0.28818	0.65279	0.50375	0.89222	0.34452	0.20572	0.25409	0.51514	0.32933	0.11072	0.024738
ENSG00000128274	A4GALT	0.90585	0.44021	0.30329	0.77238	0.31368	0.98088	0.0026143	0.40619	0.76464	0.59365	0.21546	0.18029	0.51718	0.20458	0.0025066	0.33211
ENSG00000128276	RFPL3	0.72617	0.73521	0.46204	0.35494	0.77489	0.79988	0.94851	0.31156	0.37584	0.090801	0.39581	0.95696	0.0079846	0.69261	0.52925	0.98385
ENSG00000128283	CDC42EP1	0.68692	0.49529	0.18677	0.020319	0.17191	0.65204	0.89339	0.90552	0.85051	0.21378	0.23895	0.5803	0.35498	0.035842	0.66335	0.93943
ENSG00000128284	APOL3	0.046461	0.31073	0.35293	0.2432	0.27437	0.41174	0.0073126	0.39818	0.44136	0.41609	0.41756	0.90391	0.21549	0.089586	0.012559	0.76628
ENSG00000128285	MCHR1	0.7329	0.39198	0.34806	0.50475	0.7045	0.32026	0.45243	0.18602	0.38718	0.43212	0.027257	0.19153	0.096215	0.17016	0.55518	0.14926
ENSG00000128294	TPST2	0.57397	0.18844	0.38599	0.5279	0.53758	0.53812	0.42424	0.85117	0.77436	0.025117	0.4666	0.63734	0.011561	0.0011467	0.13603	0.25467
ENSG00000128298	BAIAP2L2	0.0352	0.97102	0.85558	0.89326	0.95362	0.71984	0.82666	0.021379	0.33625	0.19501	0.0022963	0.82211	0.36471	0.79395	0.1751	0.035569
ENSG00000128309	MPST	0.30773	0.54337	0.60042	0.084447	0.309	0.46973	0.2105	0.027983	0.38236	0.951	0.072604	0.73905	0.27483	0.0075366	0.97964	0.22314
ENSG00000128310	GALR3	0.069083	0.050355	0.64016	0.92777	0.61302	0.86934	0.35241	0.32916	0.1108	0.31421	0.70949	0.75906	0.38637	0.45124	0.35259	0.19433
ENSG00000128311	TST	0.028559	0.4049	0.79438	0.57098	0.82267	0.24399	0.20758	0.031689	0.20677	0.96541	0.01741	0.57473	0.60005	0.46574	0.55194	0.1595
ENSG00000128313	APOL5	0.74592	0.45217	0.10522	0.75454	0.5264	0.51897	0.56585	0.45148	0.62576	0.30371	0.9356	0.69726	0.13075	0.34898	0.76633	0.20103
ENSG00000128335	APOL2	0.20087	0.19341	0.041178	0.9627	0.37871	0.22054	0.5501	0.79696	0.85358	0.75958	0.99179	0.33255	0.79202	0.6803	0.5784	0.46698
ENSG00000128340	RAC2	0.55128	0.086466	0.22896	0.90782	0.64527	0.36096	0.90893	0.1292	0.30542	0.026111	0.28123	0.9695	0.050085	0.033764	0.53779	0.083913
ENSG00000128342	LIF	0.67768	0.27835	0.17479	0.8161	0.54388	0.012847	0.054959	0.58639	0.35766	0.11788	0.32611	0.18387	0.85322	0.13593	0.57796	0.31292
ENSG00000128346	C22orf23	0.33664	0.28114	0.90283	0.6129	0.21341	0.38251	0.15137	0.18232	0.71376	0.3756	0.14815	0.94981	0.21457	0.6702	0.12137	0.0526
ENSG00000128383	APOBEC3A	0.27298	0.16502	0.55938	0.74945	0.42857	0.53045	0.55623	0.19562	0.47805	0.14523	0.3944	0.81163	0.81769	0.35524	0.19927	0.034038
ENSG00000128394	APOBEC3F	0.66529	0.8076	0.024172	0.39011	0.98479	0.61327	0.24033	0.072435	0.3471	0.024606	0.28689	0.73301	0.80582	0.045283	0.27512	0.079829
ENSG00000128408	RIBC2	0.1295	0.41784	0.64614	0.39158	0.15792	0.27071	0.69047	0.36227	0.4988	0.4849	0.29468	0.52381	0.50093	0.76409	0.10463	0.61108
ENSG00000128463	EMC4	0.17851	0.40618	0.86317	0.65193	0.55675	0.36968	0.46562	0.6173	0.012009	0.31454	0.010796	0.2386	0.26347	0.78237	0.17233	0.33054
ENSG00000128482	RNF112	0.49465	0.35728	0.37957	0.83182	0.3559	0.058161	0.39141	0.012832	0.06768	0.32923	0.57959	0.50961	0.2536	0.26019	0.17233	0.29681
ENSG00000128487	SPECC1	0.53118	0.81021	0.8794	0.18454	0.99386	0.19019	0.81255	0.93069	0.56941	0.014373	0.74525	0.10326	0.89358	0.37801	0.8995	0.6755
ENSG00000128510	CPA4	0.84861	0.33176	0.45754	0.73772	0.43557	0.025325	0.31159	0.52408	0.41243	0.6212	0.4556	0.2646	0.78267	0.7234	0.24153	0.32385
ENSG00000128512	DOCK4	0.041918	0.14767	0.36439	0.16191	0.31428	0.026813	0.35321	0.36371	0.2242	0.011013	0.56502	0.58706	0.15533	0.20508	0.20123	0.50724
ENSG00000128513	POT1	0.17194	0.28185	0.28867	0.42538	0.61809	0.45217	0.99103	0.19428	0.034062	0.99309	0.69406	0.48588	0.29488	0.86915	0.095565	2.0933e-05
ENSG00000128519	TAS2R16	0.11934	0.03438	0.70365	0.46272	0.082473	0.18391	0.86822	0.86415	0.65602	0.24499	0.28908	0.65475	0.29525	0.63402	0.17427	0.87657
ENSG00000128524	ATP6V1F	0.82984	0.13719	0.52291	0.88392	0.017746	0.48038	0.36814	0.32355	0.081386	0.19133	0.69605	0.96229	0.57787	0.89323	0.41675	0.033481
ENSG00000128534	NAA38	0.91522	0.029088	0.5223	0.70413	0.75864	0.73577	0.66797	0.44347	0.355	0.19041	0.050981	0.21823	0.1887	0.7787	0.98234	0.49518
ENSG00000128536	CDHR3	0.067594	0.11904	0.14708	0.47354	0.29059	0.87663	0.45639	0.0006842	0.11372	8.624e-05	0.12247	0.67583	0.78554	0.14468	0.5056	0.0010371
ENSG00000128563	PRKRIP1	0.034323	0.59884	0.51762	0.70973	0.4325	0.47417	0.40146	0.76864	0.13637	0.53056	0.26865	0.41409	0.31026	0.17637	0.037392	0.4448
ENSG00000128567	PODXL	0.48822	0.030907	0.36287	0.089333	0.19742	0.39613	0.25433	0.35601	0.10692	0.016163	0.11304	0.27404	0.253	0.15045	0.35568	0.0083929
ENSG00000128573	FOXP2	0.36204	0.18292	0.29842	0.11616	0.25441	0.0023104	0.16868	0.050158	0.36281	0.21629	0.32825	0.18705	0.32218	0.0082837	0.23974	0.019999
ENSG00000128578	STRIP2	0.15693	0.97488	0.95279	0.20719	0.64726	0.18621	0.73052	0.28527	0.90544	0.41492	0.32483	0.25561	0.18727	0.038802	0.81811	0.1003
ENSG00000128581	RABL5	0.78354	0.47016	0.17436	0.59175	0.050239	0.40572	0.54748	0.92808	0.78249	0.5231	0.089076	0.75993	0.56639	0.26851	0.30364	0.31648
ENSG00000128585	MKLN1	0.33247	0.70483	0.9236	0.0079872	0.15793	0.55332	0.34281	0.11079	0.10841	0.021331	0.1062	0.1575	0.24139	0.37103	0.024325	0.95212
ENSG00000128590	DNAJB9	0.60147	0.68012	0.13798	0.93193	0.37344	0.74719	0.41901	0.93325	0.56328	0.18419	0.52512	0.50105	0.036802	0.14087	0.82133	0.21228
ENSG00000128591	FLNC	0.39999	0.039019	0.12337	0.62065	0.03171	0.90758	0.38119	0.06655	0.31771	0.0053119	0.91845	0.15257	0.32417	0.86585	0.66254	0.35028
ENSG00000128594	LRRC4	0.66121	0.044804	0.56798	0.19692	0.97757	0.78805	0.15912	0.80959	0.77681	0.26192	0.60485	0.94536	0.95224	0.062265	0.0021788	0.95068
ENSG00000128595	CALU	0.26676	0.16963	0.7515	0.67951	0.81021	0.020131	0.55067	0.51093	0.48777	0.084707	0.28119	0.8174	0.80483	0.021075	0.22005	0.07425
ENSG00000128596	CCDC136	0.52334	0.0028948	0.42485	0.52385	0.0036509	0.77076	0.93774	0.022413	0.01851	8.1099e-06	0.91662	0.65066	0.05712	0.99019	0.90355	0.24869
ENSG00000128602	SMO	0.88392	0.12933	0.2018	0.00024937	0.41591	0.11128	0.2034	0.14213	0.60402	0.26778	0.60568	0.64996	0.79206	0.7842	0.78864	0.37034
ENSG00000128604	IRF5	0.61981	0.085855	0.18948	0.77537	0.65217	0.78264	0.6015	0.20884	0.42655	0.00026963	0.059608	0.98984	0.67219	0.73469	0.45821	0.23644
ENSG00000128606	LRRC17	0.29676	0.52003	0.41032	0.84917	0.44206	0.42481	0.73471	0.72107	0.84482	0.831	0.77642	0.73779	0.47638	0.16749	0.17612	0.5198
ENSG00000128607	KLHDC10	0.36409	0.42337	0.7031	0.891	0.099285	0.03465	0.9365	0.81432	0.010085	0.19669	0.53078	0.92691	0.25945	0.025402	0.74473	0.03203
ENSG00000128609	NDUFA5	0.98576	0.30347	0.031283	0.0060247	0.37106	0.38501	0.73681	0.47219	0.8541	0.52233	0.031855	0.19811	0.13082	0.1754	0.17975	0.18681
ENSG00000128610	FEZF1	0.18222	0.96125	0.45013	0.14923	0.24724	0.43692	0.072526	0.85238	0.16941	0.17472	0.49375	0.62883	0.081289	0.01657	0.36261	0.22934
ENSG00000128617	OPN1SW	0.35891	0.29557	0.77879	0.69116	0.97343	0.023182	0.4505	0.69985	0.72121	0.28869	0.28792	0.7173	0.83726	0.030457	0.17203	0.051391
ENSG00000128626	MRPS12	0.5541	0.16486	0.59308	0.10161	0.57671	0.1703	0.97046	0.010988	0.20942	0.38739	0.79525	0.51172	0.48459	0.41252	0.050091	0.052248
ENSG00000128641	MYO1B	0.49734	0.6229	0.035879	0.67309	0.60866	0.44412	0.29649	0.4963	0.67364	0.099597	0.69638	0.072888	0.040432	0.28408	0.42021	0.25504
ENSG00000128652	HOXD3	0.0035961	0.017479	0.88245	0.85511	0.35252	0.62372	0.22954	0.8933	0.50081	0.32021	0.92975	0.69435	0.9949	0.77505	0.30315	0.0079479
ENSG00000128654	MTX2	0.5089	0.2605	0.46011	0.77139	0.19269	0.54581	0.42875	0.88245	0.53332	0.21848	0.4743	0.88487	0.45181	0.51915	0.16057	0.052909
ENSG00000128655	PDE11A	0.38359	0.34523	0.78779	0.00046186	0.24766	0.34663	0.38872	0.8032	0.58015	0.011933	0.17007	0.0092638	0.86376	0.25894	0.17334	0.098926
ENSG00000128656	CHN1	0.51284	0.28338	0.69731	0.72411	0.39499	0.48011	0.40475	0.70928	0.5622	0.32509	0.40893	0.76801	0.7429	0.36779	0.36834	0.34229
ENSG00000128683	GAD1	0.69222	0.32321	0.48488	0.44383	0.13072	0.20236	0.30626	0.08072	0.12097	0.19736	0.11559	0.4854	0.28624	0.45169	0.40472	0.049914
ENSG00000128694	OSGEPL1	0.376	0.57643	0.95917	0.74393	0.43021	0.027292	0.88783	0.81937	0.23753	0.22341	0.17079	0.11311	0.47888	0.91712	0.34529	0.1589
ENSG00000128699	ORMDL1	0.31281	0.65918	0.95455	0.74084	0.33596	0.024876	0.79884	0.91182	0.11273	0.26439	0.27252	0.14586	0.57472	0.89158	0.21926	0.07
ENSG00000128708	HAT1	0.6606	0.21869	0.52398	0.74249	0.29788	0.43998	0.99415	0.375	0.37657	0.031417	0.70665	0.21319	0.34057	0.25046	0.76746	0.66452
ENSG00000128709	HOXD9	0.033796	0.70265	0.089737	0.36773	0.05167	0.43378	0.3286	0.88751	0.84362	0.95524	0.23644	0.70219	0.50807	0.85854	0.91849	0.79567
ENSG00000128710	HOXD10	0.38673	0.51292	0.59753	0.35267	0.98163	0.79403	0.26374	0.91033	0.26721	0.0064865	0.061949	0.26039	0.16744	0.20704	0.0045877	7.092e-05
ENSG00000128713	HOXD11	0.32706	0.3806	0.86051	0.53544	0.63414	0.7802	0.14198	0.96641	0.14804	0.027898	0.73789	0.89142	0.15971	0.274	0.011922	0.00050111
ENSG00000128714	HOXD13	0.13454	0.44864	0.60636	0.51007	0.68904	0.48498	0.36823	0.93641	0.28816	0.59274	0.52064	0.19576	0.58548	0.4943	0.0020768	0.15377
ENSG00000128731	HERC2	0.52483	0.34763	0.94636	0.44077	0.89427	0.93279	0.74764	0.97318	0.19572	0.23092	0.026665	0.47612	0.46085	0.2457	0.54478	0.52276
ENSG00000128739	SNRPN	0.35775	0.66018	0.80351	0.098612	0.6739	0.57447	0.58213	0.44492	0.69413	0.51105	0.70237	0.4323	0.0090069	0.031051	0.73185	0.61791
ENSG00000128789	PSMG2	0.40098	0.21984	0.21062	0.046018	0.2212	0.044635	0.77208	0.17867	0.40378	0.26948	0.29756	0.84823	0.44728	0.30472	0.42679	0.84051
ENSG00000128791	TWSG1	0.89288	0.24107	0.79449	0.37673	0.99189	0.87326	0.10937	0.61757	0.36779	0.47373	0.97633	0.83398	0.00086047	0.18892	0.98122	0.48712
ENSG00000128802	GDF2	0.073238	0.49166	0.85993	0.69959	0.53177	0.21336	0.48286	0.70291	0.59815	0.80349	0.87292	0.35293	0.30863	0.12315	0.36251	0.0054599
ENSG00000128805	ARHGAP22	0.6905	0.99309	0.26468	0.96083	0.64692	0.15743	0.1545	0.65298	0.68219	0.027649	0.34862	0.90034	0.11369	0.11786	0.21414	0.13583
ENSG00000128815	WDFY4	0.47345	0.08272	0.70628	0.0062748	0.85171	0.39273	0.46694	0.95833	0.0016969	0.54482	0.053254	0.059486	0.05327	0.07936	0.23535	0.69563
ENSG00000128829	EIF2AK4	0.5598	0.0017193	0.023794	0.449	0.13541	0.91338	0.7719	0.20285	0.77136	0.47243	0.19586	0.53975	0.27339	0.046946	0.082274	0.051235
ENSG00000128833	MYO5C	0.55504	0.32301	0.7272	0.1862	0.95542	0.65088	0.20564	0.37384	0.88831	0.4157	0.13571	0.10977	0.59127	0.50176	0.12936	0.48094
ENSG00000128849	CGNL1	0.72495	0.10219	0.49583	0.48845	0.78909	0.032369	0.23231	0.79794	0.29564	0.19603	0.3278	0.040606	0.23648	0.021894	0.099867	0.83434
ENSG00000128872	TMOD2	0.075691	0.032783	0.37719	0.15558	0.94624	0.78691	0.077631	0.41061	0.77949	0.5443	0.14242	0.61865	0.18395	0.46839	0.03322	0.15905
ENSG00000128881	TTBK2	0.10756	0.64825	0.09851	0.48514	0.51368	0.29118	0.0082583	0.55714	0.4264	0.36462	0.0029958	0.0039568	0.47764	0.3533	0.55377	0.68099
ENSG00000128886	ELL3	0.71197	0.45904	0.16292	0.99287	0.30572	0.87666	0.0094175	0.63463	0.11459	0.45687	0.66745	0.5616	0.43566	0.88606	0.13097	0.53202
ENSG00000128891	C15orf57	0.37349	0.98946	0.42684	0.38889	0.17617	0.13528	0.16808	0.52241	0.20003	0.12785	0.25602	0.56843	0.14928	0.52113	0.94452	0.099646
ENSG00000128908	INO80	0.88685	0.82621	0.95921	0.70555	0.65369	0.00051708	0.9788	0.0419	0.15143	0.71163	0.57996	0.41873	0.69363	0.007016	0.33552	0.26783
ENSG00000128915	NARG2	0.87512	0.078273	0.40238	0.4741	0.64924	0.93735	0.20628	0.064329	0.25682	0.055917	0.63565	0.33281	0.19486	0.27722	0.014171	0.91534
ENSG00000128917	DLL4	0.61476	0.93716	0.28389	0.80183	0.2703	0.58562	0.82218	0.069462	0.74736	0.74472	0.66021	0.10655	0.028276	0.72332	0.66433	0.31459
ENSG00000128918	ALDH1A2	0.42973	0.0061136	0.038458	0.10912	0.1586	0.17792	0.32112	0.079802	0.82235	0.28768	2.2776e-07	0.52019	0.51569	0.10634	0.33767	0.092682
ENSG00000128923	FAM63B	0.66562	0.9665	0.17512	0.66974	0.45678	0.00053802	0.019591	0.052259	0.61877	0.013599	0.0039603	0.019072	0.031513	0.00060407	0.89782	0.8542
ENSG00000128928	IVD	0.28086	0.234	0.48469	0.8075	0.13184	0.6682	0.14107	0.082499	0.048559	0.38628	0.77106	0.71715	0.36296	0.79191	0.16693	0.23774
ENSG00000128944	KNSTRN	0.80923	0.20249	0.83227	0.78589	0.94787	0.83199	0.038804	0.015869	0.34224	0.45169	0.61141	0.74816	0.091673	0.91059	0.11028	0.26054
ENSG00000128951	DUT	0.89629	0.060877	0.56565	0.48182	0.84402	0.64865	0.31376	0.99935	0.59586	0.74698	0.78664	0.73486	0.15307	0.10888	0.41919	0.13195
ENSG00000128965	CHAC1	0.89674	0.89943	0.88941	0.19444	0.93319	0.047834	0.10775	0.11781	0.17489	0.13317	0.0029009	0.16181	0.51031	0.31124	0.12542	0.018415
ENSG00000128973	CLN6	0.089102	0.9397	0.66174	0.33253	0.41309	0.68347	0.84496	0.19833	0.025844	0.26635	0.064462	0.31548	0.04388	0.63955	0.44244	0.79042
ENSG00000128989	ARPP19	0.89335	0.17416	0.51766	0.61922	0.96894	0.99364	0.3927	0.013233	0.34091	0.69729	0.97531	0.19467	0.099405	0.69856	0.65672	0.84224
ENSG00000129003	VPS13C	0.34201	0.65704	0.054041	0.011825	0.45009	0.18379	0.0083938	0.049876	0.94525	0.25493	0.003337	0.68637	0.22572	0.57546	0.73967	0.64021
ENSG00000129007	CALML4	0.073235	0.7458	0.43437	0.32454	0.4883	0.60023	0.83601	0.11164	0.025629	0.39408	0.12935	0.29476	0.016981	0.41588	0.56442	0.94774
ENSG00000129009	ISLR	0.11292	0.85262	0.67194	0.15788	0.21939	0.65309	0.55826	0.013285	0.42282	0.9117	0.3081	0.69325	0.86834	0.29891	0.023324	0.023236
ENSG00000129028	THAP10	0.74536	0.013181	0.83082	0.29281	0.7257	0.64921	0.7042	0.7406	0.10015	0.018187	0.039103	0.88128	0.035745	0.86822	0.39604	0.68436
ENSG00000129038	LOXL1	0.73334	0.12734	0.65914	0.7163	0.043793	0.062098	0.82712	0.089433	0.027979	0.00019353	0.013515	0.037423	0.017124	0.11068	0.0087097	2.6521e-08
ENSG00000129048	ACKR4	0.63205	0.083253	0.059973	0.68026	0.78	0.0063526	0.56037	0.81813	0.85693	0.062068	0.24383	0.89173	0.52342	0.39197	0.72971	0.35064
ENSG00000129055	ANAPC13	0.52615	0.36061	0.055953	0.51162	0.62639	0.035668	0.12793	1.9976e-05	0.71631	0.97304	0.393	0.042444	0.90407	0.086068	0.64824	6.5696e-05
ENSG00000129071	MBD4	0.29611	0.13616	0.47302	0.80689	0.76693	0.09654	0.77903	0.31106	0.67472	0.13399	0.27847	0.88684	0.60784	0.17992	0.56575	0.42854
ENSG00000129083	COPB1	0.15249	0.93807	0.48451	0.78898	0.089091	0.45633	0.15536	0.50046	0.14939	0.61182	0.58687	0.15112	0.73206	0.16413	0.52471	0.24808
ENSG00000129084	PSMA1	0.23793	0.86525	0.67763	0.73246	0.16569	0.17196	0.05579	0.65929	0.27418	0.83793	0.79687	0.24034	0.43172	0.16868	0.77152	0.20276
ENSG00000129103	SUMF2	0.19999	0.15287	0.20067	0.056875	0.83115	0.12827	0.80804	0.62681	0.44713	0.70027	0.42158	0.27031	0.26323	0.070322	0.066009	0.13444
ENSG00000129116	PALLD	0.18953	0.012911	0.75751	0.2549	0.96427	0.004856	0.13162	0.0013489	0.20321	0.32347	0.65977	0.23044	0.095093	0.00019466	0.4185	0.025029
ENSG00000129128	SPCS3	0.37406	0.027753	0.5161	0.77017	0.92148	0.11708	0.17594	0.056727	0.37368	0.80103	0.3207	0.62081	0.97267	0.29772	0.1122	0.70968
ENSG00000129151	BBOX1	0.71936	0.35876	0.15479	0.50844	0.076963	0.52516	0.18871	0.77239	0.4579	0.64688	0.49435	0.94173	0.086966	0.4513	0.79731	0.46341
ENSG00000129152	MYOD1	0.96976	0.47978	0.82304	0.74402	0.34041	0.047236	0.57058	0.40371	0.2612	0.52559	0.7117	0.31831	0.35346	0.9989	0.31732	0.25061
ENSG00000129158	SERGEF	0.47013	0.97327	0.42665	0.73123	0.044242	0.20353	0.40324	0.68999	0.78581	0.77282	0.83014	0.8021	0.048691	2.6393e-05	0.50874	0.89333
ENSG00000129159	KCNC1	0.93698	0.32142	0.57183	0.6538	0.36005	0.99083	0.6817	0.59476	0.0033155	0.50164	0.96598	0.3927	0.69338	0.80136	0.01061	0.88073
ENSG00000129167	TPH1	0.24017	0.77597	0.83495	0.57552	0.015584	0.11932	0.68711	0.72401	0.83373	0.20132	0.94145	0.91695	0.68192	0.0001201	0.26199	0.69289
ENSG00000129170	CSRP3	0.38809	0.85916	0.73684	0.040446	0.42453	0.80383	0.50793	0.046778	0.031271	0.017395	0.26212	0.97795	0.11211	0.6741	0.34081	0.94606
ENSG00000129173	E2F8	0.17831	0.55006	0.14706	0.56062	0.99031	0.59844	0.33959	0.49463	0.053821	0.15866	0.53245	0.60405	0.053502	0.98732	0.86373	0.75906
ENSG00000129187	DCTD	0.73628	0.1344	0.35221	0.078875	0.3826	0.039049	0.44151	0.28181	0.51204	0.79877	0.015217	0.16136	0.2655	0.1333	0.074158	0.040007
ENSG00000129194	SOX15	0.2625	0.053535	0.075959	0.79365	0.82434	0.032073	0.6809	0.1632	0.74504	0.089364	0.4095	0.2552	0.95044	0.81829	0.5528	0.0043455
ENSG00000129195	FAM64A	0.39344	0.091729	0.30759	0.18679	0.80852	0.59083	0.19113	0.24028	0.27888	0.3107	0.60538	0.88411	0.15613	0.22448	0.17606	0.64275
ENSG00000129197	RPAIN	0.89995	0.10872	0.92507	0.5835	0.77535	0.57109	0.40019	0.63632	0.74792	0.72153	0.075991	0.30337	0.24265	0.050884	0.069356	0.3281
ENSG00000129204	USP6	0.92308	0.60358	0.63111	0.53767	0.31189	0.51399	0.9588	0.030212	0.97251	0.47091	0.14067	0.21823	0.48285	0.039775	0.0064239	0.093656
ENSG00000129214	SHBG	0.41005	0.00015997	0.010224	0.6975	0.96461	0.2252	0.49602	0.077636	0.34076	0.17131	0.10829	0.033233	0.98007	0.89363	0.87314	0.00029802
ENSG00000129219	PLD2	0.90143	0.96555	0.056509	0.89698	0.10831	0.56364	0.44349	0.62255	0.21775	0.34324	0.13893	0.82796	0.1043	0.79905	0.20198	0.40779
ENSG00000129221	AIPL1	0.21362	0.95615	0.27624	0.30925	0.83206	0.43585	0.12667	0.43517	0.30303	0.28848	0.30908	0.39211	0.10384	0.351	0.20585	0.16408
ENSG00000129226	CD68	0.036373	0.76361	0.3669	0.48483	0.47469	0.0042128	0.71586	0.16117	0.54583	0.3377	0.21023	0.27315	0.83775	0.47513	0.74354	0.45383
ENSG00000129235	TXNDC17	0.99625	0.1933	0.38001	0.41636	0.86169	0.053159	0.43952	0.07124	0.11139	0.0008626	0.037532	0.59353	0.73031	0.0004774	0.070145	0.0081304
ENSG00000129244	ATP1B2	0.071766	0.29537	0.27998	0.90547	0.67194	0.012678	0.43126	0.10996	0.75508	0.0063379	0.39107	0.017083	0.70665	0.88555	0.34747	0.010617
ENSG00000129245	FXR2	0.60356	0.00059177	0.018159	0.6837	0.96801	0.27742	0.46736	0.086607	0.19061	0.24897	0.13598	0.038445	0.95095	0.93033	0.86525	0.0014133
ENSG00000129250	KIF1C	0.7206	0.35928	0.070771	0.37248	0.2375	0.60995	0.5226	0.0017173	0.66226	0.33899	0.60862	0.90905	0.0016183	0.27143	0.0028242	0.74958
ENSG00000129255	MPDU1	0.34529	0.0012309	0.02031	0.77242	0.86259	0.11297	0.67393	0.071729	0.59335	0.21844	0.14565	0.020152	0.97633	0.78731	0.67157	0.0024411
ENSG00000129270	MMP28	0.20912	0.14683	0.029561	0.78637	0.1097	0.29346	0.58648	0.93902	0.91618	0.81158	0.17062	0.10948	0.8239	0.055013	0.50383	0.42135
ENSG00000129277	CCL4	0.30022	0.56292	0.50603	0.08216	0.27317	0.40304	0.90886	0.74375	0.03182	0.48373	0.90961	0.56339	0.88693	0.59792	0.090891	0.60305
ENSG00000129282	MRM1	0.16346	0.86512	0.23191	0.02655	0.06884	0.060173	0.1473	0.055484	0.4639	0.0001933	0.046466	0.095165	0.027343	0.011465	0.16325	0.043367
ENSG00000129292	PHF20L1	0.34991	0.10391	0.35559	0.73401	0.56815	0.62625	0.2151	0.84115	0.25605	0.85489	0.62856	0.44684	0.20458	0.17785	0.68284	0.41056
ENSG00000129295	LRRC6	0.69458	0.77524	0.61921	0.74126	0.76515	0.8132	0.26497	0.92827	0.0023873	0.28822	0.97927	0.63202	0.91487	0.010038	0.65081	0.12672
ENSG00000129315	CCNT1	0.4475	0.23915	0.91323	0.94952	0.72769	0.347	0.38164	0.2864	0.67459	0.086285	0.12542	0.84485	0.4296	0.75521	0.24979	0.16537
ENSG00000129317	PUS7L	0.90618	0.54611	0.23779	0.22771	0.44009	0.85897	0.28373	0.030119	0.084487	0.064956	0.78831	0.97205	0.89855	0.16226	0.94899	0.0081178
ENSG00000129347	KRI1	0.082556	0.55239	0.65815	0.83381	0.93425	0.10442	0.0019954	0.4946	0.34026	0.41676	0.0029528	0.14989	0.12082	0.37421	0.00044269	0.34472
ENSG00000129351	ILF3	0.042397	0.91994	0.47448	0.45476	0.55324	0.0015751	3.7954e-08	0.63491	0.035877	0.56071	0.010794	0.23528	0.56499	7.5158e-05	1.2358e-08	0.069556
ENSG00000129353	SLC44A2	0.0076475	0.87247	0.34338	0.6305	0.32658	0.0010443	5e-10	0.47514	0.002887	0.31933	3.5741e-05	0.042721	0.1416	0.0029022	5.4401e-15	0.49456
ENSG00000129354	AP1M2	0.039249	0.5639	0.72175	0.50661	0.63812	0.3109	0.25513	0.44588	0.23675	0.63397	0.21307	0.13502	0.018634	0.60123	0.097351	0.29809
ENSG00000129355	CDKN2D	0.041299	0.41625	0.84725	0.40391	0.95827	0.42559	0.39945	0.48845	0.26352	0.98248	0.39635	0.15631	0.013962	0.92092	0.10453	0.21732
ENSG00000129422	MTUS1	0.066064	0.046688	0.37118	0.5026	0.90939	0.8076	0.00062677	0.44968	0.30217	0.0027288	0.087455	0.05451	0.85635	0.34484	0.0092731	0.84949
ENSG00000129437	KLK14	0.55426	0.63501	0.72744	0.76059	0.14827	0.38985	0.82576	0.22276	0.44453	0.23003	0.087124	0.77628	0.97789	0.80691	0.51575	0.52421
ENSG00000129450	SIGLEC9	0.99706	0.16176	0.55513	0.056322	0.23506	0.86888	0.26339	0.4072	0.85322	0.68227	0.0057977	0.54612	0.96883	0.99049	0.63988	0.31557
ENSG00000129451	KLK10	0.68053	0.032658	0.071135	0.70045	0.45091	0.37259	0.21229	0.94982	0.26444	0.2526	0.75199	0.17867	0.36572	0.0061005	0.938	0.025684
ENSG00000129455	KLK8	0.043135	0.11947	0.4317	0.15034	0.36063	0.98581	0.71798	0.63481	0.70804	0.26344	0.073984	0.272	0.5112	0.22709	0.82385	0.9205
ENSG00000129460	NGDN	0.3241	0.3629	0.83435	0.18338	0.12387	0.63062	0.78811	0.57883	0.79371	0.3234	0.72836	0.67518	0.40695	0.2082	0.039582	0.83232
ENSG00000129465	RIPK3	0.79254	0.093293	0.92679	0.24035	0.96371	0.6091	0.23131	0.011034	0.036752	0.0008417	0.0056586	0.67095	0.38953	0.073625	0.45423	0.0062859
ENSG00000129467	ADCY4	0.97313	0.51428	0.4532	0.027911	0.49545	0.64077	0.6985	0.02297	0.083299	0.19298	0.0071529	0.41207	0.41264	0.36092	0.06535	0.014716
ENSG00000129472	RAB2B	0.91138	0.32649	0.0092744	0.0082727	0.45906	0.066009	0.43931	0.29261	0.82537	0.24509	0.5189	0.90133	0.58724	0.44575	0.51137	0.081988
ENSG00000129473	BCL2L2	0.83781	0.051432	0.91205	0.31989	0.092332	0.83657	0.87061	0.29549	0.087807	0.12727	0.038229	0.39157	0.48508	0.12766	0.018686	0.28969
ENSG00000129474	AJUBA	0.55275	0.74587	0.16302	0.27748	0.31962	0.27052	0.69758	0.43027	0.14623	0.38709	0.0012265	0.26673	0.39496	0.053687	0.42839	0.0083538
ENSG00000129480	DTD2	0.13855	0.097684	0.41162	0.03796	0.46627	0.15712	0.083864	0.85001	0.21595	0.16455	0.038645	0.37702	0.6794	0.32596	0.36473	0.022368
ENSG00000129484	PARP2	0.44726	0.51719	0.53833	0.11742	0.8615	0.37565	0.47114	0.26218	0.31644	0.91669	0.78987	0.39084	0.66182	0.76448	0.15326	0.42723
ENSG00000129493	HEATR5A	0.24602	0.38855	0.88068	0.31086	0.95997	0.041749	0.097938	0.88507	0.47383	0.11936	0.15539	0.072751	0.011453	0.2334	0.58836	0.050845
ENSG00000129514	FOXA1	0.011855	0.79788	0.2571	0.26161	0.58355	0.049727	0.8726	0.90055	0.51907	0.19094	0.0896	0.1635	0.59981	0.75989	0.52042	0.97981
ENSG00000129515	SNX6	0.31356	0.27955	0.53927	0.87821	0.71038	0.80466	0.45375	0.17096	0.54592	0.50038	0.53321	0.84657	0.73075	0.79655	0.26187	0.47646
ENSG00000129518	EAPP	0.28752	0.31065	0.35716	0.70045	0.66346	0.56351	0.50922	0.44777	0.45804	0.70863	0.74321	0.85753	0.76927	0.79822	0.36532	0.57134
ENSG00000129521	EGLN3	0.089818	0.047312	0.19719	0.65783	0.42467	0.17579	0.25469	0.88109	0.027436	0.38135	0.95676	0.37392	0.22663	0.8245	0.28441	0.24667
ENSG00000129534	MIS18BP1	0.26729	0.15348	0.75358	0.054449	0.24206	0.36387	0.46404	0.087489	0.93886	0.26218	0.78056	0.73476	0.9922	0.70027	0.69544	0.29848
ENSG00000129535	NRL	0.42901	0.052605	0.78224	0.0069366	0.11194	0.32419	0.035683	0.43851	0.0052788	0.061351	0.058601	0.56908	0.22789	0.48224	0.88551	0.088533
ENSG00000129538	RNASE1	0.80567	0.97079	0.073362	0.98219	0.31354	0.13092	0.28279	0.275	0.15442	0.35285	0.31443	0.52191	0.98582	0.77915	0.27323	0.64829
ENSG00000129559	NEDD8	0.21442	0.90046	0.12281	0.72402	0.62705	0.48769	0.3801	0.39549	0.79414	0.9138	0.13218	0.30447	0.81724	0.63874	0.23959	0.42427
ENSG00000129562	DAD1	0.5693	0.35562	0.90271	0.55147	0.044001	0.3482	0.3713	0.85616	0.16963	0.011979	0.74872	0.30479	0.49585	0.54141	0.69783	0.55124
ENSG00000129566	TEP1	0.61398	0.92259	0.44512	0.18185	0.54291	0.24135	0.69472	0.35665	0.57431	0.27502	0.37583	0.8429	0.24505	0.44398	0.20971	0.31576
ENSG00000129595	EPB41L4A	0.65295	0.26459	0.26923	0.44689	0.46821	0.13522	0.058313	0.58877	0.063016	0.16842	0.88002	0.58403	0.26764	0.022176	0.81463	0.32776
ENSG00000129596	CDO1	0.42928	0.30848	0.43268	0.79476	0.014056	0.11311	0.78487	0.46319	0.69765	0.78159	0.00794	0.502	0.64915	0.049862	0.12838	0.36375
ENSG00000129625	REEP5	0.17443	0.52354	0.17238	0.67182	0.38806	0.20602	0.16592	0.23552	0.54095	0.6516	0.90836	0.77498	0.92129	0.19758	0.12967	0.6563
ENSG00000129636	ITFG1	0.95267	0.031707	0.78325	0.15313	0.19717	0.16506	0.64233	0.43533	0.70825	0.5859	0.040737	0.99901	0.81364	0.56955	0.38771	0.11898
ENSG00000129646	QRICH2	0.20196	0.85551	0.49893	0.76283	0.55481	0.65503	0.064765	0.6861	0.20396	0.094014	0.14668	0.20584	0.13011	0.50984	0.41494	0.51779
ENSG00000129654	FOXJ1	0.84457	0.40718	0.85728	0.43274	0.54002	0.462	0.25201	0.53714	0.57338	0.34911	0.67093	0.92546	0.94797	0.1921	0.8078	0.59239
ENSG00000129657	SEC14L1	0.24151	0.90242	0.37328	0.32351	0.94656	0.37604	0.68114	0.33317	0.84036	0.30924	0.39451	0.96963	0.82377	0.70745	0.53177	0.1908
ENSG00000129667	RHBDF2	0.89682	0.80046	0.26227	0.68954	0.64003	0.89059	0.34863	0.021778	0.54366	0.14102	0.47704	0.21737	0.084367	0.4412	0.83773	0.54368
ENSG00000129673	AANAT	0.9799	0.10317	0.42505	0.5349	0.13722	0.96774	0.33797	0.049448	0.94533	0.49207	0.053774	0.35955	0.084644	0.1685	0.73296	0.33377
ENSG00000129675	ARHGEF6	0.99941	0.88364	0.36275	0.58081	0.9442	0.014522	0.64245	0.38382	0.46453	0.081655	0.21857	0.7463	0.87473	0.079441	0.39506	0.32279
ENSG00000129680	MAP7D3	0.21245	0.48938	0.73447	0.8177	0.034354	0.0012368	0.42157	0.49685	0.50739	0.35428	0.83735	0.83822	0.030267	1.3156e-05	0.027591	0.11301
ENSG00000129691	ASH2L	0.79699	0.83848	0.98215	0.01763	0.81013	0.27977	0.59091	0.64234	0.39189	0.82405	0.48232	0.58816	0.036132	0.40203	0.69508	0.22592
ENSG00000129696	TTI2	0.38125	0.31133	0.16413	0.71811	0.42187	0.25576	0.45668	0.94972	0.024787	0.069435	0.21173	0.99969	0.92213	0.91512	0.67562	0.6439
ENSG00000129744	ART1	0.39746	0.70192	0.60942	0.67095	0.4041	0.87232	0.96141	0.27204	0.349	0.0036762	0.29618	0.37105	0.075428	0.16059	0.80982	0.66193
ENSG00000129749	CHRNA10	0.48986	0.62802	0.49596	0.43481	0.87827	0.95294	0.49531	0.93742	0.36764	0.074133	0.75248	0.79535	0.43648	0.51962	0.61576	0.75835
ENSG00000129810	SGOL1	0.091515	0.085524	0.49738	0.85151	0.10674	0.014746	0.11883	0.19432	0.89858	0.23932	0.038316	0.54824	0.12199	0.58381	0.22288	0.081644
ENSG00000129910	CDH15	0.77942	0.82818	0.73103	0.79332	0.80236	0.72973	0.019191	0.00083302	0.64015	0.43111	0.30783	0.99938	0.048571	0.06288	0.14384	1.2514e-12
ENSG00000129911	KLF16	0.61667	0.9668	0.3021	0.38577	0.18876	0.14602	0.55028	0.0065003	0.31432	5.6289e-05	0.056044	0.79826	0.44457	0.00097238	0.52387	0.10957
ENSG00000129925	TMEM8A	0.80972	0.25977	0.0043036	0.20194	0.20434	0.29597	0.089625	0.50812	0.007876	0.17383	0.06278	0.73308	0.99068	0.40361	0.15216	0.44711
ENSG00000129932	DOHH	0.5667	0.398	0.77233	0.80856	0.69114	0.54067	0.11552	0.33679	0.63656	0.52843	0.77099	0.031047	0.84572	0.75021	0.8201	0.80923
ENSG00000129933	MAU2	0.40696	0.21764	0.0059818	0.44716	0.35359	0.046537	0.67597	0.95319	0.46658	0.07454	0.062073	0.99123	0.86228	0.10563	0.91369	0.065695
ENSG00000129946	SHC2	0.37238	0.21107	0.32548	0.67038	0.12445	0.33707	0.26701	0.13502	0.66122	0.34337	0.55288	0.16235	0.10615	0.012991	0.43824	0.32743
ENSG00000129951	LPPR3	0.19157	0.045835	0.3186	0.70637	0.051322	0.016677	0.94539	0.74745	0.0011628	0.41734	0.55445	0.27077	0.39129	0.77046	0.13461	0.38065
ENSG00000129965	INS-IGF2	0.70538	0.13873	0.8334	0.80989	0.90192	0.77858	0.44159	0.035846	0.59833	0.78538	0.80027	0.64125	0.053554	0.84292	0.28715	0.0085758
ENSG00000129968	ABHD17A	0.21009	0.81078	0.69142	0.78624	0.029514	0.22526	0.99038	0.21832	0.34998	0.042447	0.92335	0.74504	0.38106	0.28532	0.063736	0.28096
ENSG00000129988	LBP	0.53139	0.13447	0.18379	0.68924	0.27674	0.66073	0.80056	0.26509	0.50828	0.53384	0.032001	0.1146	0.182	0.56627	0.2282	0.34455
ENSG00000129990	SYT5	0.0044782	0.14299	0.7067	0.25748	0.63734	0.9165	0.062303	0.82153	0.65605	0.12237	0.21507	0.78814	0.93236	0.2994	0.60238	0.14781
ENSG00000129991	TNNI3	0.11947	0.020634	0.87705	0.56275	0.55282	0.90014	0.44299	0.16605	0.86951	0.23301	0.20961	0.69293	0.97268	0.94679	0.11056	0.9959
ENSG00000129993	CBFA2T3	0.45155	0.022149	0.84727	0.64626	0.19485	0.21493	0.089652	1.0418e-08	0.71685	0.061434	0.43508	0.68917	0.62247	0.61851	0.11938	9.04e-09
ENSG00000130005	GAMT	0.17784	0.74506	0.73836	0.12317	0.57494	0.25139	0.95096	0.39564	0.99304	0.28604	0.76296	0.73158	0.29943	0.15811	0.25319	0.60506
ENSG00000130021	HDHD1	0.96817	0.049456	0.033541	0.099283	0.79486	0.5677	0.22003	0.51219	0.20108	0.24122	0.88071	0.44645	0.79422	0.65163	0.44469	0.25066
ENSG00000130023	ERMARD	0.79348	0.68432	0.24392	0.38386	0.47199	0.0033056	0.23744	0.32306	0.16571	0.74567	0.45685	0.20232	0.66203	0.84789	0.75844	0.042537
ENSG00000130024	PHF10	0.69088	0.64661	0.026477	0.65556	0.35987	0.0058249	0.32986	0.3038	0.078183	0.74278	0.6373	0.14665	0.34638	0.99066	0.71861	0.2321
ENSG00000130035	GALNT8	0.55533	0.81014	0.80685	0.79252	0.36311	0.048902	0.83374	0.38592	0.70044	0.11488	0.091661	0.5293	0.26659	0.1611	0.54918	0.89528
ENSG00000130037	KCNA5	0.84428	0.42627	0.080961	0.78264	0.13902	0.046978	0.18065	0.37571	0.81048	0.98056	0.81079	0.43406	0.64966	0.042874	0.56401	0.96457
ENSG00000130038	EFCAB4B	0.60083	0.10517	0.83716	0.26159	0.17682	0.29009	0.22813	0.14955	0.16517	0.92025	0.65874	0.21944	0.12418	0.6422	0.7506	0.60446
ENSG00000130045	NXNL2	0.89229	0.15937	0.61651	0.53224	0.99277	0.0079003	0.59238	0.15846	0.70944	0.080429	0.080756	0.20094	0.15763	0.49719	0.85563	0.41244
ENSG00000130054	FAM155B	0.00081761	0.32825	0.89711	0.96306	0.94882	0.305	0.60928	0.47598	0.34893	0.89325	0.87852	0.97624	0.91583	0.061846	0.027302	0.025659
ENSG00000130066	SAT1	0.82333	0.49828	0.92211	0.8993	0.97364	0.82607	0.10248	0.78465	0.2399	0.75068	0.71127	0.34273	0.20619	0.75402	0.0091637	0.9766
ENSG00000130119	GNL3L	0.98561	0.16611	0.89406	0.36106	0.10443	0.85117	0.31832	0.98808	0.55723	0.9319	0.57794	0.14534	0.6258	0.84751	0.84385	0.12643
ENSG00000130147	SH3BP4	0.27878	0.093422	0.93078	0.07235	0.16109	0.10564	0.83277	0.0028395	0.387	0.52139	0.45541	0.11991	0.7355	0.01907	0.22177	0.00024176
ENSG00000130150	MOSPD2	0.47178	0.5146	0.059028	0.64634	0.147	0.32258	0.20533	0.91491	0.47476	0.12376	0.29759	0.54708	0.1058	0.14541	0.74621	0.84845
ENSG00000130158	DOCK6	0.44979	0.63305	0.073812	0.96083	0.65053	0.075676	0.82936	0.098741	0.62199	0.12009	0.028128	0.57873	0.55463	0.0078973	0.22496	0.15382
ENSG00000130159	ECSIT	0.42669	0.41185	0.82455	0.60698	0.48507	0.26958	0.83047	0.4713	0.6752	0.90901	0.42038	0.61591	0.2785	0.64764	0.4076	0.010756
ENSG00000130164	LDLR	0.2127	0.16119	0.91139	0.54178	0.36937	0.00075843	0.18313	0.0024672	0.065931	0.071509	0.28773	0.99068	0.78362	1.7577e-06	0.45183	0.14145
ENSG00000130165	ELOF1	0.01577	0.26515	0.14989	0.46336	0.65139	0.18261	0.73884	0.03778	0.30995	0.64076	0.64045	0.24728	0.54336	0.067979	0.95182	0.070423
ENSG00000130167	TSPAN16	0.72986	0.72556	0.81107	0.28794	0.31627	0.62742	0.41879	0.045828	0.50033	0.79817	0.080425	0.9111	0.82661	0.55612	0.82097	0.42083
ENSG00000130173	C19orf80	0.4046	0.54674	0.029069	0.93941	0.53531	0.35143	0.6417	0.038578	0.40974	0.1013	0.050077	0.73042	0.34497	0.076326	0.12964	0.25099
ENSG00000130175	PRKCSH	0.79339	0.083695	0.82495	0.88691	0.79978	0.50503	0.70012	0.6903	0.79914	0.086341	0.059244	0.93164	0.63455	0.45861	0.092976	0.27943
ENSG00000130176	CNN1	0.11115	0.6725	0.094819	0.77446	0.69933	0.11095	0.85533	0.2082	0.71939	0.8871	0.69714	0.25274	0.36369	0.13186	0.76678	0.010117
ENSG00000130177	CDC16	0.025712	0.1656	0.19628	0.54162	0.51369	0.54101	0.65988	0.97433	0.73449	0.0010645	0.084766	0.21555	0.48896	0.76479	0.94655	0.27896
ENSG00000130182	ZSCAN10	0.22043	0.79022	0.43479	0.45413	0.49792	0.85243	0.64729	0.88946	0.13182	0.29425	0.26318	0.83863	0.24415	0.49431	0.75011	0.27493
ENSG00000130193	THEM6	0.48297	0.70094	0.16645	0.39619	0.64729	0.088311	0.71248	0.38119	0.44977	0.0065102	0.47452	0.18643	0.3247	0.98605	0.73568	0.20241
ENSG00000130201	EXOC3L2	0.23644	0.76679	0.65012	0.89629	0.57959	0.22368	0.38428	0.037914	0.24146	0.32915	0.28298	0.013552	0.0025705	0.019614	0.066614	0.37795
ENSG00000130202	PVRL2	0.78017	0.11256	0.62816	0.68233	0.0048467	4.8679e-07	0.42835	0.70236	0.1899	0.013724	0.92837	0.62941	0.19367	0.0061658	0.5474	0.23597
ENSG00000130203	APOE	0.087382	0.331	0.053804	0.89251	0.27641	3.5899e-13	0.19394	0.99066	0.00091694	0.018028	0.29972	0.0019311	0.00035286	6.7818e-13	0.00026263	0.25656
ENSG00000130204	TOMM40	0.21522	0.46186	0.1579	0.73541	0.6158	5.4187e-09	0.60484	0.91769	0.05866	0.0072264	0.26427	0.090483	0.0013683	0.00044042	0.0038312	0.36099
ENSG00000130208	APOC1	0.31356	0.31555	0.35698	0.99384	0.81741	2.2509e-11	0.36913	0.30301	0.0036875	0.051913	0.48296	0.0054844	0.072142	5.4282e-09	0.28128	0.1125
ENSG00000130224	LRCH2	0.29725	0.34989	0.3075	0.42444	0.24579	0.83344	0.4069	0.32643	0.5356	0.84119	0.68228	0.89318	0.25872	0.15239	0.2187	0.50966
ENSG00000130226	DPP6	0.16641	0.48574	0.53373	0.43612	0.66938	0.067323	0.13763	0.9258	0.58701	0.33163	0.23231	0.99449	0.019793	0.99783	0.55359	0.54179
ENSG00000130227	XPO7	0.4155	2.4122e-06	0.33797	0.3895	0.021475	0.59121	0.1034	0.03869	0.62976	3.3135e-05	0.14131	0.68791	0.00098729	0.38851	0.69476	0.2008
ENSG00000130234	ACE2	0.76724	0.54468	0.85738	0.89291	0.41352	0.28522	0.49193	0.91445	0.99486	0.030316	0.97603	0.18201	0.93648	0.76034	0.85878	0.5746
ENSG00000130244	FAM98C	0.31263	0.86915	0.29184	0.39627	0.52367	0.38196	0.62998	0.95905	0.057671	0.39879	0.33715	0.94727	0.36341	0.37956	0.254	0.39196
ENSG00000130254	SAFB2	0.91487	0.45667	0.94305	0.46681	0.8586	0.84827	0.36813	0.24331	0.25421	0.87895	0.718	0.1139	0.63958	0.98504	0.43071	0.086741
ENSG00000130255	RPL36	0.96782	0.7922	0.37636	0.58439	0.17864	0.66131	0.040799	0.023016	0.59343	0.89974	0.55091	0.63856	0.71994	0.8395	0.66091	0.030252
ENSG00000130270	ATP8B3	0.98264	0.8631	0.65799	0.48272	0.18967	0.20816	0.66096	0.28385	0.0075029	0.08262	0.093164	0.43626	0.82064	0.0042271	0.98173	0.49823
ENSG00000130283	GDF1	0.51905	0.023258	0.83127	0.3598	0.5232	0.015533	0.25232	0.23201	0.091433	0.001933	0.22709	0.7947	0.10791	0.57889	0.017974	0.95509
ENSG00000130287	NCAN	0.88582	0.45825	0.11609	0.44804	0.94951	0.25595	0.90096	0.71966	0.63203	0.66493	0.080461	0.85301	0.26252	0.19736	0.24403	0.27679
ENSG00000130294	KIF1A	0.12177	0.79976	0.18503	0.77526	0.027071	0.034347	0.20578	0.89761	0.16509	0.14133	0.010074	0.39429	0.58015	0.51112	0.6697	0.15384
ENSG00000130299	GTPBP3	0.11349	0.15297	0.15698	0.12532	0.88339	0.53239	0.50098	0.11606	0.29274	0.3173	0.4968	0.5629	0.31102	0.39558	0.04471	0.0014939
ENSG00000130300	PLVAP	0.48586	0.081944	0.055608	0.54526	0.72477	0.1365	0.26854	0.20467	0.26942	0.22702	0.21341	0.12096	0.14735	0.059517	0.41573	0.029602
ENSG00000130303	BST2	0.82091	0.013456	0.39248	0.00042303	0.44204	0.92095	0.19208	0.38823	0.59098	0.056514	0.0054187	0.10884	0.1272	0.66875	0.51322	0.015257
ENSG00000130304	SLC27A1	0.95116	0.051951	0.80151	0.67573	0.39275	0.019721	0.27257	0.83892	0.23227	0.034268	0.58709	0.44037	0.21995	0.23945	0.0057759	0.92442
ENSG00000130305	NSUN5	0.66085	0.1497	0.39891	0.14129	0.03358	0.19385	0.87437	0.21466	0.17056	0.92805	0.46515	0.68826	0.97803	0.67517	0.030344	0.46398
ENSG00000130307	USHBP1	0.034273	0.040751	0.059305	0.1583	0.78572	0.22663	0.86494	0.010351	0.37458	0.5251	0.46264	0.60668	0.61588	0.83714	0.006164	6.181e-09
ENSG00000130309	COLGALT1	0.93763	0.089016	0.63657	0.85911	0.50701	0.19137	0.098263	0.82823	0.89785	0.1474	0.53755	0.12878	0.82007	0.0091063	0.1672	0.09234
ENSG00000130311	DDA1	0.26841	0.55115	0.27971	0.45248	0.80688	0.63982	0.68297	0.1869	0.50756	0.26863	0.39455	0.47782	0.44686	0.39953	0.050486	0.00732
ENSG00000130312	MRPL34	0.11121	0.21527	0.2299	0.3698	0.42074	0.16408	0.55206	0.084268	0.83387	0.34001	0.75295	0.60588	0.88859	0.28586	0.055707	0.0050963
ENSG00000130313	PGLS	0.46855	0.57108	0.71115	0.37397	0.78962	0.30774	0.98843	0.32288	0.24617	0.072005	0.4002	0.44357	0.41244	0.20999	0.097512	0.26332
ENSG00000130332	LSM7	0.88307	0.8813	0.58778	0.30156	0.28482	0.12627	0.71939	0.58087	0.47694	0.0034057	0.086186	0.92669	0.50464	0.076358	0.2238	0.3164
ENSG00000130338	TULP4	0.0070302	0.2648	0.22112	0.71042	0.97085	0.11128	0.16893	0.0014484	0.13395	0.58529	0.041841	0.81761	0.35023	0.75969	0.55265	0.00024545
ENSG00000130340	SNX9	0.31084	0.87583	0.38282	0.71898	0.14565	0.056787	0.32444	0.60101	0.57208	0.834	0.74319	0.15457	0.37161	0.1022	0.30482	0.027383
ENSG00000130347	RTN4IP1	0.42802	0.2853	0.5648	0.45278	0.94713	0.27183	0.59874	0.83727	0.39619	0.14349	0.70415	0.68855	0.1914	0.028019	0.03192	0.36387
ENSG00000130348	QRSL1	0.36295	0.63111	0.83227	0.64744	0.23558	0.087798	0.35355	0.28635	0.59089	0.45805	0.4332	0.19143	0.8762	0.026021	0.023785	0.49851
ENSG00000130349	C6orf203	0.89285	0.51796	0.79495	0.98873	0.89662	0.58506	0.22949	0.28515	0.18012	0.51477	0.85788	0.14435	0.45421	0.76383	0.19887	0.24832
ENSG00000130363	RSPH3	0.37588	0.70709	0.84762	0.058946	0.32516	0.76351	0.52594	0.28219	0.69533	0.61578	0.4315	0.44233	0.67075	0.22046	0.36249	0.98837
ENSG00000130368	MAS1	0.52892	0.72211	0.85809	0.11272	0.6095	0.64977	0.48095	0.96462	0.20861	0.65502	0.1662	0.25309	0.36091	0.00012744	0.027863	0.30527
ENSG00000130377	ACSBG2	0.59163	0.81659	0.12812	0.95526	0.66279	0.98972	0.7257	0.44388	0.44	0.82565	0.30011	0.47954	0.54283	0.47755	0.99722	0.34446
ENSG00000130382	MLLT1	0.21717	0.027488	0.97568	0.33087	0.02253	0.84512	0.5467	2.5723e-05	0.58986	0.13221	0.41657	0.89442	0.25952	0.14344	0.18828	0.000639
ENSG00000130383	FUT5	0.15255	0.73467	0.65013	0.59452	0.44565	0.1841	0.54977	0.83588	0.96305	0.016863	0.64057	0.023857	0.15195	0.4445	0.82141	0.14211
ENSG00000130396	MLLT4	0.1244	0.011268	0.00067373	0.4643	0.46734	0.66632	0.8282	0.10677	0.94309	0.17019	0.79801	0.59279	0.29124	0.67335	0.04411	0.47151
ENSG00000130402	ACTN4	0.79737	0.0069198	0.0040518	0.40654	0.062058	0.1327	0.89141	0.020035	0.35307	0.0403	0.3392	0.90276	0.40035	0.27629	0.062294	0.014534
ENSG00000130413	STK33	0.86882	0.69039	0.42365	0.57407	0.21415	0.039937	0.80396	0.046316	0.29219	0.0075001	0.55487	0.62827	0.062716	0.23838	0.21515	0.22216
ENSG00000130414	NDUFA10	0.89576	0.55333	0.24561	0.67818	0.28719	0.14599	0.5466	0.82452	0.24967	0.089182	0.19691	0.76071	0.061684	0.30358	0.21797	0.31207
ENSG00000130427	EPO	0.71451	0.36288	0.37208	0.71451	0.1046	0.63966	0.40836	0.80502	0.92608	0.25866	0.14371	0.33322	0.23008	0.094527	0.33589	0.3887
ENSG00000130429	ARPC1B	0.16151	0.068441	0.53093	0.43443	0.27424	0.17058	0.8061	0.57535	0.57351	0.65783	0.47925	0.028967	0.029847	0.39509	0.029703	0.0036787
ENSG00000130433	CACNG6	0.47051	0.50811	0.43688	0.38084	0.92255	0.5843	0.73417	0.24274	0.75499	0.6683	0.094544	0.6097	0.082395	0.079449	0.19529	0.27438
ENSG00000130449	ZSWIM6	0.24866	0.087491	0.26559	0.58621	0.75537	0.2191	0.63904	0.70825	0.59454	0.0578	0.56338	0.28214	0.07222	0.061437	0.28609	0.06332
ENSG00000130475	FCHO1	0.26658	0.80542	0.6961	0.84276	0.77643	3.0783e-06	0.43014	0.96188	0.080906	0.82424	0.44921	0.21802	0.20902	0.017923	0.3371	0.012374
ENSG00000130477	UNC13A	0.55767	0.25084	0.22075	0.015674	0.075983	0.21494	0.4315	0.7076	0.79009	0.56236	0.32448	0.49803	0.49596	0.2623	0.67118	0.18316
ENSG00000130479	MAP1S	0.87543	0.36627	0.95865	0.24359	0.28973	2.4546e-07	0.38792	0.97458	0.027521	0.63658	0.35962	0.12146	0.16364	0.00046729	0.32387	0.0061218
ENSG00000130487	KLHDC7B	0.17748	0.055768	0.34687	0.83187	0.08513	0.0677	0.84164	0.067997	0.83607	0.010486	0.4928	0.8058	0.7339	0.88472	0.73837	0.93349
ENSG00000130489	SCO2	0.72784	0.13422	0.56763	0.77938	0.041851	0.019015	0.51732	0.37696	0.57812	0.0043277	0.25753	0.19865	0.39941	0.0044462	0.94974	0.17511
ENSG00000130508	PXDN	0.84941	0.38844	0.76522	0.50525	0.61585	0.17594	0.44052	0.57041	0.86554	0.16662	0.37354	0.41965	0.14904	0.034789	0.48922	0.046585
ENSG00000130511	SSBP4	0.39816	0.054022	0.74733	0.89931	0.14634	0.65236	0.066895	0.68425	0.84534	0.27824	0.69399	0.10114	0.71995	0.19169	0.3048	0.77866
ENSG00000130513	GDF15	0.47539	0.67814	0.60297	0.84143	0.20824	0.022069	0.69146	0.017002	0.20469	0.17278	0.70394	0.39876	0.49341	0.54206	0.32338	0.032173
ENSG00000130517	PGPEP1	0.089974	0.72404	0.56431	0.028731	0.10153	0.0008498	0.10632	0.011007	0.45562	0.0010066	0.073618	0.18252	0.22234	0.12858	0.072066	0.0061331
ENSG00000130518	KIAA1683	0.27988	0.089854	0.57632	0.92703	0.72081	0.75846	0.34276	0.032671	0.27973	0.9651	0.46141	0.57002	0.46672	0.12444	0.23241	0.087002
ENSG00000130520	LSM4	0.2633	0.76098	0.92658	0.31532	0.17298	0.05159	0.70117	0.025735	0.60098	0.055098	0.97966	0.87756	0.37853	0.12928	0.057009	0.0012656
ENSG00000130528	HRC	0.91395	0.65005	0.30891	0.71494	0.31537	0.020976	0.84238	0.42488	0.0075558	0.14828	0.89415	0.88543	0.40645	0.97472	0.26159	0.75171
ENSG00000130529	TRPM4	0.52585	0.3588	0.2621	0.027367	0.66185	0.011688	0.90295	0.27478	0.63227	0.4822	0.34829	0.85719	0.68309	0.74583	0.38302	0.066344
ENSG00000130540	SULT4A1	0.79639	0.73802	0.97702	0.22325	0.90831	0.36766	0.40955	0.27767	0.33681	0.23947	0.90047	0.43925	0.24256	0.00053968	0.010242	0.070995
ENSG00000130544	ZNF557	0.74256	0.16597	0.9572	0.18899	0.68302	0.58596	0.66132	0.74288	0.3003	0.34395	0.36353	0.85336	0.50424	0.53051	0.031042	0.76158
ENSG00000130545	CRB3	0.23463	0.47469	0.046625	0.14628	0.011267	0.82481	0.47579	0.26489	0.47154	0.66299	0.38817	0.015536	0.63799	0.42629	0.43873	0.16956
ENSG00000130558	OLFM1	0.78073	0.25745	0.29986	0.84194	0.64645	0.63752	0.14664	0.68333	0.8639	0.39827	0.40108	0.94806	0.73832	0.39002	0.10071	0.64883
ENSG00000130559	CAMSAP1	0.85057	0.5196	0.059848	0.23371	0.26905	0.084442	0.42773	0.17644	0.26263	0.31402	0.84194	0.58567	0.071088	0.17742	0.22996	0.5529
ENSG00000130560	UBAC1	0.75325	0.28659	0.33186	0.30741	0.69691	0.40785	0.24541	0.40861	0.19224	0.11943	0.74901	0.50895	0.31911	0.031286	0.75887	0.47142
ENSG00000130561	SAG	0.16607	0.18814	0.98972	0.65123	0.63669	0.18923	0.54905	0.05395	0.05981	0.17254	0.26796	0.98896	0.97136	0.00087621	0.70079	0.001063
ENSG00000130584	ZBTB46	0.48072	0.0016815	0.030638	0.86686	0.78185	0.13983	0.37183	0.0087638	0.0015301	0.9214	0.69061	0.11965	0.32681	0.058126	0.53713	0.038632
ENSG00000130589	HELZ2	0.20801	0.85091	0.18663	0.76192	0.53536	0.31538	0.064848	0.24387	0.088422	0.42021	0.75328	0.16462	0.61552	0.60148	0.27384	0.10348
ENSG00000130590	SAMD10	0.60992	0.42667	0.95341	0.65969	0.58471	0.53881	0.85094	0.07254	0.058496	0.9897	0.064674	0.79565	0.73938	0.1102	0.58196	9.3626e-11
ENSG00000130592	LSP1	0.83774	0.019165	0.54342	0.20079	0.015857	0.025734	0.66826	0.44633	0.33913	0.00016718	0.039025	0.64833	0.00337	0.54962	0.13558	0.16227
ENSG00000130595	TNNT3	0.89823	0.12784	0.42024	0.75309	0.75658	0.38121	0.17017	0.24586	0.62794	0.0010101	0.15123	0.30014	0.15599	0.51894	0.17004	0.4514
ENSG00000130598	TNNI2	0.60056	0.091088	0.87221	0.087593	0.024991	0.27336	0.86477	0.16519	0.77587	0.15638	0.3297	0.36688	0.083207	0.39827	0.82673	0.70582
ENSG00000130635	COL5A1	0.0099296	0.70982	0.21141	0.21064	0.39539	0.2205	0.69653	0.076274	0.53588	0.0829	0.22557	0.19006	0.065619	0.048918	0.60312	0.044452
ENSG00000130638	ATXN10	0.32894	0.032928	0.064922	0.20811	0.70833	0.087242	0.44091	0.81176	0.057122	0.73251	0.56587	0.89825	0.74477	0.33663	0.13174	0.19434
ENSG00000130640	TUBGCP2	0.78566	0.46035	0.012028	0.53896	0.55999	0.22687	0.81591	0.28495	0.25988	0.79502	0.7108	0.48462	0.57177	0.44268	0.52614	0.49727
ENSG00000130643	CALY	0.86173	0.45806	0.020357	0.51985	0.63924	0.45056	0.82556	0.38881	0.20668	0.74308	0.53905	0.68399	0.66545	0.19117	0.3192	0.35953
ENSG00000130649	CYP2E1	0.93667	0.92408	0.073083	0.57116	0.16396	0.12143	0.61449	0.54475	0.24806	0.17154	0.89187	0.47119	0.71508	0.85702	0.62586	0.0931
ENSG00000130656	HBZ	0.19117	0.037437	0.042991	0.79891	0.32525	0.43484	0.1488	0.26094	0.58831	0.22839	0.25283	0.41165	0.86863	0.62581	0.51533	0.69875
ENSG00000130669	PAK4	0.31504	0.69505	0.82791	0.632	0.2147	0.91058	0.062518	0.64411	0.48612	0.26806	0.40962	0.83381	0.69528	0.071678	0.55038	0.13895
ENSG00000130675	MNX1	0.73649	0.7766	0.73723	0.54261	0.52628	0.7288	0.057657	0.13171	0.53131	0.15933	0.079656	0.66141	0.34329	0.31156	0.30903	0.71415
ENSG00000130684	ZNF337	0.70334	0.52276	0.34974	0.070788	0.64378	0.40868	0.8475	0.6635	0.70645	0.36465	0.72649	0.008662	0.0066323	0.3639	0.27993	0.10451
ENSG00000130695	CEP85	0.93969	0.00015911	0.61506	0.051651	0.033658	0.43615	0.66285	0.41247	0.57506	0.080682	0.36066	0.019106	0.17339	0.19931	0.032059	0.068296
ENSG00000130699	TAF4	0.58018	0.09436	0.40646	0.32722	0.43813	0.28251	0.43732	0.64524	0.036829	0.8642	0.070644	0.62512	0.961	0.22234	0.21501	0.63487
ENSG00000130700	GATA5	0.1418	0.0083862	0.59858	0.057755	0.63098	0.86118	0.32649	0.96686	0.26682	0.17571	0.21301	0.80255	0.87753	0.12314	0.8197	0.20053
ENSG00000130701	RBBP8NL	0.1486	0.013363	0.70246	0.12157	0.44462	0.16952	0.35469	0.85219	0.59509	0.040353	0.42829	0.59434	0.93701	0.94676	0.43649	0.023497
ENSG00000130702	LAMA5	0.2738	0.55083	0.51395	0.18094	0.56604	0.38553	0.57233	0.0082863	0.0867	0.03934	0.58537	0.45816	0.23144	0.82171	0.55897	0.47849
ENSG00000130703	OSBPL2	0.12896	0.43757	0.037871	0.94038	0.70573	0.53044	0.070349	0.20095	0.069135	0.051259	0.80413	0.23804	0.25605	0.95096	0.74677	0.49078
ENSG00000130706	ADRM1	0.31993	0.18951	0.0047795	0.55057	0.17156	0.21494	0.063747	0.010809	0.36051	0.33287	0.74421	0.5897	0.69758	0.83231	0.96434	0.51482
ENSG00000130707	ASS1	0.038308	0.67237	0.34825	0.39079	0.28253	0.80519	0.39787	0.40659	0.00025308	0.21112	0.036642	0.94637	0.78676	0.55365	0.42512	0.89679
ENSG00000130711	PRDM12	0.17959	0.93791	0.68138	0.19157	0.18054	0.75288	0.032449	0.34009	0.90983	0.32401	0.21158	0.23956	0.98617	0.94157	0.15556	0.18583
ENSG00000130713	EXOSC2	0.26632	0.78916	0.7052	0.57927	0.21022	0.80027	0.85598	0.53938	0.98666	0.59886	0.50843	0.65008	0.98349	0.65697	0.30267	0.15034
ENSG00000130714	POMT1	0.53494	0.080302	0.096689	0.37494	0.0064211	0.11051	0.28297	0.65286	0.48831	0.33005	0.71068	0.89769	0.35979	0.42894	0.55517	0.46729
ENSG00000130717	UCK1	0.64352	0.36	0.31448	0.57936	0.021571	0.095589	0.50063	0.26474	0.64863	0.40419	0.70913	0.99094	0.66258	0.42987	0.71225	0.59985
ENSG00000130720	FIBCD1	0.62037	0.31802	0.73275	0.12773	0.058875	0.10725	0.087794	0.48732	0.84554	0.18643	0.12939	0.97121	0.46216	0.41234	0.6189	0.15049
ENSG00000130723	PRRC2B	0.6628	0.077028	0.054909	0.36918	0.0093664	0.11924	0.50029	0.58029	0.49158	0.35362	0.64074	0.96132	0.37687	0.44593	0.46724	0.64083
ENSG00000130724	CHMP2A	0.74012	0.6107	0.2673	0.26213	0.32817	0.96462	0.012014	0.74919	0.86365	0.16649	0.58867	0.96904	0.57249	0.83761	0.16539	0.12119
ENSG00000130725	UBE2M	0.30801	0.79736	0.16123	0.16893	0.74768	0.60368	0.45788	0.3202	0.96731	0.046953	0.36671	0.93218	0.23512	0.23315	0.07935	0.037183
ENSG00000130726	TRIM28	0.82047	0.79219	0.15146	0.36557	0.1468	0.97039	0.015016	0.7067	0.9512	0.35989	0.43524	0.96193	0.85811	0.47719	0.18157	0.085362
ENSG00000130731	C16orf13	0.50199	0.74809	0.50833	0.92846	0.7219	0.71156	0.53094	0.44899	0.26916	0.27039	0.22104	0.27804	0.94729	0.46827	0.39201	0.87228
ENSG00000130733	YIPF2	0.13737	0.079409	0.2153	0.88788	0.66262	8.3042e-05	0.0012104	0.053771	0.0070795	0.064209	0.23866	0.54772	0.85419	0.00080047	0.066648	0.059339
ENSG00000130734	ATG4D	0.049667	0.46635	0.54604	0.86151	0.46022	0.067506	0.010206	0.55383	0.29794	0.085158	0.00054388	0.011969	0.14877	0.13554	0.0044263	0.57029
ENSG00000130748	TMEM160	0.12257	0.79901	0.39141	0.52955	0.64558	0.15352	0.27467	0.77867	0.83879	0.53818	0.37345	0.84333	0.17014	0.27936	0.45839	0.7139
ENSG00000130749	ZC3H4	0.17314	0.51466	0.090627	0.57521	0.01833	0.0027449	0.4916	0.84245	0.79109	0.31784	0.080465	0.22637	0.18583	0.020767	0.37461	0.46131
ENSG00000130751	NPAS1	0.027661	0.77943	0.11542	0.20719	0.31733	0.18767	0.1601	0.45227	0.47953	0.69778	0.39276	0.47813	0.12674	0.92868	0.42287	0.30543
ENSG00000130755	GMFG	0.2205	0.8666	0.01833	0.15504	0.15648	0.98802	0.75893	0.41269	0.39922	0.057208	0.66653	0.92811	0.055872	0.69656	0.02292	0.35622
ENSG00000130758	MAP3K10	0.28125	0.89626	0.22928	0.045702	0.63174	0.82724	0.19182	0.62445	0.77135	0.19492	0.014906	0.83665	0.82794	0.21876	0.34653	0.037151
ENSG00000130762	ARHGEF16	0.63848	0.90628	0.29199	0.45183	0.51116	0.030908	0.27436	0.97017	0.39434	0.17839	0.24107	0.63791	0.30802	0.15385	0.43329	0.7561
ENSG00000130764	LRRC47	0.59445	0.52942	0.71594	0.95757	0.12829	0.57147	0.57069	0.30012	0.063779	0.71482	0.0097791	0.1312	0.42075	0.24967	0.79066	0.44135
ENSG00000130766	SESN2	0.76116	0.36966	0.77466	0.25365	0.34774	0.92449	0.86309	0.32596	0.33513	0.32455	0.59424	0.59201	0.081166	0.21096	0.0041005	0.005255
ENSG00000130768	SMPDL3B	0.95571	0.38569	0.7955	0.91382	0.085049	0.35366	0.72647	0.2576	0.043859	0.31288	0.48727	0.024293	0.74331	0.6202	0.37235	0.012514
ENSG00000130770	ATPIF1	0.57222	0.4323	0.88702	0.5681	0.89801	0.088816	0.81505	0.49813	0.91771	0.41384	0.68642	0.37297	0.50325	0.54395	0.03267	0.25281
ENSG00000130772	MED18	0.055167	0.17858	0.42551	0.0021513	0.68137	0.11248	0.87386	0.23196	0.062637	0.28888	0.63941	0.32143	0.2473	0.93734	0.014188	0.016258
ENSG00000130775	THEMIS2	0.61492	0.2333	0.51877	0.49754	0.089453	0.26401	0.95545	0.79537	0.4857	0.23259	0.37717	0.08403	0.28583	0.62237	0.011504	0.080019
ENSG00000130779	CLIP1	0.51664	0.47179	0.23741	0.15785	0.95093	0.23617	0.080498	0.28337	0.9918	0.00012367	0.7883	0.46393	0.039875	0.039421	0.68508	0.36457
ENSG00000130783	CCDC62	0.017299	0.029318	0.44107	0.45969	0.91994	0.53667	0.15265	0.5435	0.86147	0.00058065	0.017793	0.10021	0.096026	0.095965	0.0092704	0.45224
ENSG00000130787	HIP1R	0.17779	0.016967	0.90952	0.35992	0.43673	0.29745	0.33511	0.73547	0.6398	6.2164e-05	0.026024	0.064006	0.012055	0.076279	0.035966	0.65437
ENSG00000130803	ZNF317	0.99967	0.60868	0.4696	0.23121	0.58206	0.46888	0.24805	0.83542	0.89573	0.33144	0.7827	0.5294	0.24491	0.46572	0.11061	0.10889
ENSG00000130810	PPAN	0.63432	0.014981	0.92118	0.92847	0.87861	0.11197	0.5023	0.47091	0.13858	0.0073007	0.37372	0.25427	0.071539	0.87954	0.11075	0.0033492
ENSG00000130811	EIF3G	0.71855	0.024623	0.6347	0.9771	0.91536	0.1542	0.64216	0.50845	0.16823	0.021263	0.43905	0.24588	0.14161	0.9781	0.11606	0.0045629
