## Supplementary Tables for "Mapping the genetic landscape of eight common cardiovascular diseases" (part 2 of 3)

### Sheet: ST17. MAGMA genes (continued)
Supplementary Table 17. MAGMA gene p-value results for UKB and FG CVD traits
ENSG00000130813	C19orf66	0.91197	0.81894	0.052992	0.28237	0.19872	0.2985	0.051793	0.66021	0.26796	0.21296	0.018325	0.0324	0.31947	0.77376	0.25935	0.76543
ENSG00000130816	DNMT1	0.90782	0.04399	0.45414	0.50421	0.80188	0.77766	0.72397	0.65945	0.43793	4.0134e-05	0.12218	0.72273	0.0067204	0.04215	0.063949	0.0058382
ENSG00000130818	ZNF426	0.26179	0.17716	0.6405	0.67019	0.4041	0.39749	0.21693	0.75322	0.71339	0.40614	0.094502	0.88073	0.35878	0.1172	0.93885	0.67254
ENSG00000130844	ZNF331	0.83142	0.11375	0.5417	0.1405	0.15292	0.67625	0.89781	0.46197	0.83027	0.035331	0.20711	0.9822	0.96452	0.43821	0.072577	0.28928
ENSG00000130856	ZNF236	0.043017	0.45211	0.3934	0.13932	0.077202	0.12813	0.67089	0.0081107	0.17774	0.30958	0.41855	0.25168	0.48524	0.036272	0.89206	0.43624
ENSG00000130876	SLC7A10	0.96186	0.70275	0.25044	0.42832	0.90548	0.7408	0.11042	0.24538	0.98614	0.74254	0.20478	0.69909	0.22271	0.09038	0.42352	0.030072
ENSG00000130881	LRP3	0.95646	0.41888	0.86461	0.28983	0.26739	0.31371	0.072599	0.85687	0.24642	0.040474	0.57691	0.47863	0.0060485	0.26832	0.54746	0.035164
ENSG00000130921	C12orf65	0.51804	0.2865	0.13233	0.9099	0.17866	0.050557	0.019513	0.00032869	0.9702	0.022492	0.65914	0.11992	0.065073	0.027903	0.0048339	0.024108
ENSG00000130935	NOL11	0.5619	0.14713	0.12432	0.12237	0.81817	0.64602	0.74282	0.931	0.25329	0.83359	0.48648	0.89352	0.13372	0.0048178	0.2667	0.37618
ENSG00000130939	UBE4B	0.15605	0.19694	0.95902	0.16684	0.67507	0.40914	0.19382	0.20362	0.010921	0.0012334	0.48324	0.76253	0.34644	0.002353	0.024386	0.00046748
ENSG00000130940	CASZ1	0.63472	0.00040166	0.99519	0.60201	0.43271	0.18036	0.81545	5e-10	0.13068	8.1501e-13	0.35423	0.88548	0.0025268	0.00016256	0.76132	5e-10
ENSG00000130948	HSD17B3	0.59248	0.88161	0.89971	0.69193	0.78255	0.012679	0.35079	0.54687	0.050338	0.026448	0.90298	0.70462	0.070188	0.06163	0.025899	0.05928
ENSG00000130950	NUTM2F	0.98135	0.24217	0.59296	0.45796	0.10294	0.27164	0.99463	0.92666	0.30045	0.065631	0.96634	0.95538	0.57978	0.15974	0.0014546	0.123
ENSG00000130956	HABP4	0.24297	0.022825	0.39912	0.81355	0.045058	0.77368	0.24567	0.44947	0.49128	0.54229	0.018091	0.54089	0.039006	0.073961	0.4633	0.48314
ENSG00000130957	FBP2	0.15575	0.21092	0.0082383	0.99735	0.12188	0.36769	0.92501	0.84988	0.84236	0.074573	0.33316	0.93933	0.99486	0.84892	0.087721	0.587
ENSG00000130958	SLC35D2	0.36849	0.044377	0.49321	0.31807	0.15804	0.90191	0.68167	0.87394	0.81507	0.17894	0.26952	0.0136	0.11397	0.046303	0.27255	0.37235
ENSG00000130962	PRRG1	0.89814	0.9313	0.074837	0.45042	0.803	0.98969	0.60837	0.072528	0.65977	0.30079	0.76291	0.26657	0.83647	0.05051	0.71214	0.5445
ENSG00000130988	RGN	0.51756	0.17711	0.54226	0.064347	0.79947	0.21292	0.63114	0.52786	0.36122	0.053743	0.3504	0.11201	0.53542	0.81495	0.20997	0.76643
ENSG00000130997	POLN	0.86434	0.28323	0.41556	0.97056	0.50821	0.65813	0.8139	0.54518	0.94046	0.27332	0.049371	0.29093	0.73058	0.71639	0.91441	0.046311
ENSG00000131013	PPIL4	0.032314	0.856	0.24883	0.53381	0.67036	0.94533	0.033343	0.15239	0.0080628	0.0064942	0.51877	0.1249	0.003351	0.15315	0.19422	0.44357
ENSG00000131015	ULBP2	0.60664	0.84782	0.48866	0.1815	0.1408	0.25628	0.67121	0.72228	0.8322	0.90426	0.48312	0.67675	0.65839	0.069772	0.11689	0.83296
ENSG00000131016	AKAP12	0.57358	0.017902	0.72689	0.23122	0.54124	0.0067904	0.16772	0.048417	0.18692	0.46369	0.077503	0.060449	0.17807	0.0035982	0.25353	0.15747
ENSG00000131018	SYNE1	0.82838	0.0071679	0.28715	0.56168	0.24486	0.00058752	0.31643	0.44167	0.072749	0.010361	0.12725	0.94715	0.74317	0.086496	0.090851	0.033931
ENSG00000131019	ULBP3	0.086848	0.65553	0.25058	0.92994	0.039951	0.047983	0.40963	0.27703	0.3742	0.10891	0.27023	0.92712	0.13424	0.43869	0.76942	0.10795
ENSG00000131023	LATS1	0.9327	0.66043	0.11747	0.29156	0.77388	0.048174	0.11467	0.6456	0.34421	0.09546	0.014261	0.80536	0.29422	0.076243	0.7892	0.46266
ENSG00000131037	EPS8L1	0.86946	0.88636	0.9789	0.72196	0.69861	0.79662	0.9562	0.086649	0.39304	0.5377	0.31912	0.86735	0.73399	0.74819	0.67297	0.36703
ENSG00000131042	LILRB2	0.92597	0.46778	0.81895	0.09101	0.79918	0.94567	0.059808	0.4581	0.16225	0.49786	0.74207	0.27101	0.48589	0.71656	0.018777	0.92099
ENSG00000131043	AAR2	0.57175	0.045576	0.073483	0.96063	0.90201	0.41446	0.28867	0.13732	0.85782	0.040696	0.092406	0.51711	0.6457	0.050865	0.011592	0.012281
ENSG00000131044	TTLL9	0.15554	0.15459	0.95883	0.7923	0.23027	0.70612	0.11746	0.90786	0.44059	0.24078	0.41919	0.88935	0.19922	0.039264	0.47001	0.47471
ENSG00000131050	BPIFA2	0.86965	0.50537	0.80708	0.096033	0.4785	0.23409	0.56263	0.030251	0.39145	0.40259	0.85945	0.97157	0.033538	0.23397	0.94515	0.88622
ENSG00000131051	RBM39	0.71432	0.1137	0.81065	0.58924	0.35247	0.17096	0.65425	0.28529	0.35836	0.40879	0.044186	0.44286	0.99293	0.047335	0.17287	0.80789
ENSG00000131059	BPIFA3	0.51465	0.73885	0.22043	0.16822	0.333	0.2948	0.41389	0.24318	0.091367	0.28129	0.60604	0.97622	0.11357	0.0038794	0.78676	0.98122
ENSG00000131061	ZNF341	0.71774	0.73765	0.82279	0.35948	0.59768	0.12279	0.0093372	0.16771	0.18812	0.18979	0.60896	0.023657	0.62134	0.0092029	0.061036	0.031882
ENSG00000131067	GGT7	0.23042	0.83176	0.45292	0.011484	0.45069	5.7084e-05	0.00052897	0.017533	0.010621	0.040859	0.0077419	0.49442	0.43768	1.5544e-11	3.2774e-07	0.75627
ENSG00000131068	DEFB118	0.080258	0.41644	0.038916	0.17749	0.055479	0.010393	0.10074	0.65071	0.89341	0.016638	0.5653	0.94332	0.7515	0.063682	0.017937	0.54219
ENSG00000131069	ACSS2	0.069491	0.90233	0.69484	0.26564	0.32586	0.16048	0.00043427	0.50987	0.11857	0.27689	0.33449	0.7561	0.48036	5.2243e-07	5.0904e-07	0.92475
ENSG00000131094	C1QL1	0.66741	0.72885	0.66841	0.74263	0.81537	0.66632	0.24762	0.38046	0.10927	0.44233	0.32089	0.24952	0.15661	0.14736	0.40513	0.00012178
ENSG00000131095	GFAP	0.41076	0.48837	0.50958	0.43432	0.46132	0.15633	0.40178	0.016849	0.00055657	0.092699	0.26016	0.11153	0.88663	0.13572	0.66934	0.0049202
ENSG00000131096	PYY	0.0055129	0.60892	0.96667	0.054055	0.74745	0.53538	0.99845	0.71194	0.57382	0.17362	0.04511	0.14335	0.0065282	0.428	0.90859	0.13821
ENSG00000131097	HIGD1B	0.22955	0.69965	0.27952	0.92877	0.19287	0.56889	0.5035	0.15147	0.0042906	0.11809	0.66733	0.88206	0.63147	0.6281	0.49543	0.0026888
ENSG00000131100	ATP6V1E1	0.77246	0.081483	0.13372	0.20909	0.9908	0.15133	0.18223	0.21051	0.51318	0.4977	0.88912	0.52944	0.98233	0.27884	0.91257	0.38312
ENSG00000131115	ZNF227	0.12232	0.09871	0.33247	0.92139	0.48241	0.44879	0.052919	0.70664	0.18383	0.10536	0.61663	0.1026	0.059648	0.33056	0.16722	0.99208
ENSG00000131116	ZNF428	0.12201	0.12168	0.8851	0.56075	0.67855	0.11476	0.78523	0.51867	0.010573	0.042474	0.029097	0.33809	0.26138	0.0011937	0.56589	0.099395
ENSG00000131126	TEX101	0.97143	0.83353	0.31279	0.41066	0.30748	0.3314	0.74044	0.073017	0.40868	0.74268	0.70567	0.38822	0.71705	0.11114	0.010908	0.53383
ENSG00000131127	ZNF141	0.31678	0.2761	0.77637	0.25534	0.88856	0.049712	0.91012	0.14975	0.70515	0.9358	0.39337	0.26815	0.007933	0.74769	0.22059	0.6554
ENSG00000131142	CCL25	0.75622	0.43128	0.97725	0.70836	0.44738	0.045843	0.6522	0.044096	0.40408	0.6941	0.051671	0.22266	0.78714	0.37819	0.07624	0.56227
ENSG00000131143	COX4I1	0.58744	0.16852	0.45278	0.2553	0.48147	0.70788	0.74462	0.060758	0.98778	0.5508	0.63167	0.016994	0.62409	0.025414	0.58177	0.099889
ENSG00000131148	EMC8	0.29835	0.24883	0.87654	0.6159	0.30168	0.95464	0.71114	0.13629	0.95758	0.50343	0.60358	0.014017	0.41562	0.1167	0.72911	0.23223
ENSG00000131149	GSE1	0.27514	0.4785	0.61426	0.37099	0.45881	0.086947	0.44326	0.48464	0.32034	0.38393	0.28228	0.014697	0.0028907	0.00025731	0.041299	0.90223
ENSG00000131152	RP11-178L8.4	0.73507	0.0048269	0.63497	0.075437	0.40589	0.0086557	0.5535	0.46362	0.3889	0.62035	0.17002	0.65808	0.16055	0.60673	0.99371	0.50597
ENSG00000131153	GINS2	0.4967	0.22389	0.37728	0.63515	0.6746	0.088971	0.14761	0.61723	0.35762	0.38797	0.36933	0.014625	0.0017013	0.04211	0.058203	0.82943
ENSG00000131165	CHMP1A	0.98795	0.29848	0.16713	0.17987	0.27037	0.12533	0.60613	0.69231	0.0025981	0.00097293	0.41762	0.93342	0.044712	0.47341	0.00010947	0.061501
ENSG00000131171	SH3BGRL	0.24988	0.86475	0.32642	0.099585	0.97404	0.74969	0.85897	0.13934	0.21017	0.34695	0.50432	0.18966	0.3784	0.1175	0.17287	0.03775
ENSG00000131183	SLC34A1	0.65913	0.30855	0.48094	0.65601	0.32112	0.75687	0.84554	0.18585	0.63471	0.75106	0.046609	0.046103	0.43873	0.53208	0.12844	0.30213
ENSG00000131187	F12	0.51382	0.11231	0.73806	0.69962	0.44162	0.16555	0.44776	0.182	0.82281	0.63436	0.2273	0.004403	0.65236	0.4912	0.18244	0.98796
ENSG00000131188	PRR7	0.34918	0.098847	0.32223	0.20891	0.63314	0.31077	0.48544	0.36924	0.95939	0.018693	0.058835	0.63195	0.032416	0.017715	0.035423	0.027874
ENSG00000131196	NFATC1	0.50141	0.13666	0.064354	0.6722	0.43588	0.64112	0.1712	0.0047905	0.98359	0.052754	0.54333	0.047677	0.049719	0.88231	0.12079	3.7721e-05
ENSG00000131203	IDO1	0.75416	0.79799	0.60766	0.63623	0.77765	0.88124	0.22713	0.83502	0.26512	0.80614	0.06371	0.15861	0.79872	0.99303	0.90747	0.38517
ENSG00000131233	GJA9	0.7385	0.11187	0.21568	0.12796	0.8592	0.88786	0.69986	0.59683	0.46186	0.6317	0.40412	0.23847	0.023026	0.27917	0.56348	0.11964
ENSG00000131236	CAP1	0.21222	0.00076418	0.82664	0.56352	0.68314	0.4985	0.26558	0.44735	0.39252	0.047931	0.99864	0.9952	0.18194	0.0062836	0.11154	0.034057
ENSG00000131238	PPT1	0.39724	0.0035411	0.69761	0.80904	0.54953	0.25041	0.51887	0.66427	0.74796	0.00066983	0.97811	0.95153	0.039554	0.00040816	0.07334	0.03483
ENSG00000131242	RAB11FIP4	0.1702	0.55654	0.33107	0.18051	0.30126	0.15055	0.82837	0.53012	0.047017	0.32995	0.70696	0.44654	0.27791	0.22313	0.8683	0.3953
ENSG00000131323	TRAF3	0.047457	0.82823	0.65117	0.67646	0.76627	4.5037e-05	0.23124	0.099517	0.038166	0.1293	0.81545	0.085206	0.018586	0.013279	0.70199	0.02431
ENSG00000131351	HAUS8	0.34526	0.4391	0.56512	0.45436	0.64439	0.18929	0.25196	0.0043109	0.7174	0.23325	0.1337	0.067287	0.63995	0.088299	0.79807	0.54633
ENSG00000131355	EMR3	0.80793	0.2297	0.15829	0.55605	0.94763	0.51911	0.96914	0.74036	0.72014	0.045864	0.83327	0.99551	0.8607	0.39856	0.58972	0.24163
ENSG00000131368	MRPS25	0.070965	0.46651	0.10639	0.90848	0.11491	0.32239	0.30207	0.20025	0.84593	0.005021	0.24431	0.25766	0.031772	0.31079	0.15271	0.53733
ENSG00000131370	SH3BP5	0.054235	0.95114	0.095133	0.69162	0.39548	0.6105	0.36404	0.045931	0.3656	0.2801	0.16899	0.61599	0.067791	0.022595	0.33672	0.64883
ENSG00000131373	HACL1	0.257	0.054718	0.43951	0.3688	0.70073	0.59711	0.25483	0.52565	0.56961	0.20535	0.85267	0.3313	0.14314	0.90164	0.54785	0.63072
ENSG00000131374	TBC1D5	0.26714	0.4544	0.036905	0.64646	0.0083321	0.33534	0.38282	0.028725	0.39319	0.00053477	0.37151	0.056186	0.10046	0.64238	0.66755	0.057735
ENSG00000131375	CAPN7	0.24877	0.28179	0.54175	0.51206	0.30018	0.72588	0.32763	0.014892	0.81202	0.31326	0.38047	0.50452	0.012582	0.020074	0.79352	0.6745
ENSG00000131378	RFTN1	0.021386	0.78232	0.50019	0.6992	0.23193	0.1317	0.34298	0.0026722	0.65501	0.0024482	0.20675	0.83205	0.83359	1.3986e-06	0.49761	0.0017428
ENSG00000131379	C3orf20	0.26268	0.64197	0.6934	0.92783	0.52826	0.30713	0.9603	0.3911	0.88531	0.35333	0.26609	0.94365	0.49677	0.56645	0.63782	0.89304
ENSG00000131381	ZFYVE20	0.45797	0.41787	0.31377	0.80109	0.11782	0.197	0.12048	0.11768	0.97496	0.00056308	0.084546	0.17414	0.0052392	0.80247	0.15175	0.15253
ENSG00000131386	GALNT15	0.56906	0.72096	0.29355	0.13459	0.99891	0.60216	0.42859	0.90452	0.64937	0.14136	0.78828	0.98201	0.89516	0.10243	0.34971	0.051459
ENSG00000131389	SLC6A6	0.84626	0.074962	0.1669	0.30706	0.10725	0.81747	0.68023	0.81785	0.36768	0.20712	0.54415	0.31261	0.99133	0.87307	0.82102	0.18601
ENSG00000131398	KCNC3	0.8664	0.0037751	0.001928	0.10928	0.76982	0.53151	0.87936	0.49733	0.37562	0.074767	0.040828	0.25057	0.13434	0.37898	0.43916	0.4163
ENSG00000131400	NAPSA	0.64486	0.1255	0.21528	0.55125	0.56247	0.30011	0.12717	0.96701	0.93311	0.89827	0.10621	0.91576	0.19749	0.41966	0.18317	0.29822
ENSG00000131408	NR1H2	0.47534	0.0075872	0.58517	0.67911	0.62078	0.23477	0.19296	0.65235	0.48618	0.047833	0.22224	0.91801	0.30587	0.73045	0.35187	0.56244
ENSG00000131409	LRRC4B	0.5532	0.32136	0.33451	0.65566	0.82546	0.8466	0.92238	0.85507	0.17542	0.58626	0.44442	0.29123	0.1771	0.042289	0.074199	0.01789
ENSG00000131435	PDLIM4	0.16468	0.80597	0.17365	0.24719	0.49718	0.28592	0.34597	0.043642	0.80747	0.089862	0.27045	0.91479	0.56936	0.17245	0.069402	0.00016435
ENSG00000131437	KIF3A	0.55304	0.10077	0.26618	0.39434	0.43198	0.59689	0.35996	0.77202	0.0039221	0.10499	0.86847	0.062287	0.95231	0.020167	0.52249	1.1176e-05
ENSG00000131446	MGAT1	0.78196	0.41427	0.17886	0.75228	0.75249	0.095527	0.11321	0.54803	0.60889	0.48876	0.41506	0.22191	0.33429	0.3894	0.32775	0.41021
ENSG00000131459	GFPT2	0.063872	0.0043224	0.81626	0.35182	0.3887	0.45285	0.066752	0.5031	0.70519	0.93946	0.93334	0.10878	0.21376	0.171	0.10596	0.64697
ENSG00000131462	TUBG1	0.29011	0.65176	0.66076	0.94241	0.73044	0.033736	0.060704	0.81152	0.83811	0.040762	0.44937	0.041468	0.37556	0.65246	0.77885	0.57026
ENSG00000131469	RPL27	0.014478	0.92587	0.038239	0.54939	0.1976	0.3154	0.10095	3.6006e-05	0.61009	0.13501	0.0020504	0.19309	0.096671	0.57295	0.50914	0.0031031
ENSG00000131470	PSMC3IP	0.28138	0.64531	0.67627	0.85893	0.74162	0.02901	0.047392	0.79989	0.85472	0.038639	0.46707	0.042253	0.37588	0.6756	0.76367	0.56036
ENSG00000131473	ACLY	0.35445	0.51433	0.65296	0.74802	0.29937	0.022976	0.087665	0.18559	0.51176	0.41556	0.10111	0.69186	0.59903	0.040039	0.0045567	0.22465
ENSG00000131475	VPS25	0.46609	0.54145	0.44646	0.9314	0.64902	0.77522	0.43011	0.011259	0.077253	0.30717	0.36703	0.83486	0.7285	0.79917	0.16497	2.3767e-05
ENSG00000131477	RAMP2	0.42947	0.11201	0.32507	0.7756	0.45503	0.43277	0.33615	0.0018647	0.3772	0.021903	0.016713	0.89608	0.83865	0.57075	0.65212	0.014397
ENSG00000131482	G6PC	0.28511	0.2948	0.21837	0.015611	0.9324	0.10226	0.66202	0.098234	0.12812	0.58414	0.76653	0.048698	0.4649	0.47476	0.0037029	3.6952e-07
ENSG00000131495	NDUFA2	0.030983	0.24868	0.24924	0.004944	0.21569	0.92084	0.15651	0.78881	0.8978	0.0029616	0.30233	0.012443	0.26367	0.19288	0.25273	0.4437
ENSG00000131503	ANKHD1	0.052816	0.26235	0.63932	4.7267e-05	0.60701	0.89281	0.020406	0.57213	0.94093	7.6718e-05	0.12547	0.00033233	0.14309	0.011298	0.27326	0.56111
ENSG00000131504	DIAPH1	0.6517	0.80134	0.60813	0.37838	0.12506	0.0068316	0.41958	0.0036121	0.94114	0.0032987	0.94996	0.024053	0.15322	0.08593	0.41904	0.021347
ENSG00000131507	NDFIP1	0.26767	0.10918	0.7777	0.81283	0.90782	0.41123	0.56016	0.693	0.67312	0.69012	0.072329	0.39484	0.22994	0.078845	0.7278	0.36355
ENSG00000131508	UBE2D2	0.1546	0.72407	0.34807	0.70803	0.73057	0.0024701	0.87473	0.95569	0.096663	0.52736	0.13547	0.0039566	0.36356	0.015355	0.39652	0.64616
ENSG00000131558	EXOC4	0.23676	0.87253	0.38849	0.1556	0.81382	0.29998	0.48233	0.30902	0.92159	0.098266	0.00079719	0.13149	0.39066	0.11117	0.78642	0.049972
ENSG00000131584	ACAP3	0.28363	0.23285	0.93119	0.26563	0.29763	0.49823	0.28715	0.0091186	0.19399	0.33413	0.90104	0.75094	0.11326	0.12722	0.39588	0.029001
ENSG00000131591	C1orf159	0.8575	0.20156	0.60429	0.42135	0.77062	0.61798	0.33666	0.047054	0.31876	0.094064	0.83789	0.47853	0.27858	0.10144	0.026574	0.7899
ENSG00000131620	ANO1	0.31389	0.86785	0.36177	0.15497	0.58285	0.74835	0.67065	0.0082731	0.064852	0.1951	0.036438	0.97069	0.0090424	0.65022	0.29741	9.2239e-05
ENSG00000131626	PPFIA1	0.23981	0.054508	0.96471	0.15835	0.61496	0.027154	0.3008	0.1229	0.23759	0.44952	0.39521	0.91153	0.47367	0.38586	0.52472	0.27172
ENSG00000131634	TMEM204	0.69459	0.011144	0.19226	0.69342	0.083706	0.1686	0.88689	0.84044	0.3864	0.18443	0.027902	0.95478	0.011525	0.0030341	0.74703	0.091557
ENSG00000131650	KREMEN2	0.67956	0.60524	0.35143	0.77073	0.60723	0.7041	0.77039	0.6693	0.0072314	0.43327	0.66434	0.71098	0.55672	0.096683	0.70297	0.3096
ENSG00000131652	THOC6	0.61792	0.39264	0.93902	0.1014	0.74519	0.69366	0.93869	0.21453	0.78783	0.040762	0.23089	0.20847	0.031883	0.0019622	0.17747	0.83647
ENSG00000131668	BARX1	0.3272	0.46812	0.7201	0.37183	0.25545	0.12941	0.61223	0.61039	0.57272	0.043095	0.50334	0.47375	0.27277	0.71548	0.60571	0.0012005
ENSG00000131669	NINJ1	0.61242	0.018755	0.74256	0.87148	0.55903	0.62418	0.75192	0.026257	0.41708	0.7407	0.0076001	0.47167	0.023833	0.073289	0.89	0.13915
ENSG00000131686	CA6	0.43341	0.71525	0.46462	0.32771	0.72484	0.59427	0.76421	0.9722	0.80914	0.38705	0.90194	0.37517	0.17401	0.55991	0.39838	0.00091502
ENSG00000131697	NPHP4	0.54503	0.013701	0.32325	0.77994	0.081386	0.0017616	0.57302	0.39648	0.2969	0.38572	0.092272	0.9974	0.8093	0.46622	0.44887	0.63183
ENSG00000131711	MAP1B	0.39346	0.19522	0.18304	0.79169	0.0018774	0.54754	0.25222	0.084209	0.68347	0.016022	0.67811	0.035221	0.27127	0.26632	0.043646	0.077726
ENSG00000131724	IL13RA1	0.64418	0.038128	0.47069	0.081411	0.61851	0.00033904	0.07731	0.068247	0.99707	0.00012647	0.90524	0.28562	0.20246	0.088485	0.62043	0.22417
ENSG00000131725	WDR44	0.5203	0.84144	0.68361	0.65835	0.17483	0.50573	0.75406	0.13625	0.49241	0.084482	0.5699	0.25918	0.13236	0.60433	0.8085	0.93916
ENSG00000131730	CKMT2	0.98372	0.93658	0.6999	0.24191	0.14307	0.24485	0.87436	0.44946	0.50569	0.15896	0.2768	0.48751	0.74286	0.19125	0.5929	0.020152
ENSG00000131732	ZCCHC9	0.86864	0.93344	0.74174	0.5566	0.081035	0.41919	0.84751	0.79807	0.77482	0.12586	0.13536	0.71768	0.87751	0.17575	0.60768	0.030342
ENSG00000131737	KRT34	0.83168	0.99147	0.35264	0.97826	0.51257	0.48493	0.56859	0.082931	0.98107	0.55094	0.0012523	0.042813	0.55417	0.70304	0.91514	0.00073891
ENSG00000131738	KRT33B	0.97076	0.6464	0.40682	0.68014	0.73186	0.27131	0.63766	0.21057	0.99135	0.99823	0.0081099	0.15034	0.26775	0.70857	0.78756	0.00018965
ENSG00000131746	TNS4	0.1352	0.62309	0.40814	0.26738	0.44708	0.44817	0.77287	0.12396	0.24007	0.37898	0.038535	0.84734	0.12795	0.19037	0.043336	0.00052695
ENSG00000131747	TOP2A	0.80399	0.0012513	0.70694	0.065842	0.13789	0.067846	0.97989	0.29775	0.19063	0.00056542	0.66825	0.34891	0.39157	0.0094809	0.26618	0.67992
ENSG00000131748	STARD3	0.30074	1.2821e-07	0.4779	0.89333	0.052168	0.0057946	0.4575	0.55188	0.24687	0.011125	0.43632	0.20349	0.4301	0.092038	0.81614	0.037914
ENSG00000131759	RARA	0.51938	0.68319	0.79509	0.03308	0.26691	0.23273	0.053651	0.27759	0.056358	0.10575	0.099839	0.36733	0.41946	0.24066	0.45459	0.15883
ENSG00000131771	PPP1R1B	0.2801	6.8922e-06	0.81369	0.95958	0.17786	0.025868	0.38222	0.71409	0.74152	0.012883	0.34286	0.32586	0.62866	0.074404	0.97744	0.02953
ENSG00000131773	KHDRBS3	0.8854	0.76992	0.49505	0.35836	0.22375	0.057301	0.7342	0.28875	0.90486	0.36433	0.35437	0.32652	0.49053	0.11551	0.48779	0.8214
ENSG00000131778	CHD1L	0.41195	0.10558	0.39467	0.37647	0.12492	0.5605	0.61714	0.5922	0.048156	0.5761	0.047147	0.14324	0.33048	0.98507	0.71239	0.59342
ENSG00000131779	PEX11B	0.29826	0.15301	0.07267	0.14408	0.36371	0.15584	0.98763	0.65926	0.57934	0.094418	0.36436	0.55443	0.036201	0.12279	0.80234	0.42602
ENSG00000131781	FMO5	0.4391	0.12	0.66332	0.49826	0.057596	0.35934	0.90768	0.79634	0.070603	0.2595	0.051222	0.63041	0.92972	0.97146	0.69681	0.8386
ENSG00000131788	PIAS3	0.25103	0.75125	0.088512	0.60188	0.92849	0.023061	0.27279	0.13078	0.93385	0.18083	0.5085	0.11848	0.03467	0.090282	0.30501	0.66721
ENSG00000131791	PRKAB2	0.84173	0.26591	0.45735	0.57094	0.012703	0.28451	0.78645	0.82202	0.26822	0.021259	0.12494	0.62778	0.2419	0.9785	0.95811	0.85512
ENSG00000131795	RBM8A	0.40085	0.76927	0.017662	0.28805	0.98884	0.47375	0.85446	0.16507	0.87293	0.43662	0.47746	0.26927	0.58643	0.057935	0.34336	0.23802
ENSG00000131808	FSHB	0.49974	0.078898	0.29933	0.24938	0.24957	0.75524	0.081518	0.39092	0.53425	0.9214	0.68968	0.51196	0.72041	0.84468	0.80184	0.16398
ENSG00000131844	MCCC2	0.075422	0.53061	0.39582	0.54696	0.94319	0.24566	0.97409	0.21746	0.74366	0.053178	0.20801	0.78128	0.31241	0.80065	0.12214	0.89777
ENSG00000131845	ZNF304	0.87368	0.6192	0.039912	0.96591	0.73181	0.31358	0.073153	0.34224	0.70387	0.65006	0.60464	0.016564	0.57627	0.85897	0.18831	0.020152
ENSG00000131848	ZSCAN5A	0.74263	0.3334	0.89499	0.17956	0.3082	0.46428	0.2654	0.47417	0.7591	0.81074	0.26082	0.46177	0.92716	0.3448	0.019742	0.93369
ENSG00000131849	ZNF132	0.10899	0.53458	0.35271	0.31732	0.058175	0.40577	0.012773	0.43402	0.29664	0.061172	0.88637	0.22323	0.47358	0.86204	0.22855	0.18554
ENSG00000131864	USP29	0.022691	0.25184	0.30286	0.26383	0.39262	0.54804	0.0197	0.98667	0.92605	0.64311	0.12672	0.3608	0.76601	0.40606	0.56283	0.011215
ENSG00000131871	VIMP	0.54433	0.2382	0.33422	0.69504	0.53614	0.78158	0.82549	0.25253	0.79373	0.43403	0.11744	0.11476	0.57775	0.69253	0.32405	0.7063
ENSG00000131873	CHSY1	0.62526	0.91259	0.18508	0.057635	0.74122	0.84749	0.90134	0.36119	0.47712	0.31613	0.72618	0.54046	0.81177	0.016607	0.27356	0.024689
ENSG00000131876	SNRPA1	0.78019	0.5118	0.63443	0.31588	0.89231	0.24837	0.71912	0.37517	0.40793	0.44919	0.36699	0.66191	0.368	0.024074	0.16583	0.76983
ENSG00000131899	LLGL1	0.052507	0.52462	0.60532	0.12476	0.88338	0.10184	0.36347	0.0022055	0.21826	0.22259	0.1246	0.19159	0.68601	0.0047055	0.090156	0.16218
ENSG00000131910	NR0B2	0.06125	0.62999	0.39818	0.51841	0.83842	0.3469	0.36266	0.011037	0.61073	0.30365	0.66401	0.88567	0.42887	0.22382	0.37916	0.67508
ENSG00000131914	LIN28A	0.0014903	0.22076	0.14045	0.32862	0.45809	0.0006945	0.85361	0.1207	0.62958	0.26687	0.23074	0.90469	0.12072	0.014255	0.097115	0.41434
ENSG00000131931	THAP1	0.57059	0.3437	0.67073	0.631	0.21737	0.2498	0.29287	0.65179	0.24639	0.89955	0.21404	0.97218	0.16853	0.098118	0.95744	0.33963
ENSG00000131941	RHPN2	0.0057538	0.035737	0.3072	0.44042	0.61432	0.035219	0.75506	0.77611	0.98907	0.48251	0.23189	0.22364	0.64622	0.60462	0.7357	0.21478
ENSG00000131943	C19orf12	0.51084	0.2147	0.37912	0.36493	0.39306	0.18701	0.1893	0.39589	0.2528	0.40396	0.79395	0.40414	0.14214	0.66024	0.95719	0.2833
ENSG00000131944	C19orf40	0.24043	0.23775	0.33135	0.59042	0.82115	0.24807	0.70404	0.71827	0.86168	0.45745	0.23576	0.97695	0.5403	0.044502	0.974	0.56859
ENSG00000131951	LRRC9	0.65862	0.32893	0.10147	0.0069315	0.10225	0.056412	0.90103	0.13191	0.080908	0.090627	0.44222	0.3059	0.21075	0.12555	0.52917	0.27959
ENSG00000131966	ACTR10	0.2117	0.74289	0.19547	0.65163	0.32661	0.055377	0.0030315	0.39517	0.22636	0.076918	0.063047	0.85565	0.36996	0.0079431	0.00031163	0.019021
ENSG00000131969	ABHD12B	0.18315	0.97551	0.12569	0.2296	0.27755	0.13879	0.24876	0.45582	0.7428	0.88683	0.97656	0.28913	0.29268	0.18244	0.9928	0.21055
ENSG00000131979	GCH1	0.6049	0.36664	0.19192	0.64555	0.09128	0.81495	0.92564	0.13009	0.83441	0.60879	0.36359	0.712	0.57722	0.20981	0.1408	0.63736
ENSG00000131981	LGALS3	0.91278	0.033984	0.14468	0.73198	0.61439	0.12756	0.24349	0.21698	0.39035	0.84806	0.0045571	0.15408	0.64399	0.16138	0.59625	0.031054
ENSG00000132000	PODNL1	0.87039	0.55221	0.61715	0.076765	0.64535	0.98489	0.37828	0.88051	0.52343	0.29516	0.64355	0.28311	0.52729	0.21403	0.4522	0.87034
ENSG00000132002	DNAJB1	0.8352	0.68595	0.97331	0.31426	0.12838	0.14399	0.42468	0.41406	0.54683	0.9556	0.87742	0.19461	0.1545	0.26467	0.91955	0.64449
ENSG00000132003	ZSWIM4	0.60168	0.35882	0.60284	0.81543	0.9147	0.94359	0.53376	0.71859	0.24746	0.080222	0.40562	0.33641	0.19247	0.23661	0.37206	0.36368
ENSG00000132005	RFX1	0.78053	0.026726	0.75893	0.3916	0.55442	0.22344	0.6289	0.12048	0.24892	0.19658	0.667	0.71705	0.52052	0.64707	0.04592	0.14025
ENSG00000132010	ZNF20	0.014583	0.25427	0.68842	0.14068	0.84463	0.26235	0.042546	0.027914	0.92466	0.25364	0.18014	0.94339	0.41455	0.37812	0.60515	0.015511
ENSG00000132016	C19orf57	0.48594	0.075377	0.19091	0.71103	0.65675	0.64365	0.14965	0.2855	0.71094	0.30185	0.52349	0.47965	0.53044	0.53821	0.26322	0.10895
ENSG00000132017	DCAF15	0.91765	0.10894	0.97507	0.073177	0.47737	0.29832	0.37487	0.92344	0.9227	0.73046	0.35713	0.34929	0.57306	0.47788	0.4604	0.95061
ENSG00000132024	CC2D1A	0.58684	0.33835	0.41191	0.25434	0.65647	0.99817	0.50144	0.26006	0.34145	0.38555	0.92837	0.33337	0.40572	0.4002	0.41562	0.16543
ENSG00000132026	RTBDN	0.50246	0.35804	0.02662	0.4944	0.81733	0.51085	0.22913	0.0057121	0.091132	0.15335	0.95925	0.44002	0.17836	0.27176	0.061514	0.54968
ENSG00000132031	MATN3	0.26194	0.47625	0.76155	0.26588	0.39415	0.67658	0.7193	0.2496	0.66217	0.4253	0.56823	0.73505	0.81144	0.28971	0.73144	0.49914
ENSG00000132109	TRIM21	0.92912	0.25523	0.13978	0.12566	0.092505	0.8936	0.27548	0.64016	0.37315	0.069888	0.29744	0.8697	0.27924	0.65859	0.91226	0.39466
ENSG00000132122	SPATA6	0.95708	0.10597	0.40746	0.37194	0.95051	0.1115	0.46485	0.82822	0.61387	0.58498	0.11171	0.22194	0.89701	0.2917	0.2313	0.18089
ENSG00000132128	LRRC41	0.94514	0.086609	0.4362	0.091742	0.011304	0.1215	0.80431	0.67582	0.76427	0.55325	0.2598	0.59186	0.11686	0.27033	0.8472	0.62543
ENSG00000132139	GAS2L2	0.26234	0.19264	0.065274	0.89158	0.03463	0.31424	0.3401	0.58626	0.94345	0.75171	0.42541	0.51347	0.74271	0.073521	0.34969	0.4685
ENSG00000132141	CCT6B	0.53869	0.075948	0.57527	0.059062	0.90633	0.25152	0.18922	0.42442	0.1807	0.81263	0.15652	0.35765	0.83944	0.617	0.76667	0.91553
ENSG00000132142	ACACA	0.64784	0.25194	0.72344	0.60863	0.090865	0.22768	0.16458	0.3177	0.019982	0.63877	0.335	0.9199	0.0047896	0.84061	0.80869	0.24393
ENSG00000132153	DHX30	0.89305	0.47266	0.25843	0.29331	0.42136	0.0020499	0.85904	0.24393	0.205	0.0033787	0.72494	0.083872	0.45399	0.59314	0.19213	0.34638
ENSG00000132155	RAF1	0.29492	0.00015706	0.3572	0.062013	0.51008	0.056461	0.74877	0.22077	0.78155	6.5077e-05	0.18864	0.19913	0.022493	0.027173	0.55179	0.0065248
ENSG00000132164	SLC6A11	0.1644	0.4697	0.68321	0.19338	0.30261	0.21546	0.6212	0.53203	0.37764	0.56097	0.5724	0.56906	0.45646	0.44092	0.53392	0.042022
ENSG00000132170	PPARG	0.70196	0.22841	0.41171	0.71454	0.39036	0.38226	0.85947	0.38541	0.22392	0.054635	0.0029989	0.2005	0.9552	0.30998	0.006002	0.22723
ENSG00000132182	NUP210	0.53891	0.036082	0.75552	0.11312	0.63392	0.49474	0.24018	0.8919	0.82954	0.9631	0.81829	0.26121	0.6676	0.48665	0.23618	0.19663
ENSG00000132185	FCRLA	0.27084	0.81232	0.2785	0.81012	0.19935	0.21318	0.83959	0.14501	0.016933	0.52183	0.31879	0.44066	0.019974	0.26691	0.10043	0.093662
ENSG00000132196	HSD17B7	0.9333	0.69616	0.98321	0.44433	0.49144	0.40769	0.16049	0.003624	0.048946	0.01836	0.98579	0.36716	0.38632	0.83476	0.35803	0.91022
ENSG00000132199	ENOSF1	0.75817	0.67665	0.27902	0.067281	0.60792	0.60301	0.61582	0.36835	0.89634	0.43645	0.23597	0.68702	0.91892	0.56087	0.096433	0.48476
ENSG00000132205	EMILIN2	0.93591	0.18834	0.41161	0.50692	0.16378	0.77775	0.40062	0.67657	0.14238	0.021898	0.54244	0.26008	0.20687	0.1086	0.096471	0.80097
ENSG00000132254	ARFIP2	0.039064	0.42483	0.26409	0.68879	0.52703	0.13666	0.22736	0.0715	0.77603	0.065015	0.1445	0.6623	0.9056	0.95508	0.66103	0.65399
ENSG00000132256	TRIM5	0.47431	0.81754	0.17432	0.73349	0.60643	0.03496	0.35792	0.085258	0.30036	0.93886	0.81317	0.54027	0.17357	0.043247	0.021703	0.29955
ENSG00000132259	CNGA4	0.81484	0.2507	0.24674	0.75628	0.016461	0.47542	0.92489	0.37111	0.70886	0.035817	0.31005	0.24902	0.40855	0.21089	0.098359	0.59084
ENSG00000132274	TRIM22	0.28746	0.79928	0.061551	0.47104	0.90539	0.66749	0.65616	0.77687	0.4739	0.91889	0.32803	0.81354	0.78297	0.052599	0.050233	0.26907
ENSG00000132275	RRP8	0.32833	0.96425	0.29763	0.065814	0.012869	0.51861	0.02617	0.031163	0.28725	0.21274	0.056411	0.9855	0.10892	0.15981	0.64045	0.15073
ENSG00000132286	TIMM10B	0.068764	0.29023	0.18973	0.64156	0.57777	0.17344	0.12986	0.033925	0.68356	0.023059	0.19916	0.50582	0.88203	0.94249	0.59696	0.58239
ENSG00000132294	EFR3A	0.88452	0.80037	0.17741	0.91433	0.99466	0.58557	0.15477	0.25723	0.41515	0.32688	0.67543	0.61831	0.29162	0.35943	0.0080452	0.31183
ENSG00000132297	HHLA1	0.10385	0.055738	0.02671	0.63878	0.66015	0.43775	0.0040553	0.35543	0.86437	0.81574	0.077263	0.42868	0.24587	0.18061	0.37215	0.71318
ENSG00000132300	PTCD3	0.75857	0.35817	0.20496	0.92949	0.018895	0.067614	0.41306	0.77809	0.53106	0.24826	0.00011144	0.35324	0.20197	0.55747	0.70134	0.1935
ENSG00000132305	IMMT	0.3836	0.022265	0.087736	0.82895	0.14746	0.00042973	0.038029	0.63871	0.14206	0.28903	0.0081198	0.86529	0.61924	0.68266	0.29615	0.40523
ENSG00000132313	MRPL35	0.68005	0.011974	0.11921	0.38141	0.17864	0.00058263	0.023465	0.64293	0.12145	0.27506	0.062627	0.75805	0.75047	0.54179	0.44395	0.70011
ENSG00000132321	IQCA1	0.044794	0.2643	0.63007	0.77183	0.50291	0.95509	0.21698	0.068365	0.3999	0.058891	0.45845	0.82679	0.79501	0.96952	0.51877	0.65038
ENSG00000132323	ILKAP	0.06198	0.0064129	0.22561	0.55539	0.13926	0.6495	0.61673	0.37138	0.37253	0.36197	0.8186	0.48106	0.56971	0.17056	0.014668	0.23197
ENSG00000132326	PER2	0.3052	0.20589	0.33033	0.30504	0.20215	0.87942	0.32248	0.38286	0.96554	0.38774	0.75339	0.81934	0.45237	0.69009	0.45533	0.27756
ENSG00000132329	RAMP1	0.36486	0.24448	0.90065	0.87805	0.67052	0.67413	0.19545	0.50611	0.49682	0.0076538	0.99471	0.98015	0.24374	0.91416	0.67113	0.92367
ENSG00000132330	SCLY	0.51709	0.5626	0.9293	0.37297	0.89231	0.30482	0.010549	0.0069802	0.15447	0.039059	0.084117	0.090695	0.052256	0.21197	0.49281	0.85948
ENSG00000132334	PTPRE	0.71386	0.034452	0.74011	0.38775	0.23911	0.34164	0.14875	0.32746	0.71651	0.00021683	0.73956	0.51589	0.20815	0.01023	0.463	0.0022187
ENSG00000132341	RAN	0.66852	0.34531	0.074547	0.39375	0.47074	0.99493	0.51044	0.11469	0.85225	0.67947	0.26987	0.49491	0.26606	0.49019	0.24568	0.90496
ENSG00000132356	PRKAA1	0.27203	0.33384	0.31265	0.17715	0.13563	0.37915	0.087061	0.42825	0.95221	0.59826	0.90415	0.74836	0.22558	0.080178	0.23689	0.6774
ENSG00000132357	CARD6	0.18923	0.3501	0.40584	0.17917	0.10262	0.52432	0.21814	0.80082	0.63921	0.58773	0.21646	0.52048	0.79541	0.05136	0.94487	0.31825
ENSG00000132359	RAP1GAP2	0.2273	0.86229	0.68248	0.83905	0.39171	0.052068	0.6159	0.3243	0.47724	0.30156	0.0091336	0.12768	0.029625	0.23178	0.060548	0.0052891
ENSG00000132361	CLUH	0.68555	0.14567	0.055001	0.62664	0.30107	0.37351	0.17994	0.8016	0.60841	0.10344	3.6411e-05	0.27633	0.30217	0.69536	0.84301	0.2988
ENSG00000132376	INPP5K	0.3163	0.062275	0.68159	0.77714	0.63032	0.57318	0.32571	0.98372	0.089073	0.0010441	0.021624	0.015942	0.39448	0.18914	0.033278	0.38486
ENSG00000132382	MYBBP1A	0.60785	0.19113	0.57409	0.79085	0.50347	0.21644	0.91598	0.54333	0.61688	0.96948	0.66192	0.093011	0.89759	0.69175	0.63758	0.84667
ENSG00000132383	RPA1	0.37452	0.71043	0.022547	0.0011782	0.38036	0.51715	0.84269	0.54581	0.63331	0.020433	0.94622	0.11614	0.30643	0.0096764	0.30928	0.1967
ENSG00000132386	SERPINF1	0.27449	0.49567	0.23753	0.15364	0.22429	0.66339	0.80775	0.70381	0.31326	0.0033511	0.6724	0.10042	0.24384	0.044853	0.48475	0.1793
ENSG00000132388	UBE2G1	0.62972	0.40827	0.83157	0.086462	0.62148	0.1269	0.7139	0.24285	0.41872	0.40205	0.17885	0.24118	0.92946	0.16933	0.019634	0.10234
ENSG00000132394	EEFSEC	0.91423	0.10337	0.32361	0.05073	1.5676e-05	0.27535	0.232	0.0010358	0.75393	0.019368	0.035905	0.11831	0.31311	0.21523	0.35758	0.0041444
ENSG00000132405	TBC1D14	0.35873	0.28305	0.67962	0.28662	0.57231	0.25197	0.52678	0.26638	0.38104	0.99999	0.69949	0.31123	0.84294	0.63364	0.0096085	0.16675
ENSG00000132406	TMEM128	0.18651	0.079304	0.49206	0.89529	0.62416	0.80277	0.3611	0.14949	0.30938	0.21416	0.53076	0.31746	0.64405	0.405	0.68354	0.48817
ENSG00000132423	COQ3	0.67556	0.62117	0.06573	0.1932	0.36673	0.10748	0.744	0.11231	0.28438	0.73985	0.39918	0.43698	0.0052413	0.04077	0.025645	0.37474
ENSG00000132424	PNISR	0.23101	0.93855	0.39284	0.58854	0.40748	0.1439	0.95938	0.035706	0.31715	0.4918	0.61207	0.45919	0.02362	0.0094191	0.076709	0.28391
ENSG00000132429	POPDC3	0.90306	0.00012427	0.63501	0.024941	0.46866	0.059658	0.25718	0.6084	0.5764	0.0033713	0.98398	0.65081	0.71551	0.033521	0.87597	0.1581
ENSG00000132432	SEC61G	0.023058	0.12782	0.32769	0.79584	0.78896	0.19223	0.89051	0.53356	0.61073	0.75991	0.15038	0.017875	0.45523	0.40302	0.36186	0.27794
ENSG00000132434	LANCL2	0.61765	0.24512	0.33157	0.069024	0.75763	0.12834	0.066415	0.72009	0.032446	0.35069	0.082564	0.11172	0.74897	0.48328	0.92632	0.39469
ENSG00000132436	FIGNL1	0.9391	0.07102	0.08153	0.48846	0.41346	0.59345	0.57943	0.67721	0.74045	0.8047	0.76165	0.56647	0.044096	0.66514	0.3113	0.25687
ENSG00000132437	DDC	0.76139	0.0030147	0.51881	0.58617	0.40525	0.070199	0.42964	0.86546	0.71484	0.70949	0.8328	0.6874	0.19296	0.76038	0.78071	0.083266
ENSG00000132463	GRSF1	0.078802	0.20946	0.35926	0.079986	0.30971	0.25727	0.70159	0.12471	0.95916	0.1376	0.30667	0.07242	0.56387	0.99929	0.85261	0.071763
ENSG00000132464	ENAM	0.97103	0.7851	0.82199	0.77599	0.52886	0.0090981	0.90998	0.66321	0.28372	0.17799	0.864	0.50021	0.28105	0.67557	0.5894	0.95346
ENSG00000132466	ANKRD17	0.73311	0.12496	0.058768	0.10469	0.75613	0.70442	0.64461	0.00013301	0.45635	0.0002226	0.41312	0.61674	0.15018	0.79945	0.049983	1.4801e-07
ENSG00000132470	ITGB4	0.70257	0.60194	0.21971	0.72304	0.2546	0.63457	0.0522	0.59569	0.53896	0.25466	0.59582	0.83304	0.95184	0.02118	0.35658	0.037366
ENSG00000132471	WBP2	0.36112	0.40311	0.1005	0.39367	0.43353	0.081755	0.41442	0.82167	0.26138	0.41281	0.50277	0.4725	0.9371	0.048099	0.014998	0.11869
ENSG00000132475	H3F3B	0.37133	0.010456	0.47211	0.61113	0.50405	0.631	0.80927	0.87032	0.33808	0.26751	0.0064198	0.77819	0.11839	4.4382e-05	0.0032113	0.051275
ENSG00000132478	UNK	0.29821	0.0040316	0.80591	0.35904	0.32742	0.53136	0.5153	0.72503	0.32084	0.61187	0.030125	0.56248	0.20329	0.0040046	0.00056062	0.025966
ENSG00000132481	TRIM47	0.49747	0.044772	0.1353	0.43979	0.23134	0.42596	0.52995	0.41992	0.066795	0.79879	0.1416	0.68159	0.86942	0.019381	0.0013634	0.51717
ENSG00000132485	ZRANB2	0.18089	0.23442	0.71487	0.73592	0.12342	0.16449	0.57512	0.2987	0.34758	0.64564	0.94517	0.32514	0.22249	0.79321	0.072157	0.34904
ENSG00000132507	EIF5A	0.87225	0.012875	0.63076	0.71142	0.79724	0.48739	0.031885	0.029537	0.18527	0.35728	0.53588	0.0012274	0.40428	0.69199	0.43167	0.020696
ENSG00000132510	KDM6B	0.99926	0.37314	0.5959	0.87707	0.038398	0.10646	0.076186	0.039651	0.2057	0.052457	0.2225	0.64767	0.23401	0.18535	0.010854	0.030926
ENSG00000132514	CLEC10A	0.46361	0.20408	0.81478	0.015727	0.11841	0.44732	0.36523	0.26358	0.44291	0.90876	0.5392	0.017157	0.61221	0.47129	0.23321	0.61059
ENSG00000132517	SLC52A1	0.84457	0.21489	0.15615	0.043117	0.14427	0.75203	0.70682	0.00027607	0.85774	0.22178	0.59811	0.79104	0.081452	0.71953	0.20445	0.94758
ENSG00000132518	GUCY2D	0.77799	0.23428	0.4686	0.94906	0.75517	0.47329	0.22889	0.17703	0.37523	0.81981	0.0020837	0.17066	0.47524	0.37843	0.60357	0.62337
ENSG00000132522	GPS2	0.91789	0.022877	0.88062	0.72387	0.62405	0.8626	0.074305	0.02453	0.32797	0.4991	0.44088	0.00010908	0.32819	0.31267	0.48354	0.042297
ENSG00000132530	XAF1	0.14064	0.37493	0.21606	0.57551	0.75351	0.19597	0.19255	0.7579	0.12105	0.3918	0.24728	0.052139	0.31143	0.73754	0.66721	0.64292
ENSG00000132535	DLG4	0.67227	0.34312	0.14873	0.36126	0.24895	0.33432	0.8489	0.029504	0.30464	0.015115	0.069179	0.36426	0.66517	0.17658	0.51414	0.13945
ENSG00000132541	HRSP12	0.1533	0.86109	0.88531	0.82339	0.39655	0.2738	0.29065	0.83329	0.4034	0.73566	0.49471	0.45685	0.68644	0.65321	0.91432	0.73925
ENSG00000132549	VPS13B	0.53305	0.40896	0.43985	0.23102	0.41129	0.73833	0.93891	0.93943	0.33303	0.52608	0.75681	0.080597	0.8788	0.22476	0.6157	0.22695
ENSG00000132554	RGS22	0.42744	0.74314	0.47527	0.84505	0.95056	0.14466	0.85431	0.3435	0.61597	0.59437	0.068288	0.43797	0.30846	0.056164	0.64845	0.049874
ENSG00000132561	MATN2	0.63957	0.13486	0.18039	0.84642	0.69842	0.18803	0.12672	0.19092	0.42277	0.48117	0.54909	0.97779	0.27663	0.074164	0.87338	0.43939
ENSG00000132563	REEP2	0.78898	1.2649e-09	0.4366	0.89906	0.069242	0.039579	0.48856	0.50411	0.27989	1.3344e-07	0.89351	0.20112	0.034926	0.017691	0.18176	0.18074
ENSG00000132570	PCBD2	0.23764	0.18596	0.22539	0.9049	0.35608	0.56668	0.40523	0.40226	0.67606	0.060937	0.62558	0.23643	0.43542	0.32041	0.28708	0.5257
ENSG00000132581	SDF2	0.46453	0.0013071	0.15396	0.43898	0.19266	0.069096	0.15094	0.45104	0.016235	0.15884	0.17706	0.27511	0.58586	0.40868	0.87093	0.14866
ENSG00000132589	FLOT2	0.48546	0.45848	0.87392	0.41345	0.016028	0.053725	0.089386	0.09236	0.84468	0.11497	0.5909	0.16606	0.3172	0.033612	0.56046	0.71428
ENSG00000132591	ERAL1	0.33527	0.0080152	0.69506	0.11241	0.20346	0.25049	0.54289	0.43921	0.056143	0.013792	0.055362	0.92789	0.093319	0.21641	0.43847	0.058855
ENSG00000132600	PRMT7	0.85912	0.31364	0.71796	0.53941	0.15001	0.24726	0.13279	0.20639	0.67797	0.0028415	0.94086	0.49003	0.30345	0.76825	0.4133	0.00031036
ENSG00000132603	NIP7	0.48669	0.69298	0.27289	0.81037	0.93282	0.11806	0.16234	0.74656	0.058958	0.34251	0.78021	0.88313	0.49406	0.60524	0.22759	0.36187
ENSG00000132604	TERF2	0.74358	0.96541	0.61676	0.74207	0.15846	0.057132	0.23584	0.88172	0.51171	0.12249	0.40064	0.43997	0.26219	0.18853	0.48006	0.096574
ENSG00000132612	VPS4A	0.89436	0.73494	0.33717	0.80081	0.89201	0.082849	0.36899	0.62351	0.081215	0.43212	0.87318	0.94355	0.26868	0.56993	0.29261	0.26894
ENSG00000132613	MTSS1L	0.68521	0.80704	0.73385	0.31644	0.61721	0.2048	0.84715	0.59897	0.37605	0.046833	0.034191	0.063493	0.12947	0.082437	0.99087	0.028438
ENSG00000132622	HSPA12B	0.43816	0.70747	0.86198	0.35887	0.18132	0.067046	0.65615	0.24229	0.74766	0.20159	0.37928	0.9322	0.97779	0.93679	0.70708	0.82124
ENSG00000132623	ANKEF1	0.34628	0.84053	0.019466	0.74893	0.77013	0.7735	0.73094	0.10015	0.013766	0.83044	0.40197	0.10507	0.054952	0.076932	0.10823	0.46979
ENSG00000132631	SCP2D1	0.15215	0.4191	0.44098	0.013197	0.38215	0.4571	0.85924	0.79174	0.19375	0.037539	0.25674	0.071303	0.99163	0.82659	0.14651	0.42632
ENSG00000132635	PCED1A	0.97426	0.398	0.25071	0.27799	0.95835	0.56316	0.58025	0.94113	0.25701	0.056832	0.45599	0.72499	0.086787	0.27023	0.089461	0.81016
ENSG00000132639	SNAP25	0.12953	0.80654	0.76187	0.97516	0.31775	0.71187	0.13068	0.93856	0.72359	0.27768	0.35383	0.57381	0.41922	0.066654	0.45828	0.76446
ENSG00000132640	BTBD3	0.74709	0.091946	0.18283	0.046218	0.14205	0.84641	0.03778	0.33589	0.13682	0.40381	0.19337	0.063275	0.20534	0.6316	0.10667	0.1991
ENSG00000132646	PCNA	0.2604	0.21018	0.97041	0.19118	0.18207	0.57975	0.73303	0.62069	0.36775	0.15697	0.21685	0.64918	0.37115	0.33047	0.14417	0.10216
ENSG00000132661	NXT1	0.68733	0.84329	0.38957	0.70477	0.80406	0.62332	0.74417	0.84757	0.31179	0.2259	0.20275	0.21652	0.16326	0.38009	0.5577	0.00046845
ENSG00000132664	POLR3F	0.7002	0.090876	0.64276	0.16786	0.12535	0.47367	0.5281	0.30048	0.86524	0.47318	0.54802	0.54269	0.3237	0.72267	0.56936	0.37759
ENSG00000132669	RIN2	0.30617	0.43697	0.025756	0.088726	0.75071	0.66778	0.76767	0.23877	0.51434	0.072815	0.33845	0.48699	0.39205	0.47505	0.11399	0.14557
ENSG00000132670	PTPRA	0.94909	0.044075	0.59393	0.020588	0.95109	0.7805	0.41173	0.90176	0.03441	0.45753	0.46329	0.64965	0.22931	0.90272	0.30044	0.5388
ENSG00000132671	SSTR4	0.16213	0.88713	0.70187	0.98065	0.56429	0.94656	0.040835	0.01773	0.85132	0.008104	0.12818	0.39892	0.02083	0.030283	0.03497	0.26579
ENSG00000132676	DAP3	0.92364	0.0023957	0.69651	0.2554	0.00029366	0.7469	0.099519	0.14375	0.050616	0.0015729	0.54587	0.32009	0.38417	0.55621	0.0051173	0.0067828
ENSG00000132677	RHBG	0.5116	0.643	0.67786	0.72905	0.0012004	0.3828	0.95994	0.14494	0.62453	0.0097245	0.080736	0.00016723	0.05486	0.17079	0.9281	0.0067402
ENSG00000132680	KIAA0907	0.16582	0.051551	0.85154	0.50678	0.096419	0.93384	0.010143	0.003899	0.01661	3.2852e-05	0.34885	0.83017	0.013815	0.4572	0.013662	0.014855
ENSG00000132681	ATP1A4	0.62839	0.11284	0.43263	0.040323	0.98335	0.16774	0.17405	0.45863	0.033306	0.29953	0.98607	0.23309	0.042912	0.58172	0.054701	0.076276
ENSG00000132688	NES	0.5209	0.30257	0.45	0.047194	0.010617	0.80301	0.29328	0.857	0.1713	0.25018	0.53465	0.43465	0.083312	0.7707	0.15421	0.47444
ENSG00000132692	BCAN	0.17693	0.07075	0.16725	0.11972	0.05917	0.74723	0.30944	0.57437	0.42246	0.057187	0.47268	0.25114	0.84962	0.93725	0.45846	0.22826
ENSG00000132693	CRP	0.50271	0.61861	0.82707	0.73209	0.29375	0.040575	0.70928	0.84807	0.59032	0.21573	0.013018	0.36794	0.86336	0.76491	0.46292	0.98349
ENSG00000132694	ARHGEF11	0.54186	0.61293	0.63025	0.52578	0.68632	0.039904	0.018234	0.0090788	0.87905	0.01175	0.4366	0.64426	0.71156	0.13157	0.50642	0.0082264
ENSG00000132698	RAB25	0.54737	0.80564	0.066543	0.6568	0.67807	0.10359	0.20688	4.193e-05	0.20426	0.65914	0.46997	0.62323	0.0045237	0.47894	0.35663	0.0092867
ENSG00000132702	HAPLN2	0.42214	0.36621	0.081048	0.64655	0.00035727	0.69931	0.54961	0.74305	0.7445	0.0023907	0.82494	0.36621	0.62248	0.93622	0.91554	0.69745
ENSG00000132703	APCS	0.52854	0.93427	0.63057	0.50178	0.83199	0.55146	0.38975	0.90505	0.22413	0.050683	0.063084	0.52332	0.20711	0.20177	0.84516	0.14365
ENSG00000132704	FCRL2	0.49038	0.3686	0.84801	0.89313	0.96256	0.70683	0.077505	0.056692	0.085186	0.42087	0.24472	0.73399	0.35681	0.14809	0.45117	0.10632
ENSG00000132716	DCAF8	0.041535	0.64572	0.83262	0.3743	0.61155	0.93759	0.91204	0.039798	0.25703	0.1167	0.28879	0.065826	0.053023	0.15883	0.70463	0.013129
ENSG00000132718	SYT11	0.032659	0.023064	0.74442	0.86703	0.016046	0.88714	0.015009	0.010402	0.33459	0.0014068	0.47623	0.92185	0.065314	0.34784	0.034663	0.001625
ENSG00000132740	IGHMBP2	0.51327	0.29347	0.56362	0.296	0.31558	0.027866	0.36797	0.035567	0.37707	0.18335	0.0052069	0.17746	0.005122	0.021731	0.76129	1.7027e-06
ENSG00000132744	ACY3	0.71222	0.61511	0.21874	0.18762	0.24548	0.13025	0.17508	0.28878	0.54563	0.6188	0.14559	0.82899	0.37646	0.016636	0.98456	0.64653
ENSG00000132746	ALDH3B2	0.5769	0.56744	0.40893	0.42301	0.4071	0.0055915	0.48753	0.22234	0.43011	0.54849	0.032985	0.82361	0.50678	0.36603	0.80085	0.70684
ENSG00000132749	MTL5	0.54149	0.45835	0.13106	0.55541	0.1842	0.030822	0.81811	0.97095	0.04444	0.023321	0.016684	0.11394	0.31293	0.19633	0.32319	0.17599
ENSG00000132763	MMACHC	0.57975	0.93459	0.96578	0.66514	0.97301	0.065233	0.71276	0.13355	0.30764	0.17421	0.46792	0.18687	0.1577	0.21889	0.23448	0.15179
ENSG00000132768	DPH2	0.7119	0.049811	0.36184	0.20009	0.50277	0.021249	0.59802	0.16517	0.94863	0.71824	0.42221	0.19711	0.35702	0.11197	0.67944	0.21442
ENSG00000132773	TOE1	0.93969	0.68819	0.93658	0.14384	0.82781	0.018124	0.87106	0.0065286	0.42006	0.40422	0.26621	0.51548	0.080939	0.97911	0.69666	0.066888
ENSG00000132780	NASP	0.10603	0.0011706	0.14169	0.80496	0.98436	0.87396	0.96177	0.5325	0.69402	0.028718	0.21904	0.82301	0.48539	0.47199	0.57849	0.072381
ENSG00000132781	MUTYH	0.23891	0.89847	0.27189	0.31996	0.93485	0.013018	0.97919	0.032716	0.42909	0.1196	0.58138	0.12816	0.18812	0.98652	0.28027	0.16227
ENSG00000132792	CTNNBL1	0.35931	0.77698	0.82602	0.38811	0.10148	0.89111	0.80322	0.064075	0.84841	0.058939	0.14047	0.86836	0.16861	0.48971	0.64679	0.57181
ENSG00000132793	LPIN3	0.0099009	0.064972	0.37573	0.25335	0.71236	0.11081	0.026822	0.75683	0.53265	0.00075146	0.91224	0.75702	0.22793	0.58836	0.012348	0.24875
ENSG00000132801	ZSWIM3	0.10058	0.010369	0.86653	0.18252	0.036075	0.0041564	0.038381	0.42821	0.59005	0.0096466	0.6511	0.90158	0.85717	0.10563	0.33507	0.0005024
ENSG00000132819	RBM38	0.060562	0.87048	0.74472	0.32345	0.90203	0.89295	0.44264	0.12574	0.91594	0.90115	0.038435	0.44955	0.75994	0.82589	0.53983	0.40527
ENSG00000132821	VSTM2L	0.50157	0.9355	0.76064	0.90009	0.69114	0.37558	0.14656	0.25703	0.562	0.26679	0.019706	0.27436	0.0086252	0.070307	0.57982	0.97409
ENSG00000132823	OSER1	0.39949	0.10507	0.39377	0.53883	0.26634	0.074337	0.45413	0.44179	0.29902	0.40099	0.82851	0.98274	0.39103	0.51303	0.60688	0.60484
ENSG00000132824	SERINC3	0.8535	0.21736	0.083781	0.57467	0.66762	0.082556	0.51834	0.018398	0.44384	0.13117	0.82995	0.021333	0.076743	0.0094325	0.29303	0.67001
ENSG00000132837	DMGDH	0.84964	0.042826	0.73214	0.13242	0.29517	0.40755	0.73426	0.68664	0.12133	0.23333	0.37627	0.84876	0.45477	0.47349	0.53538	0.25058
ENSG00000132840	BHMT2	0.78977	0.44264	0.77832	0.3385	0.11573	0.59618	0.98392	0.4897	0.15426	0.44938	0.9034	0.92728	0.47399	0.64986	0.57401	0.0998
ENSG00000132842	AP3B1	0.48742	0.00045551	0.27808	0.16147	0.32183	0.42957	0.094787	0.49182	0.043257	0.030767	0.67411	0.88657	0.20738	0.18029	0.13947	0.91698
ENSG00000132846	ZBED3	0.57709	0.91447	0.34889	0.44528	0.39859	0.45417	0.97636	0.015284	0.99732	0.081853	0.43749	0.95001	0.45823	0.57979	0.27412	0.062007
ENSG00000132849	INADL	0.22058	0.53405	0.44799	0.91154	0.41357	0.60498	0.5368	0.28262	0.30667	0.27793	0.58135	0.58187	0.13952	0.69633	0.14472	0.39864
ENSG00000132854	KANK4	0.90942	0.18934	0.79891	0.46205	0.21256	0.33676	0.68373	0.34238	0.42664	0.26725	0.43338	0.84915	0.89944	0.95813	0.56574	0.99437
ENSG00000132872	SYT4	0.14243	0.87934	0.46409	0.17317	0.95806	0.53373	0.36894	0.58149	0.81747	0.41855	0.18867	0.40514	0.96271	0.5056	0.38163	0.57887
ENSG00000132874	SLC14A2	0.29842	0.0083916	0.82709	0.41788	0.80223	0.029745	0.34791	0.0033459	0.00016905	0.10703	0.058363	0.44621	0.18428	0.17578	0.27765	0.56469
ENSG00000132879	FBXO44	0.86273	0.48132	0.015789	0.48135	0.2541	0.44325	0.88293	0.17228	0.51822	0.52243	0.32187	0.032027	0.1982	0.066733	0.13331	0.053351
ENSG00000132881	RSG1	0.20998	0.0083834	0.47239	0.071542	0.73203	0.68728	0.23856	0.16331	0.35537	0.18452	0.40867	0.057549	0.78407	0.0010915	0.53862	0.017397
ENSG00000132906	CASP9	0.20317	0.2785	0.17692	0.4447	0.64926	0.80648	0.69048	0.0075675	0.7373	0.13213	0.76938	8.999e-06	0.075022	0.76874	0.79388	0.0037902
ENSG00000132911	NMUR2	0.19015	0.012558	0.35516	0.54005	0.87498	0.62017	0.52738	0.26635	0.77776	0.10327	0.51454	0.17747	0.25353	0.046092	0.61242	0.79668
ENSG00000132912	DCTN4	0.32823	0.30846	0.42389	0.90733	0.9711	0.78478	0.51343	0.31035	0.46272	0.77831	0.57624	0.54824	0.48427	0.66404	0.72341	0.48132
ENSG00000132915	PDE6A	0.031262	0.53124	0.035431	0.31219	0.51026	0.75263	0.49133	0.52663	0.55637	0.04963	0.52087	0.42	0.14872	0.74599	0.89372	0.01793
ENSG00000132932	ATP8A2	0.33987	0.21513	0.4865	0.1563	0.58839	0.85168	0.60535	0.50517	0.18916	0.53238	0.072986	0.39456	0.089067	0.31131	0.10172	0.59857
ENSG00000132938	MTUS2	0.59341	0.45598	0.94103	0.95553	0.85192	0.14513	0.83953	0.222	0.82455	0.51728	0.52891	0.17801	0.013045	0.28829	0.69516	0.34447
ENSG00000132950	ZMYM5	0.40925	0.05318	0.12262	0.22801	0.22394	0.52288	0.96404	0.19756	0.5765	0.72038	0.2001	0.76239	0.96801	0.69315	0.78053	0.49761
ENSG00000132952	USPL1	0.2108	0.84884	0.8133	0.77603	0.54539	0.27047	0.75853	0.31749	0.94932	0.6041	0.92967	0.46039	0.016323	0.42188	0.21667	0.26324
ENSG00000132953	XPO4	0.81466	0.68425	0.74265	0.91176	0.87031	0.65188	0.77754	0.018017	0.65316	0.19836	0.18197	0.019113	0.030897	0.097407	0.058944	0.32001
ENSG00000132958	TPTE2	0.86106	0.54337	0.020785	0.0009919	0.2667	0.30336	0.70585	0.74327	0.38951	0.51048	0.086751	0.26977	0.45615	0.038334	0.78285	0.77879
ENSG00000132963	POMP	0.14752	0.21729	0.77082	0.2157	0.94629	0.3142	0.60425	0.91983	0.12693	0.99396	0.010474	0.90084	0.40391	0.79318	0.94269	0.41227
ENSG00000132964	CDK8	0.069686	0.099492	0.55463	0.31294	0.49429	0.3039	0.91151	0.58692	0.89536	0.50831	0.57412	0.80149	0.0012035	0.1482	0.43772	0.06816
ENSG00000132965	ALOX5AP	0.24562	0.74253	0.74247	0.73073	0.12528	0.74631	0.063779	0.70622	0.19324	0.96944	0.5777	0.99734	0.076847	0.355	0.14586	0.60088
ENSG00000132970	WASF3	0.63714	0.0063815	0.30128	0.7005	0.0065199	0.39647	0.029157	0.68028	0.77439	0.20442	0.53062	0.99756	0.84259	0.089744	0.39065	0.51126
ENSG00000132972	RNF17	0.3495	0.24299	0.1578	0.060954	0.23121	0.56496	0.71278	0.12799	0.67804	0.26179	0.36352	0.11612	0.95667	0.72377	0.2707	0.22009
ENSG00000132975	GPR12	0.68934	0.41925	0.68337	0.98984	0.4355	0.55941	0.6191	0.32544	0.69014	0.023803	0.41377	0.023766	0.34815	0.65027	0.75577	0.059902
ENSG00000133019	CHRM3	0.072375	0.87755	0.031046	0.21973	0.10632	0.54804	0.49979	0.0079601	0.93627	0.076932	0.1647	0.13154	0.31232	0.14892	0.55521	0.51075
ENSG00000133020	MYH8	0.34691	0.95475	0.57024	0.33468	0.78359	0.18174	0.19909	0.82133	0.89013	0.60442	0.98817	0.63225	0.86302	0.85734	0.079811	0.5003
ENSG00000133026	MYH10	0.71615	0.39626	0.20057	0.19136	0.51003	0.50168	0.13118	0.016759	0.56282	0.048328	0.48586	0.14163	0.27811	0.13473	0.086284	0.71547
ENSG00000133027	PEMT	0.055814	0.62995	0.15218	0.58394	0.38653	0.13334	0.58804	0.081162	0.66466	0.31819	0.32744	0.61462	0.06436	0.0064119	0.90875	0.26605
ENSG00000133028	SCO1	0.57123	0.89173	0.93445	0.31174	0.98772	0.45003	0.38901	0.94272	0.065937	0.63149	0.5191	0.071825	0.20643	0.22328	0.27571	0.44164
ENSG00000133030	MPRIP	0.62465	0.47736	0.17914	0.13398	0.27337	0.13195	0.26319	0.030376	0.31948	0.13805	0.67924	0.041459	0.12115	0.58176	0.60843	0.0069924
ENSG00000133048	CHI3L1	0.32418	0.080275	0.87562	0.67128	0.56206	0.12362	0.47119	0.58013	0.60028	0.65152	0.35802	0.39816	0.36503	0.52299	0.33686	0.20409
ENSG00000133055	MYBPH	0.11213	0.18977	0.52559	0.92767	0.42808	0.039365	0.69452	0.55351	0.26633	0.74899	0.48645	0.25295	0.37618	0.4932	0.060053	0.6344
ENSG00000133056	PIK3C2B	0.5512	0.30746	0.45748	0.81615	0.62326	0.10098	0.43873	0.37102	0.0196	0.004265	0.57766	0.80721	0.41921	0.4014	0.37689	0.29476
ENSG00000133059	DSTYK	0.26595	0.88384	0.43627	0.18492	0.70351	0.43497	0.28937	0.97513	0.13011	0.25181	0.036417	0.12463	0.012704	0.0058489	0.70678	0.75408
ENSG00000133063	CHIT1	0.8088	0.42748	0.86858	0.21917	0.16555	0.41808	0.65903	0.33113	0.79714	0.10948	0.69561	0.13723	0.72193	0.76023	0.76008	0.91742
ENSG00000133065	SLC41A1	0.87736	0.090277	0.94168	0.25434	0.39498	0.19417	0.21724	0.14509	0.43571	0.10336	0.22084	0.31736	0.57289	0.79322	0.086575	0.73761
ENSG00000133067	LGR6	0.04722	0.24132	0.55532	0.42824	0.2755	0.65517	0.1361	0.25633	0.41212	0.016347	0.55102	0.040261	0.097667	0.048267	0.0013642	0.070303
ENSG00000133069	TMCC2	0.44959	0.74702	0.6068	0.11386	0.094911	0.13713	0.30018	0.67186	0.1204	0.23754	0.22101	0.039855	0.043582	0.0022382	0.80103	0.47685
ENSG00000133083	DCLK1	0.34054	0.74314	0.17799	0.22295	0.06386	0.3837	0.2034	0.93251	0.31839	0.074543	0.26871	0.39853	0.076735	0.034469	0.13974	0.41264
ENSG00000133101	CCNA1	0.98987	0.42807	0.18461	0.29621	0.43073	0.23999	0.92204	0.87834	0.16543	0.37354	0.63809	0.00016129	0.2668	0.49806	0.36668	0.47991
ENSG00000133103	COG6	0.37251	0.3123	0.22953	0.58318	0.44684	0.58369	0.44817	6.3882e-05	0.82913	0.45591	0.961	0.98047	0.45412	0.072363	0.92144	7.795e-11
ENSG00000133104	SPG20	0.45955	0.7871	0.31879	0.092962	0.43983	0.1597	0.10294	0.84923	0.16128	0.36012	0.56912	0.32125	0.75375	0.27508	0.18876	0.93429
ENSG00000133105	RXFP2	0.81651	0.50629	0.71398	0.89588	0.91692	0.32117	0.20669	0.74104	0.10753	0.0099147	0.021102	0.22804	0.55734	0.69095	0.61894	0.073855
ENSG00000133106	EPSTI1	0.26695	0.25024	0.60382	0.7118	0.054205	0.0069187	0.031145	0.33148	0.81328	0.79442	0.37257	0.92602	0.20479	0.016638	0.95169	0.23177
ENSG00000133107	TRPC4	0.85506	0.014321	0.64988	0.32551	0.85791	0.25131	0.38616	0.22285	0.0023928	0.019073	0.040202	0.67349	0.089169	0.29987	0.058244	5.923e-06
ENSG00000133110	POSTN	0.94418	0.27969	0.92809	0.22701	0.82316	0.00316	0.97154	0.0062457	0.0008108	0.086429	0.001484	0.13731	0.052598	0.48188	0.017951	2.538e-07
ENSG00000133111	RFXAP	0.20611	0.55619	0.14009	0.31458	0.60588	0.0065782	0.4594	0.70042	0.5893	0.53971	0.54398	0.27348	0.12216	0.50769	0.10941	0.54995
ENSG00000133112	TPT1	0.35541	0.40838	0.8943	0.4002	0.95744	0.7839	0.2558	0.027077	0.83025	0.00048263	0.61934	0.87199	0.02452	0.027641	0.9623	0.78485
ENSG00000133114	GPALPP1	0.5596	0.71794	0.52012	0.10064	0.52819	0.51574	0.066499	0.29266	0.22703	0.52635	0.032801	0.65043	0.49315	0.012757	0.13265	0.53166
ENSG00000133115	STOML3	0.64473	0.79208	0.6051	0.39968	0.72223	0.086161	0.48068	0.54856	0.12106	0.87164	0.042553	0.56845	0.95595	0.20311	0.36881	0.27064
ENSG00000133116	KL	0.005587	0.035315	0.6376	0.91265	0.64279	0.12818	0.22032	0.84887	0.087171	0.44082	0.29749	0.68414	0.70403	0.71252	0.067191	0.0014063
ENSG00000133119	RFC3	0.90928	0.38536	0.32796	0.59668	0.39812	0.13664	0.67483	0.86243	0.69731	0.76565	0.51256	0.086395	0.95073	0.11528	0.13755	0.80819
ENSG00000133121	STARD13	0.14974	0.47494	0.15141	0.45517	0.94663	0.48086	0.25541	0.090859	0.92536	0.73163	0.57933	0.2206	0.035981	0.2203	0.63953	0.51715
ENSG00000133131	MORC4	0.56531	0.69135	0.27402	0.69894	0.5935	0.21451	0.97243	0.3002	0.38195	0.43925	0.075378	0.1008	0.55053	0.35969	0.039391	0.043923
ENSG00000133135	RNF128	0.21171	0.89401	0.015274	0.97462	0.23259	0.5184	0.63261	0.10627	0.90549	0.21653	0.48287	0.17768	0.18926	0.58318	0.2598	0.047092
ENSG00000133138	TBC1D8B	0.62953	0.97529	0.10748	0.91712	0.45144	0.42639	0.91193	0.34216	0.48386	0.24383	0.038044	0.12596	0.35934	0.20804	0.056062	0.021501
ENSG00000133142	TCEAL4	0.80865	0.09373	0.38267	0.81858	0.21279	0.26367	0.2612	0.29036	0.22597	0.119	0.905	0.94354	0.60769	0.22555	0.16166	0.12376
ENSG00000133169	BEX1	0.74175	0.82126	0.29016	0.082688	0.99961	0.62518	0.83268	0.13833	0.96513	0.50455	0.33993	0.50808	0.63461	0.042941	0.71941	0.32092
ENSG00000133193	FAM104A	0.56016	0.58402	0.78764	0.5778	0.65281	0.52802	0.33504	0.89523	0.88277	0.47979	0.17251	0.51808	0.65605	0.26826	0.15753	0.72356
ENSG00000133195	SLC39A11	0.78814	0.073072	0.29489	0.071619	0.44304	0.32463	0.78841	0.54413	0.66818	0.24768	0.39703	0.83545	0.57602	0.89623	0.96949	0.042764
ENSG00000133216	EPHB2	0.25477	0.25795	0.75109	0.93162	0.027002	0.68413	0.17894	0.68616	0.20275	0.39741	0.72009	0.50524	0.5496	0.21238	0.067943	0.019456
ENSG00000133226	SRRM1	0.4708	0.28592	0.34138	0.69192	0.15639	0.68527	0.12273	0.92655	0.4734	0.82194	0.48958	0.42018	0.1677	0.88031	0.45982	0.17615
ENSG00000133243	BTBD2	0.87462	0.3066	0.85287	0.29998	0.3316	0.17992	0.56421	0.081427	0.44016	0.00012866	0.51005	0.046697	0.32955	0.018234	0.051016	0.77449
ENSG00000133246	PRAM1	0.59433	0.41501	0.063009	0.63244	0.72805	0.029717	0.21681	0.75266	0.08357	0.23534	0.16336	0.70435	0.065787	0.077235	0.034915	0.6391
ENSG00000133247	SUV420H2	0.36196	0.064056	0.49936	0.54038	0.25225	0.70914	0.38088	0.4799	0.24755	0.77041	0.41804	0.15772	0.28358	0.18897	0.34536	0.54727
ENSG00000133250	ZNF414	0.94261	0.46536	0.096411	0.53754	0.75814	0.03314	0.36906	0.81871	0.11491	0.19994	0.27824	0.35823	0.089063	0.09714	0.036306	0.67346
ENSG00000133256	PDE6B	0.66844	0.89157	0.43481	0.12785	0.023345	0.084691	0.77771	0.85305	0.96191	0.23298	0.31172	0.049505	0.28171	0.96927	0.38596	0.29225
ENSG00000133265	HSPBP1	0.46434	0.13996	0.81621	0.095426	0.90769	0.02852	0.53461	0.15899	0.17983	0.42404	0.50236	0.72511	0.4502	0.59194	0.035594	0.8335
ENSG00000133275	CSNK1G2	0.11	0.11348	0.87964	0.12167	0.67023	0.0034227	0.68165	0.22015	0.2076	0.017804	0.47358	0.6661	0.66929	0.0037213	0.67019	0.78319
ENSG00000133302	ANKRD32	0.2367	0.82124	0.37755	0.29489	0.95675	0.46306	0.29177	0.54832	0.47699	0.079841	0.89442	0.18273	0.97288	0.65368	0.71857	0.17265
ENSG00000133313	CNDP2	0.65146	0.49418	0.80856	0.14199	0.31187	0.11052	0.22939	0.55221	0.41638	0.43613	0.63027	0.53719	0.37203	0.20879	0.48235	0.16375
ENSG00000133315	MACROD1	0.80526	0.57706	0.9395	0.21585	0.5711	0.5647	0.24688	0.18228	0.29407	0.11091	0.19937	0.41143	0.56972	0.058425	0.022822	0.010076
ENSG00000133316	WDR74	0.9736	0.67009	0.095053	0.65852	0.072903	0.31529	0.37512	0.3576	0.83749	0.61548	0.24444	0.52706	0.9333	0.41788	0.11345	0.10702
ENSG00000133317	LGALS12	0.040573	0.45974	0.1689	0.58088	0.074776	0.29645	0.84267	0.78765	0.30315	0.12451	0.29441	0.44282	0.11087	0.669	0.11881	0.43365
ENSG00000133318	RTN3	0.15104	0.30995	0.45551	0.45092	0.62247	0.096156	0.78945	0.87942	0.28948	0.22858	0.97875	0.76686	0.48552	0.46161	0.1001	0.1396
ENSG00000133321	RARRES3	0.012944	0.77839	0.18622	0.52181	0.64407	0.51016	0.5795	0.79072	0.12005	0.52341	0.18933	0.65542	0.80056	0.71602	0.21217	0.18071
ENSG00000133328	HRASLS2	0.03354	0.15106	0.78217	0.15296	0.71315	0.80525	0.16836	0.2077	0.22652	0.98192	0.41691	0.90571	0.99336	0.20992	0.30215	0.23532
ENSG00000133392	MYH11	0.89553	0.47345	0.39749	0.4278	0.14696	0.29593	0.31116	0.14773	0.090225	0.0041699	0.86824	0.80645	0.026613	0.00052639	0.57431	0.20652
ENSG00000133393	FOPNL	0.41916	0.010252	0.44118	0.087627	0.63837	0.3648	0.053811	0.1422	0.56876	0.35281	0.45489	0.83959	0.97735	0.86915	0.69823	0.86469
ENSG00000133398	MED10	0.62622	0.077355	0.83336	0.48633	0.95656	0.21018	0.086162	0.19699	0.8335	0.87307	0.0038022	0.31154	0.48113	0.82064	0.86798	0.50132
ENSG00000133401	PDZD2	0.51864	0.012614	0.33327	0.13503	0.59751	0.145	0.80291	0.19079	0.58678	0.17387	0.46872	0.89877	0.52709	0.78337	0.28097	0.033535
ENSG00000133422	MORC2	0.85737	0.020084	0.096031	0.98	0.4415	0.075583	0.58153	0.11214	0.1187	0.17261	0.046021	0.97141	0.77751	0.66827	0.70061	0.012474
ENSG00000133424	LARGE	0.52057	0.091151	0.082194	0.45474	0.2599	0.050336	0.62923	0.72632	0.99082	0.42807	0.91225	0.036145	0.37422	0.0011913	0.027078	0.33713
ENSG00000133454	MYO18B	0.092499	0.087241	0.88482	0.25529	0.14055	0.23651	0.22201	0.80729	0.45887	0.0016295	0.11092	0.61819	0.16795	0.11715	0.10141	0.47065
ENSG00000133460	SLC2A11	0.69042	0.64707	0.23731	0.43949	0.14437	0.23776	0.31402	0.15074	0.347	0.16444	0.32565	0.22096	0.95147	0.34323	0.61781	0.0023977
ENSG00000133466	C1QTNF6	0.19377	0.84898	0.87785	0.87434	0.30954	0.66164	0.91879	0.044988	0.11099	0.10405	0.2661	0.5469	0.10951	0.059366	0.25826	0.86359
ENSG00000133477	FAM83F	0.88219	0.61849	0.70569	0.68845	0.36508	0.0092704	0.095917	0.54321	0.88365	0.64323	0.025711	0.51311	0.059951	0.25391	0.13258	0.12299
ENSG00000133488	SEC14L4	0.35907	0.85165	0.73146	0.77402	0.82653	0.21284	0.15635	0.7617	0.27415	0.59302	0.42608	0.96268	0.54863	0.20754	0.83955	0.40715
ENSG00000133561	GIMAP6	0.26845	0.49661	0.82861	0.50413	0.71715	0.72432	0.14367	0.056238	0.13063	0.28048	0.91405	0.46344	0.57221	0.39004	0.21582	0.19308
ENSG00000133574	GIMAP4	0.51426	0.82688	0.31552	0.89394	0.21968	0.84607	0.27028	0.12397	0.22463	0.55744	0.69254	0.25003	0.46164	0.56293	0.65814	0.071705
ENSG00000133597	ADCK2	0.43307	0.44491	0.37438	0.62843	0.76526	0.64259	0.2447	0.29151	0.14903	0.30568	0.2697	0.36198	0.098772	0.16731	0.57553	0.1266
ENSG00000133606	MKRN1	0.12357	0.50699	0.80975	0.012723	0.82592	0.024852	0.047187	0.95311	0.41801	0.33045	0.4424	0.12263	0.38364	0.58029	0.4757	0.7621
ENSG00000133612	AGAP3	0.049712	0.42627	0.55401	0.30424	0.97899	0.36461	0.80824	0.20546	0.097248	0.0011939	0.27331	0.61187	0.8144	0.64189	0.96727	0.033746
ENSG00000133619	KRBA1	0.2891	0.9194	0.65048	0.12464	0.079748	0.80185	0.6443	0.37155	0.78074	0.094432	0.082207	0.43326	0.99337	0.13052	0.59457	0.46904
ENSG00000133627	ACTR3B	0.92068	0.65269	0.01926	0.53166	0.61696	0.24733	0.068604	0.41186	0.069427	0.13767	0.12125	0.68312	0.053813	0.50885	0.98267	0.70161
ENSG00000133636	NTS	0.4949	0.36913	0.97538	0.60385	0.74816	0.40237	0.28147	0.053724	0.68917	0.43397	0.10281	0.23556	0.4764	0.22581	0.52528	0.13585
ENSG00000133639	BTG1	0.83769	0.51504	0.35777	0.0045534	0.063699	0.16669	0.34154	0.043225	0.59143	0.13926	0.00080191	0.31642	0.68827	0.16873	0.60285	0.23628
ENSG00000133640	LRRIQ1	0.77	0.45471	0.80077	0.51976	0.88289	0.0035386	0.070499	0.2151	0.97948	0.54822	0.30039	0.8573	0.23005	0.49436	0.51975	0.5766
ENSG00000133641	C12orf29	0.42323	0.68032	0.24772	0.081208	0.89597	0.48162	0.50391	0.17959	0.78818	0.90735	0.68346	0.25181	0.62435	0.66184	0.049087	0.012527
ENSG00000133657	ATP13A3	0.48574	0.7963	0.14353	0.66403	0.7511	0.56253	0.011918	0.20874	0.73496	0.19015	0.25107	0.31785	0.085111	0.72356	0.21205	0.88225
ENSG00000133661	SFTPD	0.83852	0.70586	0.18818	0.90739	0.72033	0.72795	0.089457	0.82186	0.62449	0.023052	0.032411	0.9532	0.49622	0.85244	0.63355	0.39413
ENSG00000133665	DYDC2	0.30168	0.25671	0.52626	0.21372	0.61165	0.10026	0.79391	0.23954	0.26207	0.23889	0.52481	0.10659	0.13011	0.6147	0.7923	0.057316
ENSG00000133678	TMEM254	0.80761	0.64088	0.65421	0.81441	0.59161	0.21343	0.051696	0.72593	0.10324	0.074082	0.35558	0.61349	0.39241	0.52783	0.94997	0.26579
ENSG00000133687	TMTC1	0.039101	0.5627	0.59835	0.93791	0.87783	0.0094403	0.97591	0.69859	0.67792	0.95128	0.4513	0.29556	0.56236	0.85497	0.10035	0.61756
ENSG00000133703	KRAS	0.25507	0.89171	0.56563	0.35642	0.76278	0.092895	0.93945	0.0066975	0.51677	0.97217	0.026306	0.76622	0.76651	0.83902	0.53447	0.33641
ENSG00000133704	IPO8	0.44731	0.06253	0.1868	0.49515	0.82796	0.42652	0.86967	0.00014438	0.89763	0.012282	0.054691	0.66439	0.8459	0.072053	0.33181	0.00029316
ENSG00000133706	LARS	0.38826	0.18744	0.022057	0.28396	0.53841	0.61617	0.15121	0.16969	0.0049461	0.31082	0.23616	0.85762	0.26614	0.036696	0.66538	0.063942
ENSG00000133710	SPINK5	0.12202	0.029058	0.47901	0.21711	0.081792	0.95931	0.97279	0.21496	0.024686	0.0039262	0.54553	0.34285	0.37983	0.63884	0.38324	0.59638
ENSG00000133731	IMPA1	0.77157	0.80614	0.67462	0.17073	0.84968	0.78299	0.59249	0.398	0.40569	0.74525	0.33399	0.88236	0.011968	0.84896	0.94213	0.16754
ENSG00000133739	LRRCC1	0.62246	0.46792	0.97079	0.88695	0.66775	0.88477	0.17851	0.82946	0.10602	0.91924	0.85595	0.99093	0.90915	0.042041	0.2084	0.2253
ENSG00000133740	E2F5	0.85677	0.54899	0.98045	0.68385	0.91593	0.78499	0.21174	0.68117	0.058194	0.73331	0.72989	0.99883	0.84512	0.16185	0.38137	0.14441
ENSG00000133742	CA1	0.97023	0.54838	0.83225	0.72125	0.35003	0.45299	0.092753	0.80803	0.024122	0.31615	0.80068	0.93083	0.45153	0.019852	0.39043	0.086203
ENSG00000133773	CCDC59	0.41275	0.45815	0.16112	0.57732	0.10405	0.047831	0.99122	0.68967	0.30626	0.16133	0.5403	0.92864	0.44252	0.94221	0.19245	0.81993
ENSG00000133789	SWAP70	0.36628	0.50276	0.38185	0.40431	0.83031	0.04063	0.30875	0.0017471	0.40922	0.00094	0.034656	0.0094555	0.031203	0.020254	0.38988	0.001361
ENSG00000133794	ARNTL	0.66103	0.47919	0.46563	0.28159	0.0035694	0.04046	0.91576	0.52325	0.08877	0.046397	0.40236	0.19334	0.16664	5.3475e-05	0.19545	0.1144
ENSG00000133800	LYVE1	0.60477	0.0021659	0.11282	0.36273	0.92715	0.09778	0.38351	0.52464	0.90982	0.64684	0.63645	0.58301	0.1181	0.22926	0.80279	0.4733
ENSG00000133805	AMPD3	0.15744	0.022004	0.50827	0.33871	0.57489	0.5629	0.84092	5.7595e-06	0.73273	0.00033247	0.28933	0.032785	0.03116	0.094248	0.87507	4.4511e-07
ENSG00000133808	MICALCL	0.32861	0.88453	0.50151	0.36202	0.34541	0.10587	0.010381	0.79583	0.88977	0.011808	0.69267	0.29679	0.44978	0.6583	0.4703	0.16733
ENSG00000133812	SBF2	0.48746	0.002108	0.77634	0.36299	0.10066	0.062007	0.17062	5.2838e-09	0.35638	8.763e-05	0.1656	0.0121	0.10513	0.043867	0.39699	1.3796e-10
ENSG00000133816	MICAL2	0.3461	0.19961	0.46239	0.17221	0.69431	0.45423	0.71857	0.38459	0.034027	0.0060261	0.86129	0.38553	0.1944	0.93454	0.57478	0.093746
ENSG00000133818	RRAS2	0.38212	0.10235	0.67206	0.61612	0.49247	0.56576	0.11068	0.65619	0.36918	0.051386	0.23068	0.006135	0.75184	0.19123	0.81665	0.34995
ENSG00000133835	HSD17B4	0.67035	0.01465	0.67716	0.54388	0.065737	0.85772	0.89608	0.79188	0.72127	0.091365	0.83179	0.6756	0.61189	0.76883	0.54327	0.69418
ENSG00000133858	ZFC3H1	0.73952	0.13181	0.636	0.77998	0.66062	0.096101	0.10001	0.71447	0.79887	0.12525	0.38904	0.83222	0.19119	0.070692	0.37436	0.033252
ENSG00000133863	TEX15	0.38827	0.47451	0.30246	0.0057723	0.6452	0.56265	0.095522	0.94118	0.088385	0.40569	0.98326	0.75932	0.15954	0.35184	0.22373	0.13526
ENSG00000133872	TMEM66	0.73818	0.29883	0.64033	0.18931	0.18368	0.78197	0.88643	0.5695	0.77012	0.72318	0.77134	0.93051	0.63479	0.49389	0.043505	0.24044
ENSG00000133874	RNF122	0.13484	0.91682	0.019857	0.91896	0.20039	0.17771	0.38444	0.76607	0.0046503	0.047993	0.38189	0.58542	0.88728	0.83772	0.45952	0.035217
ENSG00000133878	DUSP26	0.079073	0.5028	0.073064	0.52427	0.85631	0.34079	0.4508	0.88918	0.12798	0.026127	0.094486	0.62855	0.93039	0.95006	0.84488	0.045218
ENSG00000133884	DPF2	0.79776	0.41774	0.58582	0.48482	0.99619	0.55463	0.749	0.18179	0.84246	0.069434	0.0080031	0.52358	0.19944	0.0048524	0.6177	0.087089
ENSG00000133895	MEN1	0.52722	0.70117	0.52129	0.88194	0.9035	0.83562	0.3192	0.43281	0.87428	0.81667	0.7876	0.067853	0.42261	0.97962	0.32548	0.55218
ENSG00000133935	C14orf1	0.66866	0.24306	0.44811	0.415	0.36091	0.12449	0.69872	0.55149	0.67523	0.51766	0.94144	0.67587	0.97782	0.037392	0.86528	0.85239
ENSG00000133937	GSC	0.82292	0.52168	0.97823	0.21461	0.78438	0.37584	0.19452	0.66829	0.64897	0.52727	0.82532	0.48765	0.66453	0.82749	0.38437	0.52717
ENSG00000133943	C14orf159	0.2524	0.71765	0.17998	0.60302	0.51044	0.0004612	0.49362	0.6724	0.76245	0.20638	0.34117	0.97522	0.51341	0.90055	0.13089	0.32561
ENSG00000133958	UNC79	0.406	0.57285	0.70576	0.32268	0.16121	0.046751	0.50692	0.55448	0.020819	0.018267	0.61548	0.24641	0.30136	0.27938	0.40807	0.0097711
ENSG00000133961	NUMB	0.69584	0.0004643	0.1582	0.31566	0.52227	0.17587	0.74642	0.63992	0.97731	0.90191	0.12416	0.41611	0.95958	0.25229	0.53157	0.38061
ENSG00000133962	CATSPERB	0.7835	0.097124	0.0089958	0.20538	0.037373	0.95635	0.0116	0.98144	0.22666	0.035282	0.044775	0.8327	0.17041	0.0090252	1.68e-05	0.064207
ENSG00000133980	VRTN	0.63364	0.17279	0.84575	0.21777	0.75273	0.14657	0.50586	0.077261	0.44296	0.16282	0.035598	0.69508	0.17796	0.56068	0.23687	0.091892
ENSG00000133983	COX16	0.29086	0.53551	0.6075	0.67609	0.23517	0.75082	0.34717	0.50194	0.63397	0.10315	0.22741	0.15259	0.22357	0.0013272	0.78584	0.88166
ENSG00000133985	TTC9	0.43456	0.59008	0.92086	0.77979	0.62609	0.509	0.10227	0.31356	0.44933	0.04962	0.79528	0.35139	0.01441	0.08833	0.4457	0.56238
ENSG00000133997	MED6	0.092376	0.38754	0.99795	0.23947	0.9591	0.32351	0.25217	0.7837	0.56309	0.20324	0.24854	0.32866	0.3511	0.25174	0.27095	0.37234
ENSG00000134001	EIF2S1	0.43268	0.42934	0.062502	0.17452	0.3189	0.30773	0.4155	0.93035	0.086152	0.60796	0.13324	0.63952	0.23735	0.11812	0.0096379	0.18877
ENSG00000134007	ADAM20	0.15333	0.49471	0.97386	0.23894	0.95752	0.16549	0.2884	0.91819	0.3014	0.47448	0.23982	0.3569	0.24187	0.67591	0.27534	0.4218
ENSG00000134013	LOXL2	0.11905	0.54833	0.26365	0.83016	0.21597	0.82098	0.5783	0.34667	0.52991	0.81884	0.11098	0.26211	0.88326	0.020213	0.40633	0.423
ENSG00000134014	ELP3	0.87391	0.76315	0.57845	0.59939	0.8647	0.31407	0.63946	0.91661	0.77455	0.40302	0.29856	0.91394	0.39115	0.38541	0.71002	0.59099
ENSG00000134020	PEBP4	0.94039	0.49981	0.94001	0.52269	0.5055	0.85029	0.78268	0.27636	0.18813	0.16042	0.82856	0.23186	0.74473	0.036011	0.16181	0.93786
ENSG00000134028	ADAMDEC1	0.30658	0.35548	0.74732	0.67097	0.41826	0.29333	0.25907	0.10561	0.1604	0.91593	0.1494	0.0060092	0.12453	0.53197	0.98436	0.78614
ENSG00000134030	CTIF	0.017986	0.049821	0.5976	0.11733	0.07793	0.052687	0.28514	0.051228	0.13938	0.00078893	0.29702	0.072886	0.090466	0.048929	0.53474	0.33251
ENSG00000134042	MRO	0.84817	0.1964	0.57682	0.087035	0.85842	0.545	0.26505	0.73955	0.76294	0.22949	0.40239	0.96439	0.41039	0.29809	0.13618	0.99297
ENSG00000134046	MBD2	0.40008	0.22936	0.50254	0.47234	0.98204	0.7927	0.6655	0.49259	0.014893	0.086696	0.18503	0.0033872	0.08778	0.073898	0.55238	0.13349
ENSG00000134049	IER3IP1	0.00636	0.31396	0.71443	0.33591	0.34256	0.75739	0.3959	0.75915	0.068476	0.14379	0.42432	0.95689	0.11546	0.037947	0.93924	0.79468
ENSG00000134056	MRPS36	0.79804	0.59905	0.72504	0.10971	0.77435	0.40389	0.87062	0.071005	0.88843	0.14301	0.42939	0.84737	0.47606	0.6079	0.21958	0.93231
ENSG00000134057	CCNB1	0.82931	0.63636	0.67153	0.042984	0.77206	0.40732	0.84338	0.11157	0.85498	0.19456	0.42267	0.90935	0.46297	0.45529	0.42087	0.93417
ENSG00000134058	CDK7	0.60705	0.46647	0.81817	0.14435	0.50406	0.30957	0.89959	0.077617	0.90101	0.094733	0.58361	0.88188	0.22946	0.22433	0.35483	0.92977
ENSG00000134061	CD180	0.35113	0.2685	0.59321	0.4749	0.78873	0.8935	0.2146	0.77727	0.26295	0.14169	0.77151	0.73672	0.078105	0.74896	0.64747	0.43989
ENSG00000134070	IRAK2	0.67809	0.027063	0.093286	0.78428	0.57934	0.29684	0.61102	0.15685	0.3854	0.53047	0.051108	0.70911	0.39878	0.00058506	0.42016	0.074996
ENSG00000134072	CAMK1	0.86143	0.4219	0.84691	0.71299	0.92886	0.82531	0.26842	0.58937	0.35579	0.44102	0.10018	0.79594	0.1916	0.12259	0.38664	0.59018
ENSG00000134077	THUMPD3	0.26801	0.37035	0.74408	0.34598	0.025868	0.31019	0.011292	0.79627	0.23868	0.82168	0.93948	0.058007	0.060043	0.2691	0.49568	0.9673
ENSG00000134086	VHL	0.8776	0.24905	0.51182	0.74029	0.32378	0.13948	0.32113	0.54219	0.80957	0.34541	0.11039	0.78688	0.18307	0.15847	0.92841	0.251
ENSG00000134107	BHLHE40	0.15154	0.28747	0.50776	0.4058	0.067225	0.046035	0.38498	0.70787	0.14919	0.52119	0.23702	0.64933	0.54699	0.38782	0.26389	0.83838
ENSG00000134108	ARL8B	0.90886	0.17565	0.2633	0.3981	0.0055456	0.22925	0.096666	0.29607	0.63995	0.28246	0.78419	0.91396	0.86013	0.003371	0.52187	0.42038
ENSG00000134109	EDEM1	0.66399	0.72472	0.49731	0.58582	0.16501	0.2506	0.5401	0.49403	0.11407	0.60304	0.48536	0.93284	0.84758	0.0052792	0.62824	0.61583
ENSG00000134115	CNTN6	0.9588	0.43561	0.93565	0.30783	0.26405	0.80348	0.82644	0.85743	0.24508	0.27081	0.52517	0.90156	0.48602	0.70011	0.60177	0.80202
ENSG00000134121	CHL1	0.81259	0.78802	0.26749	0.77132	0.70419	0.20373	0.71584	0.1474	0.055008	0.84861	0.43168	0.817	0.041746	0.042617	0.19176	0.29455
ENSG00000134138	MEIS2	0.41118	0.10042	0.20325	0.34101	0.22883	0.39281	0.80237	0.39529	0.52272	0.53013	0.72837	0.92278	0.27243	0.45467	0.53527	0.11826
ENSG00000134146	DPH6	0.58917	0.37948	0.27841	0.47585	0.16845	0.14423	0.003227	0.69323	0.88818	0.030753	0.072186	0.85578	0.86138	0.33018	0.52718	0.08867
ENSG00000134152	KATNBL1	0.63028	0.76238	0.51636	0.98725	0.93907	0.10394	0.33641	0.78786	0.34309	0.096688	0.4329	0.19781	0.0070331	0.77182	0.70243	0.064743
ENSG00000134153	EMC7	0.19943	0.90349	0.19422	0.77013	0.3256	1.0202e-05	0.018025	0.22436	0.43108	0.1105	0.97154	0.37914	0.79294	0.1234	0.33296	0.63929
ENSG00000134160	TRPM1	0.16289	0.30821	0.21048	0.17113	0.18265	0.20937	0.024839	0.77833	0.81785	0.46313	0.069826	0.68919	0.6036	0.023819	0.66092	0.2426
ENSG00000134183	GNAT2	0.12296	0.3679	0.25764	0.13804	0.84795	0.23347	0.4492	0.9056	0.0024869	0.030242	0.14795	0.52526	0.072388	0.052278	0.78299	0.76416
ENSG00000134184	GSTM1	0.077241	0.99253	0.28256	0.77903	0.099847	0.33097	0.51236	0.81111	0.6096	0.084647	0.099869	0.62029	0.2669	0.22935	0.32021	0.46487
ENSG00000134186	PRPF38B	0.86991	0.87682	0.84465	0.42385	0.82783	0.86508	0.27417	0.33887	0.0020506	0.26844	0.028935	0.60637	0.57608	0.56764	0.60813	0.53004
ENSG00000134193	REG4	0.85236	0.53746	0.82426	0.89343	0.33984	0.7439	0.7215	0.11032	0.067169	0.77827	0.54789	0.75976	0.64205	0.033351	0.32631	0.43026
ENSG00000134198	TSPAN2	0.79095	0.41352	0.69984	0.01242	0.66121	0.21172	0.058084	0.010414	0.4969	0.42253	0.72708	0.68942	0.20488	0.054044	0.79238	3.0875e-07
ENSG00000134200	TSHB	0.74847	0.72468	0.35501	0.00027927	0.60332	0.10938	0.25767	0.31297	0.17007	0.48385	0.86015	0.5607	0.50619	0.054043	0.44392	0.22982
ENSG00000134201	GSTM5	0.2515	0.92708	0.69253	0.73801	0.432	0.0046279	0.73044	0.72953	0.96229	0.32837	0.72275	0.9979	0.65159	0.32458	0.085487	0.70252
ENSG00000134202	GSTM3	0.15732	0.9844	0.64278	0.95257	0.23188	0.07332	0.34331	0.40934	0.72465	0.65952	0.50138	0.97294	0.34087	0.13559	0.29904	0.82625
ENSG00000134207	SYT6	0.27209	0.88829	0.27203	0.36886	0.30679	0.12883	0.41688	0.712	0.4365	0.17828	0.089917	0.78953	0.0049073	0.027093	0.67605	0.3405
ENSG00000134215	VAV3	0.21063	0.099013	0.82458	0.47731	0.34318	0.10888	0.25487	0.001531	0.42206	0.14323	0.34541	0.28867	0.019164	0.26159	0.22877	0.047509
ENSG00000134216	CHIA	0.26946	0.58522	0.4006	0.59684	0.66804	0.38156	0.84067	0.20459	0.019694	0.50333	0.2725	0.4698	0.64247	0.5959	0.38575	0.03297
ENSG00000134222	PSRC1	0.25908	0.29413	0.79906	0.17108	0.35689	0.0010749	0.060721	0.77674	0.045962	0.96462	0.013585	0.80223	0.84764	0.00033448	0.0025597	0.021304
ENSG00000134240	HMGCS2	0.04204	0.68878	0.57845	0.5153	0.62734	0.54545	0.14515	0.32281	0.38602	0.66905	0.78331	0.90203	0.93294	0.13334	0.5444	0.84123
ENSG00000134242	PTPN22	0.0266	0.47022	0.50825	0.053383	0.3842	0.00022594	0.8888	0.2869	0.18354	0.103	0.69142	0.35797	0.043621	0.00052065	0.15002	0.23586
ENSG00000134243	SORT1	0.62921	0.46713	0.84004	0.87968	0.9968	0.0021054	0.38635	0.53615	0.5235	0.58239	0.30433	0.81089	0.52126	0.0060645	0.37746	0.41127
ENSG00000134245	WNT2B	0.01615	0.10135	0.52524	0.3639	0.26252	0.46926	0.22747	0.81902	0.82796	8.705e-05	0.65445	0.62244	0.00018193	0.011296	0.17487	0.21983
ENSG00000134247	PTGFRN	0.14287	0.31796	0.052084	0.54387	0.37899	0.57593	0.57982	0.8834	0.051329	0.81861	0.81519	0.59115	0.37692	0.60116	0.42946	0.18008
ENSG00000134248	LAMTOR5	0.76594	0.15799	0.63644	0.64855	0.35395	0.27536	0.90931	0.21735	0.43879	0.041676	0.89189	0.93001	0.33859	0.37026	0.7502	0.063899
ENSG00000134249	ADAM30	0.88206	0.3324	0.60871	0.55678	0.2154	0.56199	0.013976	0.7865	0.41075	0.55576	0.017863	0.44702	0.58831	0.94388	0.22058	0.2492
ENSG00000134250	NOTCH2	0.68951	0.25021	0.70136	0.18259	0.47094	0.88316	0.015203	0.94665	0.5917	0.59077	0.061335	0.3956	0.76084	0.92183	0.25941	0.43468
ENSG00000134253	TRIM45	0.47303	0.75815	0.73976	0.31235	0.52979	0.78722	0.099584	0.063779	0.22687	0.57184	0.86126	0.26637	0.57612	0.34657	0.010649	0.99362
ENSG00000134255	CEPT1	0.65435	0.70492	0.85896	0.48555	0.40032	0.26912	0.99387	0.98673	0.14559	0.068259	0.0061432	0.38083	0.49721	0.07555	0.39989	0.51174
ENSG00000134256	CD101	0.96291	0.44652	0.44467	0.24435	0.41263	0.44909	0.39568	0.36026	0.16861	0.10953	0.36445	0.83792	0.13549	0.24316	0.4696	0.010721
ENSG00000134258	VTCN1	0.75655	0.2918	0.46245	0.80885	0.94048	0.0090116	0.85348	0.7442	0.52702	0.036408	0.70032	0.84245	0.59299	0.21558	0.63831	0.46236
ENSG00000134259	NGF	0.34164	0.66953	0.076898	0.41656	0.6306	0.014362	0.025122	0.20403	0.6211	0.34856	0.75703	0.27645	0.86994	0.73199	0.25952	0.3995
ENSG00000134262	AP4B1	0.0020785	0.46506	0.45066	0.13854	0.38869	0.00086409	0.95232	0.2788	0.17249	0.066797	0.77268	0.20888	0.0013458	0.00052348	0.093717	0.078611
ENSG00000134265	NAPG	0.72731	0.48291	0.2985	0.62321	0.3411	0.38233	0.067873	0.52037	0.73286	0.80257	0.34454	0.13135	0.8577	0.27065	0.85632	0.0036369
ENSG00000134278	SPIRE1	0.19214	0.025007	0.14376	0.069579	0.25545	0.10114	0.90506	0.33935	0.53259	0.081592	0.46593	0.88616	0.66059	0.5706	0.49855	0.58213
ENSG00000134283	PPHLN1	0.33281	0.16749	0.91029	0.90159	0.40042	0.091315	0.54472	0.028427	0.37314	0.35936	0.083563	0.069106	0.63714	0.24589	0.40615	0.0037583
ENSG00000134285	FKBP11	0.3412	0.03051	0.66131	0.48979	0.44427	0.55108	0.083264	0.49323	0.63093	0.62638	0.059065	0.10998	0.53908	0.79162	0.31391	0.43458
ENSG00000134287	ARF3	0.45403	0.0253	0.65316	0.57347	0.56372	0.597	0.082676	0.55307	0.60792	0.64372	0.076001	0.062538	0.70883	0.70944	0.43015	0.17214
ENSG00000134291	TMEM106C	0.8172	0.83589	0.040457	0.12243	0.64002	0.63134	0.83045	0.2391	0.14252	0.32755	0.99178	0.0061993	0.5611	0.16496	0.32629	0.025791
ENSG00000134294	SLC38A2	0.31323	0.27478	0.24507	0.062935	0.5927	0.38498	0.15368	0.0057586	0.85087	0.30884	0.067841	0.65068	0.81213	0.63662	0.33592	0.00055328
ENSG00000134308	YWHAQ	0.63875	0.12254	0.75611	0.68651	0.097468	0.19824	0.73423	0.24948	0.33443	0.53504	0.69215	0.061569	0.42019	0.63503	0.99996	0.11834
ENSG00000134313	KIDINS220	0.90263	0.10473	0.3617	0.13725	0.44253	0.12957	0.66012	0.12724	0.47041	0.28895	0.93889	0.14642	0.57326	0.044828	0.0021307	0.24171
ENSG00000134317	GRHL1	0.04983	0.33248	0.54441	0.0040468	0.0057791	0.18482	0.94053	0.80272	0.50391	0.73469	0.0026347	0.55802	0.25618	0.53958	0.12504	0.50778
ENSG00000134318	ROCK2	0.11433	0.80696	0.51532	0.94629	0.48682	0.84993	0.22437	0.29665	0.4865	0.36223	0.47735	0.77742	0.80957	0.78553	0.96141	0.0081183
ENSG00000134321	RSAD2	0.97875	0.28132	0.1098	0.99334	0.99213	0.19705	0.22892	0.62232	0.50768	0.78904	0.63206	0.7709	0.82978	0.11114	0.24368	0.55433
ENSG00000134323	MYCN	0.46931	0.92642	0.069899	0.46314	0.70369	0.12313	0.42297	0.87424	0.14841	0.48315	0.5751	0.42668	0.65601	0.94747	0.014814	0.14141
ENSG00000134324	LPIN1	0.4692	0.89568	0.12918	0.55227	0.62714	0.1647	0.89631	0.5497	0.57246	0.33972	0.035753	0.68139	0.23593	0.99371	0.51007	0.19442
ENSG00000134326	CMPK2	0.65954	0.84682	0.62051	0.70063	0.73686	0.26789	0.28732	0.31358	0.30052	0.88934	1	0.27655	0.59099	0.80705	0.22317	0.41954
ENSG00000134330	IAH1	0.4018	0.048354	0.59695	0.85125	0.77604	0.02933	0.31063	0.26938	0.52375	0.51086	0.53239	0.018012	0.44199	0.30607	0.61562	0.40181
ENSG00000134333	LDHA	0.089871	0.12748	0.4086	0.7708	0.85896	0.16961	0.52431	0.56826	0.55269	0.073443	0.75656	0.56546	0.49216	0.78503	0.6297	0.61164
ENSG00000134339	SAA2	0.42244	0.84171	0.60559	0.50598	0.87219	0.89735	0.88807	0.61349	0.21575	0.53826	0.96174	0.33145	0.81888	0.35741	0.44321	0.1068
ENSG00000134343	ANO3	0.67995	0.47304	0.50597	0.33324	0.21265	0.46906	0.07198	0.87624	0.32303	0.060733	0.010886	0.42565	0.0073643	0.366	0.60439	0.0020796
ENSG00000134352	IL6ST	0.08916	0.31776	0.49085	0.71325	0.42128	0.9361	0.16605	0.45864	0.27609	0.88835	0.69835	0.6521	0.52543	0.39582	0.49056	0.07502
ENSG00000134363	FST	0.075615	0.16429	0.68684	0.68511	0.62438	0.60575	0.12846	0.29224	0.031138	0.36398	0.39977	0.44281	0.82621	0.056643	0.45875	0.63124
ENSG00000134365	CFHR4	0.50568	0.017329	0.10374	0.42306	0.44453	0.039792	0.62896	0.00047891	0.51568	0.14047	0.48608	0.060248	0.042667	0.31579	0.67891	0.030323
ENSG00000134369	NAV1	0.34791	0.10915	0.0005789	0.72981	0.040522	0.0036377	0.1548	0.34707	0.061836	0.10151	2.2278e-10	0.027247	0.024276	0.00026998	0.016051	0.0012256
ENSG00000134371	CDC73	0.98145	0.30462	0.3	0.89298	0.2578	0.044855	0.61715	0.71243	0.29383	0.15636	0.79044	0.17361	0.8536	0.63765	0.72512	0.030393
ENSG00000134375	TIMM17A	0.98655	0.52228	0.2793	0.69452	0.76243	0.30187	0.16087	0.33225	0.3405	0.010083	0.52547	0.06111	0.24021	0.087739	0.66534	0.60722
ENSG00000134376	CRB1	0.020761	0.11536	0.49797	0.60507	0.31634	0.04108	0.99531	0.015333	0.26129	0.27129	0.083922	0.33637	0.0091659	0.18273	0.22558	0.056613
ENSG00000134389	CFHR5	0.48688	0.28302	0.10456	0.84999	0.27539	0.23856	0.51057	0.002844	0.80574	0.40468	0.27002	0.27463	0.015927	0.32294	0.91931	0.58723
ENSG00000134398	ERN2	0.96547	0.35112	0.39465	0.49903	0.24539	0.54056	0.96732	0.38395	0.81498	0.65034	0.61793	0.24352	0.15883	0.034366	0.53022	0.30422
ENSG00000134419	RPS15A	0.11005	0.13744	0.81482	0.95399	0.3191	0.62132	0.35165	0.028853	0.046793	0.18319	0.27388	0.84864	0.60398	0.2326	0.81773	0.094063
ENSG00000134438	RAX	0.0031172	0.93487	0.48956	0.13185	0.75315	0.057573	0.076833	0.14158	0.65416	0.47675	0.53576	0.45176	0.73709	0.73946	0.21751	0.0090258
ENSG00000134440	NARS	0.035281	0.0015627	0.60128	0.6572	0.63305	0.1192	0.0018271	0.94739	0.65993	0.039221	0.054962	0.71525	0.51742	0.59414	0.33138	0.14035
ENSG00000134443	GRP	0.45896	0.87724	0.00026432	0.6748	0.48312	0.6279	0.25258	0.39007	0.58785	0.15805	0.58393	0.013731	0.52543	0.19641	0.82766	0.56552
ENSG00000134444	KIAA1468	0.55942	0.79453	0.89669	0.36309	0.71629	0.54236	0.097054	0.76887	0.18399	0.53605	0.60793	0.84262	0.97676	0.12901	0.63149	0.17559
ENSG00000134452	FBXO18	0.08246	0.6261	0.0098322	0.027003	0.066454	0.76063	0.97489	0.47618	0.54693	0.94273	0.60154	0.91458	0.61792	0.073108	0.80034	0.94058
ENSG00000134453	RBM17	0.19604	0.35369	0.39847	0.35051	0.65776	0.58611	0.84287	0.71252	0.50369	0.9377	0.67854	0.8146	0.50931	0.20486	0.61252	0.14001
ENSG00000134460	IL2RA	0.86663	0.13245	0.20415	0.79087	0.27967	0.29579	0.96053	0.78612	0.79494	0.25637	0.23171	0.66554	0.91261	0.73659	0.42016	0.59913
ENSG00000134461	ANKRD16	0.30445	0.67103	0.027191	0.11096	0.098603	0.61259	0.87529	0.37821	0.68747	0.99377	0.7016	0.65173	0.59171	0.16149	0.90224	0.86937
ENSG00000134463	ECHDC3	0.24264	0.82853	0.61831	0.68351	0.37231	0.96943	0.88357	0.89332	0.083497	0.14489	0.26185	0.2737	0.78531	0.076663	0.62035	0.49187
ENSG00000134470	IL15RA	0.13149	0.90432	0.12445	0.95154	0.69284	0.94009	0.99159	0.07272	0.51932	0.24309	0.92618	0.50459	0.53002	0.49782	0.19032	0.028209
ENSG00000134480	CCNH	0.52777	0.53337	0.35104	0.92793	0.70753	0.68754	0.7204	0.11488	0.19641	0.68103	0.56823	0.81996	0.85772	0.88146	0.070581	0.12544
ENSG00000134489	HRH4	0.69551	0.31818	0.38927	0.71007	0.22256	0.20532	0.68645	0.27256	0.80141	0.12586	0.77074	0.24999	0.030854	0.87531	0.25077	0.26981
ENSG00000134490	TMEM241	0.74668	0.61984	0.42319	0.45841	0.23671	0.40864	0.01531	0.53263	0.36667	0.0010306	0.0061479	0.1401	0.040909	0.86549	0.5205	0.23198
ENSG00000134504	KCTD1	0.005139	0.00055303	0.85085	0.83179	0.97978	0.1601	0.76687	0.084736	0.45782	0.90324	0.057699	0.34693	0.23082	0.66284	0.19061	0.78642
ENSG00000134508	CABLES1	0.60387	0.031612	0.3851	0.73591	0.4571	0.82414	0.011785	0.45992	0.083148	0.2178	0.17028	0.13238	0.3344	0.83799	0.083215	0.41122
ENSG00000134516	DOCK2	0.23838	0.40472	0.49695	0.15929	0.33812	0.27734	0.89434	0.017778	0.83572	0.020717	0.34517	0.3186	0.5883	0.51923	0.32596	0.85117
ENSG00000134531	EMP1	0.91082	0.48925	0.85983	0.0045607	0.62836	0.62281	0.893	0.8066	0.41096	0.078462	0.70562	0.41112	0.14448	0.88494	0.49164	0.0053768
ENSG00000134532	SOX5	0.42124	0.99803	0.81449	0.62142	0.10973	0.88314	0.35742	0.12	0.088302	0.039665	0.0086862	0.78981	0.027092	0.30523	0.064003	0.13674
ENSG00000134533	RERG	0.87943	0.62839	0.64276	0.9118	0.2173	0.090603	0.37004	0.1318	0.58323	0.13497	0.027824	0.22956	0.030091	0.4297	0.1966	0.90403
ENSG00000134538	SLCO1B1	0.57848	0.0080472	0.54472	0.49706	0.03757	0.23908	0.57117	0.82192	0.96477	0.035445	0.22802	0.54005	0.75585	0.00086861	0.65754	0.52086
ENSG00000134539	KLRD1	0.11816	0.15732	0.80429	0.82238	0.31318	0.18642	0.24304	0.32345	0.53165	0.73819	0.7945	0.73531	0.46187	0.40864	0.60377	0.079458
ENSG00000134545	KLRC1	0.40852	0.051693	0.64788	0.90142	0.028727	0.6038	0.95113	0.10434	0.09685	0.25747	0.88757	0.53092	0.14048	0.72353	0.9658	0.15586
ENSG00000134548	C12orf39	0.60741	0.93638	0.43503	0.064019	0.077756	0.3925	0.45973	0.1534	0.23024	0.000259	0.76733	0.32414	0.5661	7.4984e-06	0.10809	0.4786
ENSG00000134551	PRH2	0.75369	0.20545	0.2528	0.37842	0.88842	0.92434	0.94821	0.94459	0.088393	0.29417	0.93732	0.49656	0.28741	0.13979	0.13097	0.62362
ENSG00000134569	LRP4	0.16693	0.8951	0.35994	0.076338	0.29341	0.66271	2.3239e-05	0.045172	0.14809	0.013068	0.17758	0.018709	0.69625	0.086826	3.3062e-13	0.05987
ENSG00000134571	MYBPC3	0.018566	0.69277	0.9738	0.086529	0.53721	0.88188	0.00023943	0.51032	0.22315	0.5564	0.0020759	0.25114	0.36969	0.33886	6.0167e-10	0.07562
ENSG00000134574	DDB2	0.1492	0.55216	0.69725	0.023415	0.59905	0.84189	0.00027665	0.50845	0.39152	0.44759	0.0030313	0.24639	0.62387	0.7614	8.5832e-11	0.10011
ENSG00000134575	ACP2	0.15679	0.79474	0.65135	0.26986	0.32116	0.59744	0.00086896	0.83218	0.37441	0.66707	0.0038072	0.31725	0.48476	0.64123	4.586e-10	0.10855
ENSG00000134588	USP26	0.23163	0.35943	0.10604	0.58818	0.34301	0.27946	0.62863	0.10784	0.40163	0.21355	0.42291	0.7999	0.65352	0.53185	0.35534	0.12557
ENSG00000134594	RAB33A	0.88623	0.24291	0.96932	0.76083	0.64211	0.92971	0.98947	0.46579	0.19517	0.81449	0.97727	0.41423	0.33191	0.69151	0.53576	0.5314
ENSG00000134597	RBMX2	0.55862	0.66171	0.027755	0.33217	0.0091882	0.50682	0.83758	0.0088404	0.5119	0.27121	0.40445	0.08203	0.99738	0.77822	0.62755	0.69528
ENSG00000134602	MST4	0.64367	0.57585	0.16697	0.39243	0.38758	0.99801	0.16263	0.51485	0.60082	0.13544	0.41884	0.17107	0.13407	0.017784	0.66579	0.50638
ENSG00000134627	PIWIL4	0.78443	0.2332	0.29844	0.02615	0.5638	0.59337	0.12646	0.73101	0.39279	0.35113	0.9231	0.77692	0.76863	0.93018	0.32466	0.043837
ENSG00000134640	MTNR1B	0.69753	0.60601	0.084193	0.0076666	0.17781	0.49074	0.16117	0.62691	0.49088	0.038398	0.17293	0.67657	0.050855	0.081327	0.7029	0.77455
ENSG00000134644	PUM1	0.67442	0.049243	0.10004	0.6887	0.13073	0.4828	0.05457	0.15419	0.60244	0.81497	0.017147	0.082081	0.090462	0.037059	0.030252	0.26316
ENSG00000134668	SPOCD1	0.498	0.41472	0.085862	0.41379	0.46287	0.51313	0.28133	0.2986	0.0093251	0.25362	0.45882	0.23706	0.52627	0.46364	0.006399	0.28727
ENSG00000134684	YARS	0.82796	0.092943	0.2095	0.76638	0.81619	0.035209	0.60198	0.0015204	0.14244	0.94203	0.29882	0.52618	0.89659	0.36372	0.74559	0.15482
ENSG00000134686	PHC2	0.32002	0.35785	0.1218	0.3507	0.48953	0.58254	0.55551	0.0049955	0.77843	0.52386	0.57156	0.51058	0.88904	0.3126	0.93137	0.67301
ENSG00000134690	CDCA8	0.79833	0.055328	0.034528	0.36827	0.55989	0.58265	0.86432	0.67856	0.67487	0.3095	0.90276	0.105	0.17534	0.78722	0.93188	0.20924
ENSG00000134697	GNL2	0.45283	0.31331	0.11206	0.71028	0.57738	0.38252	0.7428	0.23405	0.25746	0.7419	0.1041	0.16234	0.86066	0.36121	0.11528	0.040308
ENSG00000134698	AGO4	0.10348	0.65699	0.43416	0.48304	0.18967	0.18984	0.12348	0.21846	0.66605	0.070539	0.83009	0.57185	0.014745	0.0091497	0.3643	0.1559
ENSG00000134709	HOOK1	0.89178	0.92929	0.1166	0.74722	0.31106	0.39734	0.15941	0.81962	0.40988	0.81283	0.67179	0.51356	0.93506	0.5016	0.10608	0.56073
ENSG00000134716	CYP2J2	0.83261	0.97214	0.23915	0.64996	0.50398	0.63479	0.46219	0.94309	0.38368	0.83827	0.61446	0.74904	0.5646	0.38482	0.15258	0.48745
ENSG00000134717	BTF3L4	0.49265	0.5714	0.20331	0.006307	0.61959	0.14104	0.14332	0.25202	0.67856	0.11883	0.56285	0.62354	0.67799	0.82567	0.22977	0.0003651
ENSG00000134744	ZCCHC11	0.90659	0.19321	0.1232	0.38346	0.86605	0.021592	0.5804	0.26268	0.93131	0.023416	0.072374	0.71744	0.18467	0.78369	0.019336	0.058628
ENSG00000134748	PRPF38A	0.82103	0.37053	0.19341	0.40398	0.95372	0.019394	0.63334	0.19603	0.85794	0.012174	0.051933	0.65204	0.13262	0.86381	0.15109	0.032364
ENSG00000134755	DSC2	0.86746	0.30386	0.53797	0.7031	0.27546	0.36334	0.57227	0.27636	0.58676	0.00010919	0.42385	0.6264	0.23844	0.39115	0.047873	0.010849
ENSG00000134757	DSG3	0.8379	0.73014	0.21744	0.37365	0.79524	0.65527	0.31622	0.87907	0.56258	0.033322	0.95881	0.040417	0.34027	0.34794	0.1235	0.56225
ENSG00000134758	RNF138	0.50702	0.73533	0.59038	0.89946	0.70509	0.49625	0.4368	0.66585	0.93808	0.068868	0.29167	0.33867	0.80006	0.49656	0.50059	0.9536
ENSG00000134759	ELP2	0.6545	0.78152	0.077773	0.86013	0.6013	0.65947	0.57739	0.11723	0.75338	0.2085	0.67675	0.3762	0.70722	0.28654	0.43997	0.53876
ENSG00000134760	DSG1	0.51073	0.34101	0.54741	0.70997	0.86847	0.29413	0.020251	0.19782	0.92084	0.68403	0.99188	0.81518	0.62479	0.087566	0.4909	0.30494
ENSG00000134762	DSC3	0.90438	0.23386	0.50058	0.51096	0.23269	0.6246	0.34843	0.69869	0.90151	0.024888	0.98687	0.12537	0.98562	0.18332	0.85978	0.024857
ENSG00000134765	DSC1	0.80248	0.71182	0.45694	0.63072	0.0078793	0.10617	0.80536	0.47245	0.31809	0.094334	0.82185	0.76388	0.25512	0.65178	0.7761	0.24133
ENSG00000134769	DTNA	0.3665	0.29555	0.85219	0.69826	0.15482	0.01458	0.79134	0.49317	0.71128	0.14079	0.5388	0.34425	0.012241	0.076875	0.1136	0.031738
ENSG00000134775	FHOD3	0.66157	0.46039	0.45312	0.3006	0.38423	0.81833	0.64858	0.49815	0.1221	0.13388	0.31351	0.13723	0.052909	0.20129	0.93861	0.82737
ENSG00000134779	TPGS2	0.71927	0.95968	0.96605	0.92051	0.077242	0.98203	0.52894	0.85376	0.3074	0.25876	0.86114	0.43699	0.37499	0.55903	0.59463	0.94372
ENSG00000134780	DAGLA	0.62924	0.94604	0.089834	0.9533	0.80503	0.55011	0.28385	0.2177	0.23686	0.60031	0.013159	0.032625	0.03831	0.0010572	0.022596	0.059289
ENSG00000134802	SLC43A3	0.19513	0.22571	0.67133	0.56007	0.28219	0.87643	0.27292	0.8155	0.6754	0.077128	0.41997	0.56701	0.12478	0.14167	0.077324	0.66985
ENSG00000134809	TIMM10	0.714	0.022739	0.89425	0.55083	0.91023	0.16142	0.92029	0.91922	0.70377	0.66695	0.8175	0.081753	0.72996	0.98893	0.50484	0.69407
ENSG00000134812	GIF	0.72703	0.21178	0.60183	0.39879	0.16817	0.073248	0.61756	0.19863	0.043055	0.33041	0.49787	0.83811	0.19318	0.86915	0.0055017	0.061592
ENSG00000134815	DHX34	0.89401	0.59278	0.23814	0.52662	0.75283	0.82155	0.14044	0.38573	0.5871	0.039993	0.24147	0.13857	0.63906	0.81949	0.86698	0.27404
ENSG00000134817	APLNR	0.96719	0.070716	0.91318	0.54239	0.61079	0.25461	0.034284	0.92615	0.0067891	0.80639	0.90003	0.071322	0.95007	0.075822	0.044964	0.39375
ENSG00000134824	FADS2	0.24106	0.94384	0.014567	0.57378	0.25157	0.17715	0.0040416	0.013638	0.18793	0.8718	4.228e-12	0.27968	0.14316	0.74763	3.3912e-10	0.33591
ENSG00000134825	TMEM258	0.28402	0.72473	0.028758	0.5945	0.10412	0.2011	0.0012407	0.028646	0.32416	0.64305	1.7858e-11	0.32538	0.13579	0.82219	6.9112e-10	0.34753
ENSG00000134827	TCN1	0.5149	0.0077806	0.28633	0.89683	0.58688	0.49932	0.70736	0.99918	0.26452	0.79344	0.4414	0.6299	0.92484	0.31204	0.0022653	0.10821
ENSG00000134830	C5AR2	0.48206	0.838	0.44862	0.097593	0.39256	0.058209	0.97581	0.71024	0.85896	0.10567	0.078846	0.46305	0.17942	0.7127	0.73986	0.95989
ENSG00000134851	TMEM165	0.57844	0.025942	0.29962	0.025133	0.76586	0.25079	0.77659	0.0086186	0.22252	0.011411	0.0044972	0.2864	0.88518	0.13613	0.56543	0.0088027
ENSG00000134852	CLOCK	0.46091	0.040138	0.29096	0.010751	0.69669	0.159	0.69649	0.011607	0.15828	0.025519	0.0029666	0.36855	0.91053	0.16972	0.66151	0.014
ENSG00000134853	PDGFRA	0.055369	0.56925	0.013136	0.46468	0.79753	0.014051	0.45755	0.07605	0.082362	0.62266	0.00016566	0.42208	0.29545	0.0086758	0.84616	0.19297
ENSG00000134864	GGACT	0.14481	0.0082164	0.53006	0.10749	0.24508	0.040845	0.68424	0.90818	0.047946	0.97988	0.34354	0.037594	0.41826	0.31911	0.41924	0.73414
ENSG00000134871	COL4A2	0.019898	0.78974	0.85277	0.27626	0.4735	0.00038853	0.065718	0.00014176	0.098913	0.27451	0.022788	0.2261	0.024063	5.1386e-11	0.16341	1.1951e-10
ENSG00000134873	CLDN10	0.084575	0.2984	0.16352	0.54372	0.54161	0.58875	0.96864	0.015036	0.30976	0.40382	0.4267	0.33399	0.6319	0.28367	0.43465	0.025702
ENSG00000134874	DZIP1	0.13813	0.2669	0.060142	0.43356	0.48907	0.40809	0.86254	0.33021	0.026796	0.75639	0.25509	0.15446	0.9954	0.88649	0.81493	0.019518
ENSG00000134882	UBAC2	0.83763	0.70989	0.70634	0.83467	0.069729	0.48637	0.78279	0.10708	0.66272	0.028578	0.28812	0.45879	0.57765	0.0012943	0.17949	0.35404
ENSG00000134884	ARGLU1	0.45548	0.53539	0.58428	0.33624	0.71803	0.15844	0.65062	0.089578	0.17755	0.68714	0.22546	0.012466	0.37383	0.32484	0.56261	0.61714
ENSG00000134897	BIVM	0.36729	0.34308	0.95012	0.63286	0.92164	0.81018	0.32272	0.86966	0.071844	0.83415	0.075975	0.85504	0.62606	0.12252	0.98224	0.075411
ENSG00000134899	ERCC5	0.39429	0.56022	0.88001	0.80424	0.6884	0.24794	0.75364	0.99179	0.22707	0.08348	0.091532	0.67961	0.35977	0.011109	0.54618	0.3072
ENSG00000134900	TPP2	0.57893	0.27083	0.37474	0.20744	0.65902	0.886	0.61597	0.10406	0.97217	0.57953	0.84491	0.49168	0.54695	0.30845	0.54858	0.42423
ENSG00000134901	KDELC1	0.4819	0.38806	0.27882	0.15727	0.8035	0.66316	0.089735	0.88919	0.2948	0.2242	0.21377	0.67512	0.18833	0.28311	0.85473	0.78979
ENSG00000134905	CARS2	0.5376	0.44053	0.098065	0.47912	0.51189	0.11942	0.90562	0.9888	0.82524	0.015546	0.2985	0.15304	0.38435	0.24438	0.13293	0.047514
ENSG00000134909	ARHGAP32	0.48056	0.016535	0.94378	0.81251	0.18281	0.31575	0.057034	0.03856	0.44774	0.0010139	0.86156	0.46494	0.89099	0.49455	0.24227	0.5846
ENSG00000134910	STT3A	0.75053	0.16959	0.20732	0.57443	0.93486	0.049061	0.25042	0.33511	0.23354	0.92096	0.0090758	0.83615	0.78575	0.96731	0.56179	0.10044
ENSG00000134917	ADAMTS8	0.0011906	0.16231	0.11956	0.039189	0.21476	0.25897	0.017775	0.010192	5.2426e-05	0.3259	0.35717	0.12369	0.35024	0.036994	0.20326	0.0026181
ENSG00000134940	ACRV1	0.23191	0.014246	0.51311	0.50973	0.69815	0.057004	0.59483	0.80714	0.99384	0.83323	0.26971	0.74769	0.55311	0.71105	0.11992	0.21003
ENSG00000134954	ETS1	0.39486	0.41096	0.043253	0.8814	0.12637	0.00017392	0.76989	0.00058554	0.16417	0.091686	0.0098862	0.067315	0.93645	4.0265e-05	0.24054	9.0742e-06
ENSG00000134955	SLC37A2	0.36444	0.3116	0.81042	0.30005	0.010813	0.23098	0.90352	0.35063	0.070621	0.18153	0.13634	0.88626	0.27232	0.25909	0.17262	0.38688
ENSG00000134962	KLB	0.94593	0.72171	0.78798	0.4536	0.010475	0.036544	0.59139	0.12913	0.73269	5.1756e-05	0.61831	0.33434	0.23069	0.74498	0.58822	0.22236
ENSG00000134970	TMED7	0.7812	0.21821	0.39707	0.51922	0.40891	0.71121	0.88023	0.34801	0.9486	0.47732	0.35981	0.71987	0.054749	0.032588	0.83467	0.67498
ENSG00000134982	APC	0.30222	0.6777	0.041449	0.27222	0.40725	0.30495	0.031636	0.12207	0.86335	0.090663	0.76226	0.9114	0.94133	0.019777	0.40161	0.94004
ENSG00000134986	NREP	0.55803	0.19429	0.42212	0.036298	0.035837	0.000478	0.20969	0.53908	0.11385	0.032529	0.33303	0.20387	0.79548	0.00070595	0.9682	0.15603
ENSG00000134987	WDR36	0.14621	0.56694	0.57384	0.1239	0.83124	0.09452	0.43585	0.85286	0.8282	0.067783	0.9331	0.56233	0.93457	0.0015745	0.13546	0.14363
ENSG00000134996	OSTF1	0.40206	0.3941	0.65973	0.0634	0.057727	0.47493	0.10514	0.93637	0.99103	0.7547	0.24105	0.25847	0.050956	0.3843	0.77415	0.3686
ENSG00000135002	RFK	0.089922	0.037704	0.39352	0.94883	0.62322	0.43161	0.36318	0.11547	0.7837	0.80057	0.18879	0.91787	0.36079	0.26348	0.94556	0.19728
ENSG00000135018	UBQLN1	0.56525	0.045323	0.97887	0.48472	0.12237	0.054993	0.51446	0.12494	0.0080379	0.3691	0.091475	0.21283	0.041676	0.87113	0.65156	0.067061
ENSG00000135040	NAA35	0.26899	0.14095	0.71387	0.90229	0.9604	0.77555	0.096935	0.28845	0.21501	0.027201	0.32345	0.16444	0.42056	0.35335	0.31165	0.45965
ENSG00000135045	C9orf40	0.33304	0.025307	0.92371	0.094333	0.91214	0.36192	0.32581	0.30286	0.2482	0.062855	0.59102	0.74042	0.4569	0.1868	0.41091	0.008276
ENSG00000135046	ANXA1	0.29867	0.74301	0.35521	0.36156	0.65701	0.019763	0.9266	0.071863	0.83931	0.83339	0.40167	0.43938	0.67624	0.38651	0.24291	0.071336
ENSG00000135047	CTSL	0.011319	0.92179	0.63684	0.74755	0.72162	0.58353	0.74866	0.03629	0.59628	0.018891	0.19696	0.39822	0.9793	0.014166	0.31601	0.050555
ENSG00000135048	TMEM2	0.2057	0.77033	0.18626	0.43205	0.6883	0.41649	0.77902	0.30961	0.27894	0.15919	0.27836	0.32118	0.14049	0.12125	0.25478	0.073726
ENSG00000135049	AGTPBP1	0.52159	0.57409	0.82319	0.54327	0.27435	0.078448	0.34824	0.34193	0.6253	0.096368	0.23935	0.20982	0.4935	0.30552	0.86307	0.1144
ENSG00000135052	GOLM1	0.83578	0.51553	0.51761	0.80997	0.82523	0.24386	0.044789	0.6101	0.88237	0.58704	0.6112	0.18216	0.63568	0.58387	0.49237	0.97862
ENSG00000135063	FAM189A2	0.57375	0.16709	0.71051	0.459	0.4644	0.65641	0.9229	0.15374	0.27026	0.39745	0.88787	0.32187	0.19431	0.14561	0.078272	0.34542
ENSG00000135069	PSAT1	0.23174	0.18302	0.29744	0.19104	0.68901	0.32671	0.90607	0.1074	0.76178	0.063096	0.91803	0.27615	0.044813	0.034267	0.91545	0.96806
ENSG00000135070	ISCA1	0.07872	0.53091	0.34745	0.0073627	0.61033	0.68735	0.66402	0.44568	0.38353	0.00014165	0.25192	0.15327	0.4784	0.44369	0.70702	0.72259
ENSG00000135074	ADAM19	0.34612	0.81365	0.29817	0.097849	0.023467	0.14964	0.093153	0.092262	0.67858	0.6408	0.48291	0.69717	0.63005	0.18392	0.63544	0.29811
ENSG00000135077	HAVCR2	0.58622	0.63972	0.34596	0.004028	0.91835	0.046327	0.16074	0.32742	0.071428	0.31707	0.47462	0.31115	0.36608	0.23328	0.026627	0.63436
ENSG00000135083	CCNJL	0.24561	0.33176	0.51614	0.24249	0.085006	0.62735	0.61722	0.47291	0.053759	0.12002	0.81667	0.88337	0.10935	0.41297	0.045547	0.0024434
ENSG00000135090	TAOK3	0.095314	0.13559	0.7241	0.81666	0.41522	0.039657	0.86104	0.20195	0.27574	0.094615	0.87244	0.7876	0.59008	0.0050035	0.78905	0.23454
ENSG00000135093	USP30	0.63748	0.68297	0.035425	0.50308	0.40873	0.88059	0.69394	0.61912	0.58898	0.018796	0.21024	0.58049	0.78486	0.40188	0.88665	0.79472
ENSG00000135094	SDS	0.44521	0.83115	0.35392	0.011421	0.14626	0.80846	0.12539	0.056528	0.53762	0.99152	0.28175	0.97458	0.67143	0.49999	0.37442	0.022718
ENSG00000135097	MSI1	0.99997	0.45048	0.25942	0.1774	0.51301	0.21881	0.1167	0.29427	0.41734	0.30305	0.55799	0.49492	0.81876	0.41174	0.44339	0.83737
ENSG00000135100	HNF1A	0.64711	0.69001	0.035938	0.013968	0.0020871	3.9962e-05	0.0001802	0.85722	0.2876	0.00014636	0.15872	0.15318	0.28326	0.0039279	0.042876	0.9057
ENSG00000135108	FBXO21	0.41574	0.29941	0.12663	0.088982	0.52437	0.029088	0.41497	0.12332	0.046211	0.0014062	0.56601	0.89058	0.034383	0.01437	0.46612	0.12131
ENSG00000135111	TBX3	0.99441	0.00047677	0.049865	0.68159	0.41783	0.40543	0.95735	0.066857	0.77224	0.0042768	0.51978	0.37718	0.041647	0.3996	0.31327	0.045557
ENSG00000135114	OASL	0.17954	0.75569	0.23299	0.085402	0.0028382	0.077211	0.032081	0.97185	0.37482	0.23114	0.38008	0.3364	0.88521	0.15916	0.03862	0.80743
ENSG00000135116	HRK	0.75961	0.13245	0.59479	0.021316	0.81768	0.46954	0.62336	0.065604	0.98463	0.35995	0.51482	0.84774	0.55149	0.92375	0.025406	0.5892
ENSG00000135119	RNFT2	0.03718	0.434	0.26721	0.27251	0.66013	0.50363	0.51706	0.063299	0.90841	0.24138	0.44686	0.054375	0.12837	0.66027	0.0085109	0.92792
ENSG00000135124	P2RX4	0.67115	0.64229	0.63379	0.76928	0.83436	0.84894	0.72249	0.030005	0.29281	0.002761	0.31988	0.30831	0.31817	0.042198	0.034492	0.046637
ENSG00000135127	CCDC64	0.70693	0.058961	0.11523	0.59802	0.35342	0.13	0.54818	0.14771	0.96435	0.18859	0.56062	0.39214	0.047106	0.19192	0.17033	0.044149
ENSG00000135144	DTX1	0.068609	0.62857	0.91584	0.20392	0.14216	0.12575	0.12617	0.12377	0.52067	0.081156	0.28562	0.19727	0.19868	0.18935	0.13698	0.063207
ENSG00000135148	TRAFD1	0.27816	0.31187	0.19018	0.14657	0.080981	7.6117e-07	0.6956	0.31726	0.95413	0.41287	0.026584	0.83688	0.97494	0.00090286	0.086347	0.20441
ENSG00000135164	DMTF1	0.55534	0.60418	0.33292	0.73036	0.19586	0.69775	0.5273	0.39578	0.33051	0.21932	0.18866	0.83866	0.17788	0.3466	0.77814	0.95213
ENSG00000135175	OCM2	0.68454	0.22291	0.23181	0.17526	0.79582	0.19117	0.68646	0.09467	0.72913	0.58556	0.53684	0.17616	0.28184	0.20622	0.047158	0.62729
ENSG00000135185	TMEM243	0.55828	0.6226	0.44528	0.71431	0.23558	0.65315	0.54029	0.4123	0.29436	0.16048	0.17438	0.88378	0.15644	0.41603	0.7163	0.98206
ENSG00000135205	CCDC146	0.095862	0.92105	0.60274	0.071641	0.048577	0.11572	0.30369	0.46159	0.0031033	0.12749	0.01387	0.46949	0.068864	0.018257	0.11962	0.60343
ENSG00000135211	TMEM60	0.67775	0.3208	0.40164	0.3767	0.53597	0.92975	0.084486	0.75317	0.7087	0.54149	0.74196	0.94223	0.99985	0.41911	0.44229	0.95063
ENSG00000135218	CD36	0.45448	0.57978	0.015155	0.038687	0.24017	0.50457	0.47002	0.63844	0.80568	0.018967	0.71279	0.28459	0.91856	0.48246	0.0011164	0.88732
ENSG00000135220	UGT2A3	0.33241	0.13577	0.59383	0.56101	0.33344	0.13263	0.16302	0.57203	0.12485	0.28338	0.11559	0.28832	0.85074	0.24988	0.63573	0.10505
ENSG00000135222	CSN2	0.59195	0.86268	0.8873	0.45476	0.042071	0.41795	0.34759	0.86504	0.94978	0.16821	0.93475	0.92414	0.70468	0.94226	0.055949	0.30851
ENSG00000135241	PNPLA8	0.29894	0.046461	0.020755	0.70734	0.0504	0.7831	0.86992	0.92628	0.44346	0.016045	0.085459	0.91599	0.53315	0.17686	0.5574	0.35426
ENSG00000135245	HILPDA	0.35365	0.0055989	0.53595	0.67928	0.70003	0.38821	0.6214	0.8689	0.92534	0.0033367	0.62294	0.86549	0.039697	0.0092796	0.15783	0.66623
ENSG00000135248	FAM71F1	0.35833	0.018711	0.61033	0.99125	0.48099	0.20953	0.53008	0.47194	0.16006	0.04383	0.64416	0.88493	0.42941	0.0004197	0.27126	0.0076403
ENSG00000135249	RINT1	0.96469	0.20306	0.069638	0.90749	0.19095	0.077384	0.061253	0.79559	0.2091	0.44461	0.090519	0.68182	0.47007	0.32199	0.010337	0.54786
ENSG00000135250	SRPK2	0.41745	0.91398	0.7236	0.98434	0.4353	0.3107	0.092553	0.00023581	0.15617	0.070806	0.59196	0.62511	0.52418	0.48704	0.68524	0.11646
ENSG00000135269	TES	0.85577	0.000112	0.97482	0.32562	0.47882	0.32931	0.17028	0.19559	0.4122	5.8962e-05	0.97794	0.75513	0.74274	0.030496	0.12068	0.51013
ENSG00000135272	MDFIC	0.48501	0.51073	0.37965	0.36197	0.74606	0.84995	0.13874	0.05714	0.43935	0.14481	0.052982	0.10459	0.40259	0.057348	0.14703	0.0070397
ENSG00000135297	MTO1	0.15875	0.24803	0.077626	0.58441	0.1997	0.6508	0.29131	0.96152	0.60207	0.06392	0.16926	0.89428	0.69566	0.59812	0.86353	0.080306
ENSG00000135298	BAI3	0.024179	0.6773	0.20366	0.36623	0.058892	0.11788	0.34742	0.38595	0.067483	0.18057	0.72157	0.99912	0.0015027	0.17314	0.75568	0.54188
ENSG00000135299	ANKRD6	0.50599	0.14804	0.76803	0.082934	0.51368	0.0058944	0.072821	0.12463	0.99235	0.13688	0.23203	0.85087	0.22807	0.33262	0.039882	0.84601
ENSG00000135312	HTR1B	0.81963	0.53369	0.024701	0.762	0.60229	0.82154	0.15033	0.23594	0.24534	0.25992	0.24964	0.78714	0.37275	0.32324	0.9281	0.0084821
ENSG00000135314	KHDC1	0.35404	0.045698	0.63018	0.1166	0.25052	0.68488	0.58677	0.80954	0.51198	0.010547	0.41513	0.94842	0.0038358	0.026924	0.15782	0.42115
ENSG00000135315	KIAA1009	0.53828	0.28116	0.67486	0.98944	0.71759	0.16791	0.94909	0.89787	0.072522	0.63779	0.13698	0.88268	0.20677	0.48578	0.45674	0.01459
ENSG00000135316	SYNCRIP	0.52936	0.29944	0.73027	0.33321	0.60739	0.20475	0.75651	0.13424	0.027874	0.24538	0.99207	0.010698	0.23003	0.71026	0.22807	0.052823
ENSG00000135317	SNX14	0.58114	0.34371	0.70958	0.34087	0.43615	0.31208	0.73724	0.097928	0.031879	0.31704	0.99404	0.022859	0.19753	0.7856	0.16987	0.052805
ENSG00000135318	NT5E	0.85174	0.2791	0.83338	0.24133	0.92693	0.69079	0.036894	0.46829	0.024661	0.030214	0.9692	0.0014661	0.32154	0.3744	0.24912	0.0021264
ENSG00000135324	MRAP2	0.26763	0.25552	0.32422	0.35587	0.98916	0.1301	0.59358	0.94058	0.48542	0.13681	0.7693	0.6627	0.1751	0.86385	0.23766	0.021213
ENSG00000135333	EPHA7	0.14856	0.12565	0.29654	0.40241	0.79256	0.88357	0.85939	0.23704	0.841	0.067608	0.56357	0.35677	0.61388	0.011262	0.77886	0.087481
ENSG00000135334	AKIRIN2	0.50669	0.019155	0.2505	0.15602	0.034468	0.34062	0.86198	0.95927	0.89776	0.21072	0.49249	0.8001	0.56233	0.51957	0.15612	0.38521
ENSG00000135336	ORC3	0.80672	0.0010218	0.67688	0.42098	0.14029	0.47945	0.87664	0.90571	0.98383	0.085227	0.58507	0.47886	0.57425	0.72995	0.077957	0.8663
ENSG00000135338	LCA5	0.30461	0.8853	0.93585	0.36646	0.31897	0.13211	0.62051	0.23261	0.29302	0.49229	0.31828	0.20544	0.020654	0.28884	0.26988	0.55669
ENSG00000135341	MAP3K7	0.31637	0.44379	0.4264	0.56952	0.0079371	0.31405	0.040952	0.62368	0.65778	0.74457	0.041193	0.38643	0.60106	0.3321	0.38535	0.99754
ENSG00000135346	CGA	0.61514	0.0049506	0.59836	0.1494	0.51151	0.19131	0.7322	0.82335	0.36112	0.15933	0.37902	0.10512	0.22396	0.31097	0.75244	0.31717
ENSG00000135355	GJA10	0.28258	0.92092	0.76583	0.24675	0.23762	0.038334	0.94403	0.54993	0.61484	0.45459	0.082979	0.35403	0.42953	0.93919	0.21662	0.86635
ENSG00000135362	PRR5L	0.72845	0.60234	0.14556	0.41498	0.13155	0.29403	0.10468	0.46334	0.87318	0.0040605	0.07298	0.074627	0.48676	0.15771	0.29844	0.57955
ENSG00000135363	LMO2	0.80458	0.72779	0.64531	0.39907	0.3672	0.56176	0.70856	0.76597	0.242	0.02723	0.66235	0.5332	0.11447	0.12277	0.6377	0.085856
ENSG00000135365	PHF21A	0.96439	0.12309	0.83575	0.13553	0.46345	0.0033528	0.31301	0.36513	0.54783	0.11587	0.68868	0.23236	0.60565	0.4792	0.17046	0.72711
ENSG00000135372	NAT10	0.7804	0.33407	0.37942	0.5441	0.329	0.84036	0.73049	0.23258	0.29132	0.11511	0.33562	0.79301	0.95262	0.39355	0.6365	0.81484
ENSG00000135373	EHF	0.17513	0.3457	0.35135	0.45363	0.65701	0.63148	0.68103	0.2281	0.72915	0.93986	0.35753	0.75812	0.5694	0.48032	0.16603	0.10703
ENSG00000135374	ELF5	0.63995	0.17364	0.075745	0.46819	0.70599	0.31622	0.29224	0.59522	0.32292	0.2902	0.65094	0.3046	0.41336	0.41446	0.058329	0.16402
ENSG00000135378	PRRG4	0.18105	0.74851	0.33508	0.21832	0.72792	0.98246	0.035739	0.38291	0.99115	0.88821	0.18545	0.073034	0.55122	0.28379	0.032908	0.33752
ENSG00000135387	CAPRIN1	0.80071	0.50439	0.26382	0.57641	0.088798	0.23192	0.19212	0.78963	0.13672	0.21836	0.59184	0.78991	0.67158	0.64588	0.40932	0.81906
ENSG00000135390	ATP5G2	0.25713	0.62277	0.77208	0.81945	0.47156	0.11021	0.24494	0.57553	0.13516	0.16967	0.53883	0.51086	0.3422	0.28259	0.7561	0.62257
ENSG00000135392	DNAJC14	0.46237	0.90564	0.12098	0.45919	0.51491	0.13934	0.38624	0.59948	0.72217	0.78379	0.083754	0.78527	0.90259	0.27239	0.14023	0.51927
ENSG00000135406	PRPH	0.72222	0.27235	0.73003	0.59068	0.46293	0.75802	0.042137	0.2164	0.72221	0.11299	0.70502	0.59184	0.67162	0.39934	0.91897	0.0068589
ENSG00000135407	AVIL	0.41112	0.64318	0.23926	0.95158	0.11442	0.14123	0.26058	0.0043662	0.019289	0.014009	0.051658	0.92452	0.067403	0.50696	0.032279	0.69467
ENSG00000135409	AMHR2	0.075084	0.77821	0.81372	0.11718	0.11166	0.0044099	0.60741	0.42647	0.037256	0.11982	0.9591	0.95489	0.58777	0.013956	0.22444	0.8777
ENSG00000135414	GDF11	0.45743	0.83444	0.10949	0.86994	0.83633	0.41124	0.25285	0.90702	0.89961	0.78267	0.39198	0.77636	0.9902	0.79319	0.14424	0.88561
ENSG00000135423	GLS2	0.44394	0.35402	0.58496	0.32656	0.29741	0.020767	0.39289	0.67633	0.031427	0.41428	0.051329	0.52023	0.14366	0.033296	0.53176	0.78199
ENSG00000135424	ITGA7	0.27143	0.98277	0.14452	0.17071	0.26214	0.71174	0.75975	0.53656	0.84004	0.41674	0.64091	0.7228	0.85128	0.2395	0.97928	0.5737
ENSG00000135426	TESPA1	0.92024	0.79745	0.22704	0.78288	0.0058837	0.82567	0.10136	0.57624	0.42924	0.009004	0.52516	0.3526	0.36551	0.013974	0.76466	0.059538
ENSG00000135436	FAM186B	0.5866	0.4895	0.59376	0.41485	0.036989	0.25363	0.68793	0.15144	0.9056	0.091507	0.053047	0.27513	0.28432	0.82644	0.43444	0.0061899
ENSG00000135437	RDH5	0.61827	0.67625	0.80372	0.9102	0.14436	0.012668	0.5996	0.19634	0.35681	0.43736	0.15575	0.45965	0.84298	0.34642	0.38416	0.43982
ENSG00000135439	AGAP2	0.316	0.79862	0.18782	0.95924	0.20033	0.44788	0.68188	0.06583	0.025929	0.0014869	0.19607	0.79145	0.44182	0.51976	0.0061178	0.35565
ENSG00000135441	BLOC1S1	0.42733	0.94577	0.77539	0.28297	0.062975	0.1903	0.71072	0.386	0.28842	0.9089	0.037813	0.6817	0.38687	0.24669	0.91793	0.44867
ENSG00000135443	KRT85	0.92565	0.060885	0.16827	0.021735	0.79174	0.64524	0.32346	0.74973	0.45072	0.30527	0.25503	0.39535	0.029357	0.98024	0.22298	0.51178
ENSG00000135446	CDK4	0.25518	0.79549	0.21934	0.96738	0.35462	0.15743	0.27665	0.0012185	0.019353	0.0022064	0.095882	0.68183	0.034655	0.35324	0.15664	0.32621
ENSG00000135447	PPP1R1A	0.82601	0.013373	0.67056	0.77416	0.71552	0.31675	0.076905	0.70201	0.62038	0.17024	0.15614	0.73457	0.4916	0.20163	0.63951	0.020801
ENSG00000135451	TROAP	0.73915	0.50199	0.69107	0.44599	0.60545	0.72145	0.40602	0.14755	0.82696	0.33069	0.61175	0.25433	0.43695	0.99929	0.85233	0.0069856
ENSG00000135452	TSPAN31	0.54473	0.4719	0.22514	0.97438	0.10093	0.16597	0.51627	0.007683	0.060556	0.026039	0.05583	0.68687	0.088417	0.25255	0.015371	0.4831
ENSG00000135454	B4GALNT1	0.50089	0.17427	0.29649	0.3149	0.72078	0.17868	0.10185	0.25588	0.10282	0.00012065	0.45034	0.87125	0.37694	0.28567	0.031874	0.52969
ENSG00000135457	TFCP2	0.70731	0.37284	0.58733	0.98247	0.72769	0.83449	0.20802	0.18058	0.59561	0.018991	0.61761	0.026076	0.38333	0.61855	0.023416	0.036876
ENSG00000135469	COQ10A	0.088022	0.43878	0.92232	0.078813	0.85599	0.047244	0.71288	0.9933	0.46893	0.013939	0.30825	0.45124	0.88071	0.5114	0.41885	0.12186
ENSG00000135472	FAIM2	0.86678	0.014823	0.48868	0.11007	0.58824	0.20318	0.15787	0.025856	0.25042	0.028892	0.26207	0.15338	0.77471	0.29912	0.45839	0.069024
ENSG00000135473	PAN2	0.10499	0.57574	0.84848	0.088123	0.91177	0.043817	0.50424	0.82239	0.39748	0.012936	0.27494	0.44277	0.90359	0.49438	0.5537	0.10843
ENSG00000135476	ESPL1	0.20827	0.071354	0.58692	0.66358	0.94268	0.56591	0.90017	0.18555	0.49657	0.0067391	0.44222	0.43694	0.021221	0.92626	0.82659	0.26097
ENSG00000135480	KRT7	0.4238	0.75162	0.64735	0.0041591	0.59742	0.11557	0.52694	0.7318	0.98001	0.68439	0.82878	0.44547	0.15654	0.19348	0.86798	0.57253
ENSG00000135482	ZC3H10	0.030658	0.30825	0.59727	0.2391	0.9156	0.96461	0.33898	0.8719	0.28786	0.55882	0.3672	0.38739	0.06537	0.88406	0.96987	0.98139
ENSG00000135486	HNRNPA1	0.24968	0.43302	0.15159	0.84116	0.37314	0.025335	0.8207	0.46064	0.20813	0.3651	0.87046	0.25498	0.074945	0.18903	0.060324	0.070564
ENSG00000135502	SLC26A10	0.38863	0.35927	0.64251	0.8017	0.62556	0.26258	0.052926	0.01587	0.060098	0.0071145	0.18114	0.95152	0.58302	0.060938	0.43664	0.64908
ENSG00000135503	ACVR1B	0.97321	0.58796	0.7625	0.66584	0.12622	0.45982	0.22879	0.0047366	0.0030082	0.50454	0.79474	0.94228	0.81578	0.68018	0.87849	0.47424
ENSG00000135506	OS9	0.17699	0.40574	0.41861	0.62821	0.36189	0.27976	0.0076493	0.0045691	0.0082711	0.0010491	0.13351	0.82223	0.28483	0.073772	0.16779	0.51894
ENSG00000135517	MIP	0.54038	0.33654	0.6109	0.29599	0.46491	0.099867	0.29799	0.15733	0.0099001	0.45618	0.017432	0.56218	0.33774	0.074525	0.46938	0.38881
ENSG00000135519	KCNH3	0.60519	0.507	0.63578	0.28282	0.074298	0.29287	0.62405	0.14159	0.91519	0.1107	0.061931	0.2664	0.30038	0.62623	0.44715	0.0030784
ENSG00000135521	LTV1	0.55663	0.27555	0.486	0.70146	0.19136	0.4368	0.64544	0.54566	0.26946	0.82485	0.5928	0.29079	0.01542	0.63996	0.38573	0.27064
ENSG00000135525	MAP7	0.9135	0.52418	0.59471	0.092892	0.82377	0.014841	0.27352	0.98241	0.85661	0.40712	0.60079	0.098918	0.13919	0.86841	0.88597	0.7294
ENSG00000135535	CD164	0.58271	0.27697	0.45368	0.94259	0.040974	0.64801	0.44586	0.26111	0.96995	0.095617	0.58433	0.0019099	0.57594	0.76469	0.64255	0.73531
ENSG00000135537	LACE1	0.6737	0.67907	0.68711	0.60283	0.096224	0.71034	0.85525	0.21285	0.31527	0.17364	0.807	0.26726	0.19953	0.75278	0.30235	0.063972
ENSG00000135540	NHSL1	0.020874	0.2394	0.13274	0.17267	0.71544	0.211	0.58311	0.75675	0.31324	0.54528	0.81853	0.76697	0.79803	0.37642	0.021759	0.46457
ENSG00000135541	AHI1	0.20011	0.3514	0.45429	0.84758	0.28527	0.98171	0.84584	0.22785	0.70558	0.1033	0.015727	0.58408	0.3963	0.10667	0.40695	0.24969
ENSG00000135547	HEY2	0.98395	0.87017	0.63972	0.4961	0.23031	0.42071	0.043318	0.0010567	0.42689	0.23493	0.23804	0.8888	0.076561	0.594	0.77168	0.25591
ENSG00000135549	PKIB	0.33992	0.0014595	0.40215	0.49622	0.52272	0.28664	0.66884	0.73866	0.88312	0.15274	0.91003	0.92972	0.12418	0.17629	0.90723	0.0084799
ENSG00000135569	TAAR5	0.8763	0.7639	0.44894	0.29426	0.89859	0.9642	0.082286	0.67317	0.69598	0.66716	0.19483	0.65646	0.40045	0.017246	0.93391	0.4492
ENSG00000135577	NMBR	0.22971	0.044541	0.48414	0.07534	0.39622	0.92881	0.36944	0.079426	0.83143	0.19082	0.56484	0.5572	0.2038	0.10004	0.5944	0.28865
ENSG00000135587	SMPD2	0.24277	0.24325	0.9507	0.86206	0.03932	0.62625	0.36086	0.31116	0.90427	0.24799	0.33415	0.024278	0.35139	0.95289	0.49944	0.58456
ENSG00000135596	MICAL1	0.36794	0.28436	0.86792	0.89762	0.029662	0.59257	0.43211	0.28538	0.96524	0.095664	0.58897	0.0044621	0.55793	0.93565	0.47768	0.58965
ENSG00000135597	REPS1	0.96416	0.88064	0.13786	0.37636	0.0014782	0.81426	0.21982	0.47352	0.53169	0.50514	0.87366	0.15701	0.076807	0.020398	0.68491	0.018271
ENSG00000135604	STX11	0.54372	0.065452	0.33655	0.64268	0.94111	0.91815	0.64643	0.11606	0.60064	0.50007	0.33559	0.61025	0.50575	0.55541	0.75595	0.2392
ENSG00000135605	TEC	0.58771	0.05827	0.71849	0.19068	0.079813	0.34896	0.33417	0.064569	0.95344	0.38898	0.22691	0.11691	0.20378	0.44659	0.16758	0.69279
ENSG00000135617	PRADC1	0.32566	0.20638	0.45445	0.74697	0.70992	0.08521	0.28373	0.73085	0.39249	0.61064	0.90934	0.63134	0.11178	0.92426	0.17235	0.18704
ENSG00000135622	SEMA4F	0.42855	0.84005	0.32178	0.91909	0.095849	0.4681	0.57078	0.057464	0.95956	0.18406	0.39154	0.53707	0.22522	0.0247	0.81978	0.0034889
ENSG00000135624	CCT7	0.2428	0.28888	0.40006	0.45722	0.42558	0.18815	0.25866	0.25607	0.46718	0.48161	0.41704	0.73786	0.14055	0.42416	0.29209	0.31708
ENSG00000135625	EGR4	0.053968	0.894	0.59659	0.97234	0.28995	0.86147	0.62935	0.15504	0.70452	0.30728	0.4096	0.42544	0.66988	0.66611	0.89342	0.92052
ENSG00000135631	RAB11FIP5	0.33834	0.30185	0.12053	0.41783	0.56093	0.53986	0.4974	0.22424	0.72872	0.28146	0.026068	0.68664	0.27569	0.31293	0.59894	0.15306
ENSG00000135632	SMYD5	0.48257	0.17954	0.20418	0.26201	0.52117	0.15086	0.37106	0.25095	0.85256	0.38955	0.23824	0.82684	0.2371	0.34772	0.226	0.28971
ENSG00000135636	DYSF	0.058705	0.15756	0.42765	0.9065	0.016669	0.078214	0.15754	0.93351	0.19644	0.44737	0.0028698	0.91228	0.83013	0.48551	0.81751	0.13607
ENSG00000135637	CCDC142	0.26527	0.43517	0.39434	0.75471	0.053786	0.9949	0.89351	0.031923	0.90143	0.35202	0.67304	0.7887	0.37737	0.094982	0.63825	0.04453
ENSG00000135638	EMX1	0.30164	0.21836	0.62946	0.12943	0.79174	0.50324	0.3581	0.54701	0.42601	0.078809	0.94182	0.013705	0.46011	0.79235	0.041874	0.88579
ENSG00000135643	KCNMB4	0.52739	0.99959	0.24944	0.86844	0.26811	0.66298	0.007143	0.22768	0.16304	0.1409	0.15215	0.032023	0.73069	0.38134	0.0031895	8.469e-05
ENSG00000135655	USP15	0.32443	0.044731	0.63121	0.074643	0.83923	0.21352	0.72033	0.46715	0.68355	0.35602	0.19999	0.5536	0.17462	0.048689	0.14963	0.028767
ENSG00000135677	GNS	0.73999	0.25529	0.026289	0.42879	0.45326	0.24112	0.80809	0.11816	0.45896	0.44157	0.58156	0.38022	0.69361	0.34004	0.39818	0.9323
ENSG00000135678	CPM	0.020236	0.98086	0.37175	0.19057	0.26226	0.13277	0.050737	0.26066	0.026859	0.18419	0.07464	0.42526	0.71929	0.5144	0.5593	0.038578
ENSG00000135679	MDM2	0.84089	0.55855	0.69396	0.73516	0.26634	0.029585	0.013657	0.96591	0.16811	0.98936	0.71291	0.44115	0.85243	0.66121	0.28914	0.23189
ENSG00000135686	KLHL36	0.9878	0.48008	0.5563	0.6704	0.5107	0.20934	0.016184	0.10032	0.73403	0.41471	0.82514	0.80542	0.39576	0.68118	0.32387	0.34049
ENSG00000135697	BCMO1	0.83599	0.1641	0.80168	0.62641	0.98706	0.029445	0.73552	0.0072863	0.30398	0.21765	0.86732	0.44422	0.19779	0.078249	0.71525	0.12769
ENSG00000135698	MPHOSPH6	0.71092	0.80871	0.15945	0.24286	0.4915	0.36192	0.82117	0.68363	0.05907	0.51184	0.24474	0.55541	0.52885	0.020303	0.506	0.79605
ENSG00000135702	CHST5	0.075957	0.70257	0.17835	0.16281	0.46607	0.00011163	0.086636	0.44271	0.63192	0.46614	0.68012	0.58069	0.58442	0.0015925	0.59303	0.97603
ENSG00000135709	KIAA0513	0.79719	0.83956	0.22584	0.28499	0.070164	0.32904	0.61821	0.33701	0.18691	0.0012665	0.43268	0.71539	0.012337	0.76986	0.015108	0.2546
ENSG00000135720	DYNC1LI2	0.6834	0.55224	0.24094	0.1392	0.79436	0.00683	0.22172	0.93225	0.77176	0.2023	0.29813	0.55574	0.071234	0.11664	0.38214	0.7473
ENSG00000135723	FHOD1	0.70317	0.79394	0.24895	0.61805	0.99487	0.043425	0.68853	0.73336	0.46118	0.083106	0.44091	0.83889	0.59651	0.35907	0.65822	0.010305
ENSG00000135736	CCDC102A	0.26238	0.043343	0.37753	0.27602	0.12144	0.24871	0.86113	0.029128	0.37025	0.21048	0.44135	0.72827	0.95473	0.22732	0.65052	0.12495
ENSG00000135740	SLC9A5	0.54689	0.82978	0.15519	0.84918	0.99684	0.056246	0.60603	0.51565	0.27909	0.03032	0.54917	0.87653	0.72831	0.21024	0.44649	0.00072416
ENSG00000135744	AGT	0.30408	0.43691	0.64961	0.13773	0.14351	0.0011223	0.07504	0.0013476	0.36818	0.00038072	0.30952	0.57733	0.40889	0.0001646	0.87259	0.033168
ENSG00000135747	ZNF670	0.42393	0.063188	0.1566	0.0211	0.87137	0.92951	0.54007	0.32957	0.21304	0.22654	0.37876	0.5046	0.51582	0.14235	0.44451	0.87303
ENSG00000135749	PCNXL2	0.5797	0.65371	0.48291	0.25918	0.19839	0.29738	0.87032	0.20009	0.3472	0.34846	0.94021	0.32805	0.10413	0.84987	0.99617	0.34723
ENSG00000135750	KCNK1	0.14549	0.51205	0.59235	0.50301	0.38486	0.79868	0.88467	0.10402	0.48361	0.19554	0.34918	0.018706	0.13982	0.11796	0.91211	0.045755
ENSG00000135763	URB2	0.57148	0.17559	0.075074	0.53571	0.58019	0.18636	0.35561	0.87848	0.12418	0.078895	0.79494	0.051459	0.23622	0.63528	0.26942	0.63177
ENSG00000135766	EGLN1	0.81717	0.1067	0.1816	0.20417	0.066594	0.7901	0.21785	0.13565	0.40727	0.50456	0.28978	0.59852	0.66407	0.83141	0.11533	0.79843
ENSG00000135773	CAPN9	0.92202	0.46227	0.60991	0.92162	0.41093	0.54776	0.46886	0.40336	0.59959	0.0064064	0.697	0.16158	0.33161	0.25334	0.87801	0.14521
ENSG00000135775	COG2	0.15642	0.44691	0.58959	0.3277	0.29021	0.010275	0.12127	0.12736	0.28035	0.020595	0.55918	0.29986	0.81593	0.025595	0.96821	0.66662
ENSG00000135776	ABCB10	0.71354	0.13902	0.34208	0.98868	0.44097	0.013446	0.83254	0.41292	0.40146	0.6291	0.17484	0.59686	0.93427	0.21889	0.61961	0.29148
ENSG00000135778	NTPCR	0.45423	0.4971	0.50355	0.3727	0.17675	0.93593	0.29167	0.32467	0.59152	0.98255	0.74613	0.88503	0.82161	0.35261	0.93436	0.3052
ENSG00000135801	TAF5L	0.58061	0.073706	0.06138	0.50924	0.72443	0.17551	0.36976	0.82489	0.17984	0.067757	0.67071	0.068241	0.17834	0.67975	0.28363	0.3683
ENSG00000135821	GLUL	0.35631	0.043084	0.13105	0.97809	0.7186	0.76812	0.36004	0.52649	0.23493	0.22133	0.18006	0.1713	0.36546	0.064698	0.72772	0.047148
ENSG00000135823	STX6	0.64548	0.78398	0.60168	0.37625	0.28736	0.16482	0.31472	0.54756	0.36345	0.44906	0.24366	0.49087	0.79059	0.89108	0.054592	0.58431
ENSG00000135824	RGS8	0.77838	0.23632	0.76199	0.90034	0.16257	0.4141	0.021848	0.76464	0.67768	0.61572	0.61059	0.16649	0.62669	0.99314	0.58989	0.51415
ENSG00000135828	RNASEL	0.79217	0.20115	0.22275	0.03926	0.98827	0.28875	0.33335	0.095935	0.25926	0.41661	0.23983	0.47257	0.65736	0.50786	0.4937	0.48488
ENSG00000135829	DHX9	0.34996	0.9778	0.9103	0.44773	0.84995	0.031209	0.17973	0.57025	0.84781	0.52681	0.59584	0.88338	0.19598	0.34074	0.88212	0.45748
ENSG00000135835	KIAA1614	0.64237	0.37288	0.51689	0.93514	0.29566	0.19825	0.27051	0.19212	0.41	0.081185	0.11144	0.41462	0.52458	0.47998	0.76318	0.071083
ENSG00000135837	CEP350	0.99987	0.6114	0.066502	0.13455	0.48513	0.030268	0.52329	0.40689	0.28273	0.73453	0.98155	0.93227	0.15646	0.030828	0.677	0.99329
ENSG00000135838	NPL	0.49733	0.93911	0.6673	0.36578	0.73022	0.058802	0.12317	0.57138	0.85392	0.46673	0.36089	0.92182	0.30199	0.24704	0.69794	0.24755
ENSG00000135842	FAM129A	0.65288	0.29901	0.75971	0.4849	0.98295	0.013089	0.72593	0.30577	0.13453	0.90445	0.84615	0.021605	0.65476	0.0081502	0.046243	0.00046521
ENSG00000135845	PIGC	0.19611	0.40492	0.82111	0.070403	0.67394	0.0062535	0.16129	0.7848	0.0049814	0.10581	0.63921	0.64469	0.65323	0.73653	0.20841	0.45013
ENSG00000135847	ACBD6	0.059265	0.35236	0.61138	0.21422	0.60539	0.81814	0.11175	0.75483	0.67307	0.81064	0.31447	0.72396	0.55785	0.8028	0.29375	0.023988
ENSG00000135862	LAMC1	0.67239	0.98434	0.50268	0.42996	0.683	0.19326	0.096143	0.86406	0.4227	0.21729	0.85392	0.89778	0.36215	0.0075024	0.35069	0.55389
ENSG00000135870	RC3H1	0.15774	0.031168	0.62671	0.076276	0.25919	0.67905	0.062439	0.56249	0.80147	0.14458	0.15829	0.31074	0.19071	0.3744	0.0039127	0.040964
ENSG00000135898	GPR55	0.12367	0.79855	0.70664	0.85163	0.24184	0.60947	0.52144	0.24028	0.31631	0.034974	0.8299	0.33897	0.48986	0.15302	0.15766	0.074892
ENSG00000135899	SP110	0.0094837	0.43279	0.35249	0.72563	0.02406	0.19094	0.0012736	0.94899	0.75881	0.8671	0.16039	0.78752	0.69825	0.63761	0.97547	0.21616
ENSG00000135900	MRPL44	0.020143	0.021806	0.38765	0.087928	0.54588	0.3964	0.39916	0.7839	0.89658	0.7626	0.33955	0.10676	0.1605	0.84208	0.19001	0.15615
ENSG00000135902	CHRND	0.013085	0.63374	0.66696	0.87758	0.015978	0.56114	0.73176	0.3171	0.66314	0.27305	0.95584	0.64976	0.92661	0.65327	0.26287	0.53353
ENSG00000135903	PAX3	0.5199	0.73322	0.84535	0.66688	0.28211	0.41024	0.21247	0.058316	0.65042	0.71439	0.28926	0.97653	0.16621	0.17463	0.73705	0.53239
ENSG00000135905	DOCK10	0.70384	0.81136	0.71763	0.91176	0.93873	0.44941	0.56152	0.021576	0.48331	0.026341	0.00073238	0.69297	0.48135	0.17383	0.8509	2.9598e-05
ENSG00000135912	TTLL4	0.21187	0.02876	0.65856	0.47241	0.22253	0.42231	0.011362	0.51243	0.2016	0.030915	0.0039104	0.41989	0.17071	0.58233	0.19327	0.61188
ENSG00000135913	USP37	0.18573	0.062177	0.89191	0.84323	0.12931	0.20511	0.015353	0.83364	0.079366	0.079041	0.0069668	0.91706	0.42193	0.11087	0.089576	0.60525
ENSG00000135914	HTR2B	0.34321	0.10507	0.36906	0.98545	0.36253	0.41855	0.40092	0.22613	0.32381	0.45501	0.36668	0.91649	0.98495	0.37089	0.010985	0.060342
ENSG00000135916	ITM2C	0.77361	0.91035	0.8209	0.54713	0.75387	0.05474	0.11128	0.17026	0.13844	0.66738	0.52459	0.7506	0.44696	0.43319	0.65193	0.031589
ENSG00000135917	SLC19A3	0.60174	0.80837	0.5368	0.80813	0.1406	0.25829	0.20101	0.60893	0.584	0.16684	0.87886	0.63731	0.3417	0.96697	0.2361	0.28263
ENSG00000135919	SERPINE2	0.189	0.26413	0.42687	0.50188	0.87992	0.027921	0.54699	0.57037	0.3057	0.13982	0.4008	0.44263	0.751	0.29551	0.0012071	0.26476
ENSG00000135924	DNAJB2	0.74946	0.95357	0.68275	0.90001	0.027252	0.026867	0.18455	0.63818	0.67647	0.9523	0.05587	0.67942	0.57083	0.25497	0.77485	0.13022
ENSG00000135925	WNT10A	0.73062	0.84147	0.8027	0.30771	0.13678	0.2657	0.89143	0.12353	0.46034	0.60411	0.31828	0.74233	0.28996	0.95832	0.59954	0.32556
ENSG00000135926	TMBIM1	0.60908	0.073217	0.53019	0.67417	0.86229	0.055427	0.39849	0.31318	0.42853	0.83387	0.046813	0.91093	0.65188	0.090593	0.34266	0.00062062
ENSG00000135929	CYP27A1	0.2602	0.027574	0.42896	0.51621	0.2163	0.30754	0.0070853	0.66032	0.20119	0.057847	0.001059	0.42818	0.17128	0.64681	0.23124	0.56957
ENSG00000135930	EIF4E2	0.59224	0.30695	0.34452	0.51927	0.46621	0.98372	0.96322	0.74814	0.80357	0.70021	0.35958	0.82118	0.43242	0.075783	0.57793	0.57243
ENSG00000135931	ARMC9	0.94323	0.02564	0.23459	0.47263	0.21787	0.49414	0.76832	0.53364	0.099187	0.91187	0.84382	0.81982	0.57466	0.66316	0.11819	0.049573
ENSG00000135932	CAB39	0.65886	0.74485	0.31471	0.83282	0.68937	0.26909	0.6967	0.022576	0.43966	0.2837	0.52428	0.84237	0.93592	0.55831	0.26529	0.03707
ENSG00000135945	REV1	0.86803	0.79098	0.56911	0.65165	0.86088	0.84327	0.075192	0.54736	0.37627	0.95648	0.26712	0.81222	0.54728	0.02644	0.12175	0.84917
ENSG00000135951	TSGA10	0.79115	0.65245	0.23587	0.090594	0.99942	0.85351	0.071767	0.41545	0.63698	0.98884	0.93904	0.71468	0.82055	0.46116	0.31491	0.19147
ENSG00000135953	MFSD9	0.48934	0.48378	0.33878	0.24548	0.42383	0.098096	0.31032	0.92714	0.28739	0.43873	0.60026	0.66579	0.31261	0.51146	0.69939	0.34561
ENSG00000135956	TMEM127	0.34633	0.49541	0.13875	0.39249	0.26289	0.44568	0.26744	0.22293	0.36865	0.15022	0.040955	0.35404	0.15319	0.43788	0.58554	0.20755
ENSG00000135960	EDAR	0.99618	0.082617	0.20774	0.7853	0.063582	0.085246	0.87656	0.58698	0.27972	0.77315	0.22911	0.11887	0.049741	0.56491	0.8358	0.24323
ENSG00000135966	TGFBRAP1	0.35374	0.0045213	0.050265	0.13173	0.21682	0.075788	0.35213	0.66184	0.44806	0.38787	0.3322	0.41515	0.30503	0.016429	0.46697	0.050133
ENSG00000135968	GCC2	0.41281	0.60466	0.35578	0.8305	0.72621	0.3601	0.061369	0.51461	0.099112	0.87882	0.12467	0.010373	0.029484	0.2609	0.55024	0.35205
ENSG00000135972	MRPS9	0.14227	0.22644	0.29226	0.30969	0.69306	0.97231	0.15768	0.072098	0.40761	0.46723	0.036117	0.22673	0.28764	0.26251	0.13712	0.026556
ENSG00000135973	GPR45	0.030266	0.82465	0.22427	0.88587	0.10971	0.20966	0.26179	0.61924	0.35431	0.16681	0.73788	0.30105	0.76668	0.18154	0.90529	0.7521
ENSG00000135974	C2orf49	0.2677	0.00064515	0.14764	0.1012	0.30129	0.19376	0.50594	0.64849	0.62818	0.67748	0.63496	0.26832	0.17468	0.023045	0.36405	0.060987
ENSG00000135976	ANKRD36	0.54008	0.43043	0.71632	0.69515	0.57564	0.22322	0.98912	0.77345	0.2723	0.40191	0.080314	0.77094	0.11039	0.47342	0.22217	0.32955
ENSG00000135999	EPC2	0.085141	0.95068	0.90047	0.67971	0.39749	0.28937	0.79998	0.94584	0.15144	0.605	0.7342	0.67052	0.080629	0.5181	0.98127	0.79119
ENSG00000136002	ARHGEF4	0.66229	0.17405	0.91377	0.29443	0.34735	0.65691	0.60516	0.7706	0.36973	0.67781	0.079971	0.58547	0.029932	0.39899	0.018611	0.50217
ENSG00000136003	ISCU	0.14393	0.0076415	0.70937	0.7085	0.97626	0.79347	0.34062	0.68771	0.84965	0.015519	0.54454	0.23496	0.0040601	0.0032703	0.1511	0.048839
ENSG00000136010	ALDH1L2	0.014359	0.22609	0.24476	0.52951	0.24001	0.8239	0.70654	0.024816	0.66259	0.50975	0.99143	0.49104	0.083584	0.14987	0.54842	0.079589
ENSG00000136011	STAB2	0.87105	0.27853	0.93668	0.88071	0.29078	0.63454	0.056783	0.16304	0.038723	0.41885	0.60405	0.57861	0.85045	0.36663	6.455e-07	0.054813
ENSG00000136014	USP44	0.026882	0.54666	0.50476	0.41875	0.80913	0.77992	0.82838	0.90914	0.16741	0.17833	0.53184	0.071332	0.56709	0.37224	0.58914	0.2255
ENSG00000136021	SCYL2	0.74494	0.50437	0.14177	0.60772	0.25654	0.54409	0.8798	0.9951	0.12462	0.32455	0.97327	0.16476	0.66752	0.093128	0.63984	0.28452
ENSG00000136026	CKAP4	0.33918	0.068915	0.19894	0.046409	0.26065	0.6375	0.039192	0.94838	0.91133	0.82304	0.2934	0.0098719	0.45489	0.87258	0.63623	0.67097
ENSG00000136040	PLXNC1	0.75221	0.27252	0.032855	0.10108	0.94096	0.031728	0.034423	0.18876	0.56612	0.0001963	0.022634	0.013812	0.00090628	0.0021006	0.93806	0.046169
ENSG00000136044	APPL2	0.048717	0.31638	0.35089	0.78625	0.34868	0.18697	0.1275	0.049473	0.48638	0.18901	0.35194	0.15572	0.40723	0.17804	0.26709	0.72896
ENSG00000136045	PWP1	0.369	0.0048118	0.071687	0.39427	0.024566	0.1604	0.68093	0.0052411	0.9671	0.12638	0.21758	0.65827	0.75141	0.80692	0.13376	0.00029946
ENSG00000136048	DRAM1	0.95507	0.4198	0.51662	0.51968	0.80635	0.11814	0.12326	0.6306	0.4836	0.10843	0.38056	0.92286	0.15533	0.052584	0.67703	0.019411
ENSG00000136051	KIAA1033	0.010601	0.35254	0.63091	0.72481	0.34641	0.45183	0.18829	0.09796	0.46625	0.4152	0.27326	0.088549	0.41654	0.11795	0.29987	0.33208
ENSG00000136052	SLC41A2	0.19353	0.031008	0.13456	0.59974	0.11006	0.71744	0.76847	0.051506	0.62328	0.85817	0.9699	0.99214	0.02595	0.21354	0.87059	0.19527
ENSG00000136059	VILL	0.37328	0.019008	0.96062	0.94549	0.44476	0.27185	0.21889	0.92317	0.26899	0.93821	0.39472	0.89456	0.7462	0.67625	0.71313	0.46763
ENSG00000136068	FLNB	0.82905	0.029662	0.4031	0.89032	0.1826	0.074522	0.33244	0.21261	0.6652	0.15353	0.0065347	0.052262	0.62786	0.9772	0.058176	0.50965
ENSG00000136098	NEK3	0.61064	0.2216	0.71639	0.18879	0.028616	0.89123	0.21905	0.21722	0.84998	0.6887	0.058902	0.99674	0.75548	0.49202	0.24054	0.89634
ENSG00000136099	PCDH8	0.0017015	0.44965	0.06307	0.41133	0.75064	0.34334	0.75482	0.23184	0.57742	0.72994	0.28857	0.874	0.84379	0.83264	0.28144	0.22799
ENSG00000136100	VPS36	0.073126	0.31551	0.85105	0.77531	0.072233	0.89491	0.029185	0.84204	0.25531	0.23133	0.097765	0.92678	0.79427	0.14259	0.1144	0.75667
ENSG00000136104	RNASEH2B	0.61071	0.24673	0.50543	0.33829	0.053608	0.2343	0.4401	0.085344	0.42423	0.36387	0.12417	0.87194	0.2604	0.96629	0.16688	0.68682
ENSG00000136108	CKAP2	0.070522	0.69985	0.94025	0.93327	0.056701	0.88642	0.016949	0.91294	0.25272	0.2388	0.075236	0.96123	0.66476	0.14866	0.15781	0.73522
ENSG00000136110	LECT1	0.45899	0.14762	0.75739	0.47684	0.29299	0.83848	0.1363	0.66865	0.57731	0.36337	0.13561	0.77153	0.1522	0.17178	0.28763	0.99594
ENSG00000136111	TBC1D4	0.0072072	0.86543	0.25921	0.97435	0.031036	0.31656	0.11232	0.29803	0.31484	0.84953	0.23254	0.3071	0.22412	0.059913	0.9681	0.31152
ENSG00000136114	THSD1	0.14404	0.40196	0.59046	0.58347	0.25429	0.73309	0.040572	0.37708	0.16367	0.2397	0.030778	0.83615	0.837	0.43872	0.048114	0.29786
ENSG00000136122	BORA	0.57779	0.68215	0.32823	0.80853	0.066462	0.57702	0.17031	0.5979	0.3871	0.23264	0.9629	0.45102	0.2778	0.31772	0.1053	0.17396
ENSG00000136141	LRCH1	0.90071	0.084648	0.019536	0.38624	0.7122	0.0027455	0.34469	0.30111	0.42207	0.0034513	0.48162	0.12404	0.35756	0.14121	0.091092	0.1535
ENSG00000136143	SUCLA2	0.82457	0.73899	0.82557	0.82534	0.74968	0.16377	0.8736	0.11858	0.79844	0.88685	0.36306	0.30491	0.72639	0.60392	0.53475	0.81768
ENSG00000136144	RCBTB1	0.28996	0.31532	0.7392	0.63726	0.12872	0.0086777	0.31205	0.29595	0.58555	0.019403	0.63094	0.051101	0.13294	0.20993	0.20816	0.61487
ENSG00000136146	MED4	0.87158	0.097437	0.86121	0.69268	0.59621	0.71653	0.98437	0.031266	0.053136	0.64964	0.4258	0.17376	0.57578	0.74042	0.11481	0.53076
ENSG00000136147	PHF11	0.40808	0.31161	0.073688	0.65866	0.57146	0.57052	0.50776	0.48624	0.58187	0.1014	0.31795	0.13737	0.061505	0.029587	0.88446	0.29555
ENSG00000136152	COG3	0.69161	0.44313	0.091758	0.87561	0.49908	0.33473	0.59518	0.32432	0.4579	0.22886	0.27679	0.80463	0.93733	0.049246	0.94593	0.055287
ENSG00000136153	LMO7	0.56807	0.86419	0.28072	0.67754	0.51749	0.19112	0.53228	0.84386	0.58558	0.99303	0.819	0.79934	0.67525	0.39586	0.006323	0.52294
ENSG00000136155	SCEL	0.11985	0.89975	0.46009	0.54237	0.62363	0.33686	0.33387	0.4709	0.18796	0.5435	0.70843	0.41243	0.37789	0.12491	0.53018	0.52548
ENSG00000136156	ITM2B	0.73536	0.41294	0.21754	0.18455	0.38654	0.2524	0.46302	0.56681	0.063873	0.35714	0.49133	0.32198	0.29097	0.47678	0.97929	0.89164
ENSG00000136158	SPRY2	0.46799	0.31784	0.72771	0.87657	0.62027	0.042125	0.62695	0.47076	0.11936	0.15367	0.13515	0.39168	0.26627	0.2489	0.30264	0.71302
ENSG00000136159	NUDT15	0.63084	0.56595	0.74486	0.78749	0.87445	0.16717	0.97874	0.18784	0.94662	0.8299	0.30697	0.15501	0.44094	0.33088	0.5676	0.6552
ENSG00000136160	EDNRB	0.45789	0.71814	0.21046	0.071316	0.88258	0.086799	0.17392	0.023447	0.35082	0.57506	0.73415	0.72905	0.24898	0.044456	0.86955	0.044502
ENSG00000136161	RCBTB2	0.894	0.66573	0.3765	0.15562	0.43451	0.14277	0.23695	0.58152	0.16171	0.49745	0.8546	0.29553	0.53113	0.36084	0.97865	0.97341
ENSG00000136167	LCP1	0.28535	0.1497	0.17656	0.13257	0.34744	0.25815	0.01396	0.32919	0.15499	0.097186	0.52223	0.80501	0.33521	0.88954	0.40651	0.029819
ENSG00000136169	SETDB2	0.60703	0.14496	0.31711	0.83398	0.79685	0.94902	0.44313	0.55854	0.59724	0.11998	0.22043	0.44449	0.2298	0.13172	0.86814	0.78484
ENSG00000136193	SCRN1	0.25962	0.78324	0.26459	0.9026	0.73335	0.92973	0.57928	0.33435	0.93621	0.52837	0.71407	0.86713	0.016572	0.4742	0.42606	0.25297
ENSG00000136197	C7orf25	0.97038	0.52001	0.064182	0.089868	0.76604	0.44874	0.84089	0.82998	0.10587	0.81974	0.050233	0.11185	0.3752	0.45287	0.29748	0.85393
ENSG00000136205	TNS3	0.9326	0.7598	0.36359	0.31698	0.18713	0.092567	0.14086	0.32491	0.10822	0.9222	0.99245	0.61309	0.94963	0.08266	0.44253	0.21273
ENSG00000136206	SPDYE1	0.22306	0.6069	0.77608	0.044911	0.90356	0.17994	0.49948	0.79623	0.46128	0.66053	0.4281	0.77491	0.35557	0.66472	0.16886	0.91759
ENSG00000136213	CHST12	0.67954	0.13085	0.27315	0.054109	0.1581	0.72604	0.94269	0.3007	0.28557	0.0048805	0.33853	0.53728	0.04941	0.0019755	0.09139	0.15507
ENSG00000136231	IGF2BP3	0.45321	0.70285	0.27349	0.45233	0.178	0.090505	0.76642	0.048622	0.51007	0.19355	0.045115	0.78628	0.93275	0.78607	0.80931	0.0058871
ENSG00000136235	GPNMB	0.48105	0.00093987	0.54442	0.50284	0.47682	0.24213	0.28967	0.021301	0.62333	0.013552	0.92222	0.1295	0.47429	0.67352	0.12913	0.43477
ENSG00000136237	RAPGEF5	0.099189	0.9308	0.49195	0.22929	0.22626	0.31336	0.36489	0.072862	0.023451	0.316	0.0093244	0.60256	0.20888	0.024401	0.0041177	0.0067032
ENSG00000136238	RAC1	0.19958	0.91512	0.4174	0.82874	0.040484	0.11391	0.30881	0.79325	0.19529	0.36063	0.078106	0.84236	0.16187	0.00019791	0.80093	0.19223
ENSG00000136240	KDELR2	0.077893	0.17572	0.69743	0.88663	0.13181	0.32586	0.16494	0.6784	0.024133	0.056436	0.63046	0.5586	0.64921	0.002475	0.77457	0.80006
ENSG00000136243	NUPL2	0.5384	0.013096	0.80902	0.15425	0.57495	0.48128	0.31958	0.19795	0.97201	0.014528	0.99773	0.40157	0.54515	0.71809	0.4002	0.94596
ENSG00000136244	IL6	0.37838	0.94626	4.7332e-06	0.79822	0.14326	0.055348	0.11154	0.075044	0.1018	0.0015362	9.2982e-10	0.13454	0.23833	2.7658e-06	0.02689	0.00015393
ENSG00000136247	ZDHHC4	0.71007	0.11306	0.93599	0.76919	0.56507	0.038403	0.57403	0.76823	0.83397	0.50702	0.81708	0.24198	0.5265	0.34543	0.45342	0.66154
ENSG00000136250	AOAH	0.79237	0.2413	0.97098	0.24513	0.11481	0.60091	0.97964	0.030363	0.33027	0.84463	0.43818	0.44892	0.81391	0.63579	0.70265	0.32269
ENSG00000136261	BZW2	0.35869	0.41428	0.65641	0.44868	0.43758	0.41813	0.82244	0.037415	0.92972	0.34088	0.5187	0.43826	0.23104	0.09746	0.79092	0.33276
ENSG00000136267	DGKB	0.48648	0.0019623	0.22817	0.71898	0.97321	0.34776	0.78891	0.43553	0.15027	8.0066e-05	0.0050687	0.10236	0.45279	0.16287	0.77125	0.34489
ENSG00000136270	TBRG4	0.52917	0.10102	0.1117	0.26396	0.61438	0.53171	0.5348	0.64918	0.50528	0.28153	0.62718	0.54789	0.80346	0.61662	0.20963	0.046584
ENSG00000136271	DDX56	0.87492	0.44197	0.58244	0.95087	0.9952	0.062986	0.39501	0.21994	0.72397	0.14339	0.83734	0.12306	0.24551	0.0021541	0.075976	0.14204
ENSG00000136273	HUS1	0.52203	0.041439	0.20647	0.37285	0.90204	0.62218	0.56918	0.0017306	0.12958	0.92211	0.25817	0.059361	0.14669	0.27089	0.61716	0.6927
ENSG00000136274	NACAD	0.80144	0.39749	0.30395	0.44426	0.35968	0.73073	0.24222	0.32475	0.8248	0.168	0.68738	0.45073	0.58989	0.32864	0.5748	0.012675
ENSG00000136275	C7orf69	0.39714	0.04755	0.059177	0.7103	0.94361	0.1512	0.28613	0.00021461	0.55475	0.88933	0.33872	0.80438	0.098108	0.62177	0.77822	0.23876
ENSG00000136279	DBNL	0.3039	0.093006	0.13351	0.047421	0.61276	0.13592	0.5605	0.098607	0.59366	0.84474	0.60298	0.9108	0.23555	0.5655	0.38052	0.90009
ENSG00000136280	CCM2	0.81407	0.38869	0.32484	0.095497	0.58108	0.6196	0.37934	0.080661	0.90689	0.012412	0.87688	0.52094	0.26275	0.018856	0.29911	0.043858
ENSG00000136286	MYO1G	0.24849	0.42466	0.18419	0.098723	0.81186	0.002245	0.034676	0.37063	0.49916	0.17509	0.42844	0.10052	0.72329	0.24128	0.2431	0.034093
ENSG00000136295	TTYH3	0.74604	0.26674	0.80101	0.59367	0.25415	0.44591	0.36319	0.022464	0.39617	0.046517	0.59936	0.30412	0.25357	0.75031	0.21094	0.022079
ENSG00000136297	MMD2	0.94328	0.46279	0.49026	0.67156	0.098348	0.84276	0.26851	0.51656	0.15045	0.082787	0.6094	0.27685	0.42926	0.00032687	0.57394	0.77033
ENSG00000136305	CIDEB	0.40519	0.90352	0.21008	0.67249	0.55251	0.44327	0.86334	0.035472	0.4712	0.13105	0.55007	0.4545	0.38001	0.26771	0.25476	0.1208
ENSG00000136319	TTC5	0.57953	0.21738	0.70871	0.35773	0.75478	0.35889	0.44578	0.81353	0.86341	0.14195	0.8294	0.82804	0.9326	0.52103	0.31782	0.15189
ENSG00000136327	NKX2-8	0.3701	0.57064	0.40653	0.51396	0.064288	0.75924	0.68444	0.93816	0.755	0.17866	0.88075	0.92626	0.26201	0.70731	0.56345	0.94092
ENSG00000136352	NKX2-1	0.1466	0.053211	0.46529	0.23027	0.17559	0.9685	0.58986	0.2107	0.91514	0.63003	0.4222	0.26258	0.35273	0.059708	0.91909	0.64436
ENSG00000136367	ZFHX2	0.13498	0.93769	0.8618	0.41484	0.35411	0.89422	0.18536	0.17411	0.38476	0.34997	0.32349	0.043774	0.54846	0.28215	0.28804	0.22751
ENSG00000136371	MTHFS	0.34775	0.16795	0.37434	0.27867	0.17368	0.90945	0.78172	0.20825	0.30536	0.011625	0.22395	0.039524	0.32333	0.28466	0.45548	0.80797
ENSG00000136378	ADAMTS7	0.37398	0.011909	0.013141	0.22699	0.16114	4.7312e-13	0.61153	0.62707	0.0022929	0.45183	8.1277e-06	0.0036908	0.11474	5e-10	0.42987	0.00019907
ENSG00000136379	ABHD17C	0.14891	0.13671	0.65133	0.84889	0.25586	0.063579	0.89638	0.24847	0.56384	0.0008645	0.46175	0.58185	0.053968	0.008003	0.76649	0.21846
ENSG00000136381	IREB2	0.032157	0.50707	0.74709	0.80663	0.074693	0.08061	0.45915	0.18739	0.00049235	0.27624	1.2234e-05	0.27529	0.0029538	0.33732	0.55418	0.052248
ENSG00000136383	ALPK3	0.60166	0.041501	0.92796	0.12559	0.48779	0.50749	0.029493	0.20518	0.25727	0.080907	0.78978	0.25983	0.24189	0.92843	0.019366	0.13417
ENSG00000136404	TM6SF1	0.94648	0.0079444	0.95648	0.65227	0.84764	0.001969	0.055975	0.028912	0.86789	0.98364	0.1453	0.33344	0.56366	0.0057261	0.52608	0.50268
ENSG00000136425	CIB2	0.82695	0.39763	0.57869	0.32643	0.26946	0.30361	0.53866	0.32522	0.019197	0.56386	0.0005503	0.064058	0.033431	0.21772	0.42783	0.012238
ENSG00000136436	CALCOCO2	0.81026	0.32095	0.051795	0.025155	0.88477	0.20193	0.62157	0.067948	0.42445	0.49342	0.23384	0.23434	0.56352	0.02396	0.61002	0.21718
ENSG00000136444	RSAD1	0.53404	0.13885	0.67948	0.42506	0.099948	0.41689	0.50967	0.48096	0.33477	0.2739	0.41128	0.73284	0.42208	0.82441	0.92037	0.0079212
ENSG00000136448	NMT1	0.84823	0.35023	0.23501	0.3574	0.11488	0.90478	0.60535	0.049154	0.42801	0.025846	0.0092064	0.48509	0.12994	0.46851	0.61838	0.045584
ENSG00000136449	MYCBPAP	0.65178	0.62028	0.15272	0.67623	0.76568	0.62577	0.97171	0.80899	0.94318	0.0052345	0.28286	0.0038337	0.061615	0.16225	0.93873	0.89005
ENSG00000136450	SRSF1	0.5705	0.038245	0.08788	0.88186	0.39372	0.020146	0.21741	0.18538	0.31502	0.18332	0.43275	0.93637	0.41764	0.11736	0.44967	0.030964
ENSG00000136451	VEZF1	0.59524	0.30051	0.26299	0.46022	0.3692	0.30876	0.35004	0.46214	0.041712	0.98006	0.61846	0.9011	0.63142	0.46968	0.84896	0.99175
ENSG00000136457	CHAD	0.62661	0.4995	0.97951	0.73807	0.045076	0.80294	0.9389	0.27762	0.21672	0.35985	0.91526	0.97162	0.80783	0.60031	0.88479	0.018191
ENSG00000136478	TEX2	0.58301	0.1341	0.4901	0.81336	0.94782	0.00088576	0.87336	0.34683	0.1059	0.12628	0.60509	0.94788	0.69738	0.0057635	0.0097128	0.95865
ENSG00000136485	DCAF7	0.40643	0.0046102	0.64003	0.35316	0.2175	0.07807	0.89339	0.09622	0.83872	0.10701	0.25136	0.74206	0.24325	0.2293	0.62414	7.3816e-05
ENSG00000136487	GH2	0.04657	0.020791	0.49561	0.35424	0.60599	0.03712	0.31303	0.02205	0.69	0.48092	0.87854	0.24812	0.33351	0.65943	0.97035	0.0028337
ENSG00000136490	LIMD2	0.24458	0.054774	0.92414	0.26759	0.18107	0.12781	0.7345	0.0010209	0.8778	0.090033	0.53571	0.68935	0.30513	0.32926	0.10035	0.0016489
ENSG00000136492	BRIP1	0.40681	0.46598	0.14637	0.20134	0.49004	0.58466	0.90923	0.5703	0.41216	0.1084	0.45659	0.56541	0.46201	0.10334	0.90107	0.31843
ENSG00000136504	KAT7	0.74546	0.27925	0.97327	0.091943	0.64498	0.77258	0.30737	0.47861	0.98324	0.87803	0.12664	0.47947	0.51901	0.78705	0.16492	0.064482
ENSG00000136514	RTP4	0.078408	0.89188	0.39294	0.14856	0.056977	0.12114	0.59085	0.67886	0.086114	0.11585	0.86727	0.943	0.63877	0.72971	0.55888	0.23877
ENSG00000136518	ACTL6A	0.74931	0.90746	0.77913	0.45273	0.90333	0.83187	0.041193	0.24466	0.06483	0.18673	0.42976	0.97653	0.98497	0.77588	0.2016	0.022488
ENSG00000136521	NDUFB5	0.51369	0.85642	0.7051	0.29503	0.97802	0.75034	0.086486	0.19416	0.16328	0.035948	0.28359	0.98621	0.96268	0.67984	0.12388	0.026057
ENSG00000136522	MRPL47	0.83866	0.92558	0.69155	0.56642	0.84215	0.80407	0.035273	0.24449	0.064149	0.24536	0.44699	0.97753	0.93565	0.76769	0.24108	0.026887
ENSG00000136527	TRA2B	0.45122	0.26158	0.31222	0.91075	0.060444	0.60745	0.89107	0.15421	0.24971	0.19564	0.55905	0.86308	0.56304	0.036513	0.053123	0.28532
ENSG00000136531	SCN2A	0.74636	0.52147	0.10766	0.78648	0.21638	0.041428	0.3507	0.41349	0.63464	0.65498	0.44173	0.85188	0.82055	0.38093	0.31189	0.36146
ENSG00000136535	TBR1	0.050195	0.0026082	0.44396	0.0064104	0.73189	0.51645	0.47403	0.95563	0.16675	0.028566	0.32649	0.10441	0.064452	0.34257	0.38181	0.39784
ENSG00000136536	MARCH7	0.3459	0.018095	0.82219	0.7779	0.49655	0.79672	0.068692	0.60685	0.040899	0.020585	0.73664	0.96259	0.66312	0.22233	0.97995	0.62067
ENSG00000136541	ERMN	0.50239	0.49018	0.0096937	0.62189	0.071533	0.51642	0.49736	0.76648	0.99041	0.046381	0.96198	0.49714	0.087924	0.31903	0.70846	0.86539
ENSG00000136542	GALNT5	0.14536	0.14268	0.42247	0.99651	0.18156	0.40902	0.80398	0.57064	0.18019	0.9968	0.56063	0.98669	0.61585	0.80541	0.31592	0.73738
ENSG00000136546	SCN7A	0.3059	0.054838	0.66616	0.23929	0.19759	0.44329	0.54466	0.77838	0.64103	0.77049	0.070392	0.30694	0.12332	0.85266	0.60425	0.00075408
ENSG00000136560	TANK	0.42466	0.025332	0.2783	0.0564	0.99868	0.23635	0.041321	0.054507	0.16911	0.013812	0.37468	0.0099566	0.73672	0.46193	0.93776	0.24223
ENSG00000136573	BLK	0.01175	0.08473	0.081548	0.98788	0.20337	0.20939	0.27137	0.00061989	0.011079	0.49778	0.12686	0.021693	0.015612	0.00011756	0.030003	0.86747
ENSG00000136574	GATA4	0.0073893	0.0041272	0.00066986	0.96409	0.92016	0.4699	0.57004	0.00064633	0.0092809	0.081961	0.038391	0.037482	0.23981	0.61695	0.43556	0.05767
ENSG00000136603	SKIL	0.54549	0.80495	0.45605	0.50203	0.75035	0.16722	0.91691	0.26047	0.010019	0.78426	0.34389	0.23464	0.58257	0.18962	0.40416	0.62639
ENSG00000136628	EPRS	0.95911	0.30481	0.1347	0.33314	0.28492	0.7083	0.28402	0.0016052	0.4003	0.0076092	0.53628	0.31432	0.22409	0.019296	0.80053	0.26515
ENSG00000136630	HLX	0.11976	0.59959	0.58859	0.99014	0.25	0.016674	0.098151	0.0026253	0.42877	0.28445	0.007159	0.70736	0.13314	0.25908	0.012042	0.017294
ENSG00000136631	VPS45	0.64546	0.026593	0.19326	0.13065	0.28129	0.09618	0.20309	0.44673	0.84555	0.70705	0.32239	0.76404	0.34869	0.60639	0.12219	0.25426
ENSG00000136634	IL10	0.37119	0.47384	0.70366	0.96242	0.48124	0.22571	0.83115	0.66555	0.48299	0.77595	0.23881	0.67053	0.37859	0.23981	0.066117	0.52639
ENSG00000136636	KCTD3	0.67812	0.08703	0.97423	0.33178	0.42786	0.41567	0.62916	0.71834	0.14036	0.015211	0.29484	0.93048	0.46584	0.79958	0.25697	0.00040992
ENSG00000136643	RPS6KC1	0.31001	0.52161	0.3343	0.028541	0.55446	0.81227	0.0083921	0.70198	0.41498	0.034704	0.95996	0.90415	0.85318	0.52815	0.33057	0.14646
ENSG00000136653	RASSF5	0.59846	0.76961	0.91072	0.072126	0.62596	0.84852	0.74898	0.62774	0.2827	0.36173	0.3981	0.91308	0.2932	0.81123	0.52853	0.79014
ENSG00000136682	CBWD2	0.12419	0.29224	0.032939	0.67898	0.12128	0.45882	0.98432	0.0022053	0.52191	0.23902	0.78414	0.57975	0.69002	0.52711	0.11377	0.78886
ENSG00000136688	IL36G	0.85377	0.0062506	0.31657	0.32889	0.2655	0.014259	0.018833	0.74736	0.074709	0.23271	0.80189	0.68087	0.53093	0.051926	0.050102	0.22948
ENSG00000136689	IL1RN	0.83588	0.93831	0.053951	0.89448	0.45393	0.51236	0.45036	0.35322	0.070989	0.99334	0.804	0.73009	0.89561	0.1999	0.35363	0.25798
ENSG00000136694	IL36A	0.92355	0.0034311	0.26152	0.47373	0.24248	0.059257	0.41238	0.90139	0.38797	0.081077	0.51091	0.38181	0.59218	0.23592	0.023411	0.88885
ENSG00000136695	IL36RN	0.11889	0.22418	0.28008	0.97008	0.088854	0.0012225	0.062311	0.68371	0.13289	0.75665	0.90537	0.94444	0.46636	0.748	0.52685	0.0088208
ENSG00000136696	IL36B	0.507	0.12609	0.23126	0.78939	0.06975	8.2059e-05	0.0055142	0.26316	0.48055	0.92959	0.90588	0.98963	0.85398	0.14624	0.40092	0.24894
ENSG00000136697	IL1F10	0.23637	0.14491	0.41798	0.98978	0.025641	0.00017196	0.019216	0.40858	0.25609	0.8425	0.98027	0.99331	0.8035	0.19721	0.5332	0.10017
ENSG00000136699	SMPD4	0.034765	0.38801	0.87427	0.19884	0.056792	0.48616	0.2283	0.99258	0.52683	0.044447	0.62946	0.019353	0.3286	0.3176	0.90472	0.84762
ENSG00000136709	WDR33	0.84928	0.93205	0.43364	0.33178	0.89302	0.088008	0.21263	0.29902	0.88357	0.032299	0.63493	0.18443	0.95447	0.94857	0.41415	0.00065011
ENSG00000136715	SAP130	0.87756	0.080239	0.13495	0.54178	0.56582	0.33969	0.2361	0.059465	0.2047	0.41584	0.80854	0.25538	0.66185	0.20474	0.30953	0.030156
ENSG00000136717	BIN1	0.47547	0.37269	0.5409	0.3173	0.50132	0.56706	0.15395	0.018622	0.21465	0.71116	0.41239	0.84098	0.98385	0.83149	0.0011242	0.1469
ENSG00000136718	IMP4	0.47606	0.06368	0.3702	0.043088	0.15468	0.074449	0.055625	0.032689	0.94383	0.56994	0.53665	0.44897	0.14775	0.78443	0.59528	0.63141
ENSG00000136720	HS6ST1	0.69819	0.0048983	0.72596	0.86955	0.74396	0.13171	0.82473	0.72861	0.23075	0.23728	0.27905	0.93563	0.92124	0.97757	0.36199	0.022775
ENSG00000136731	UGGT1	0.37105	0.26894	0.34154	0.67024	0.013475	0.49403	0.73802	0.83234	0.13284	0.13519	0.093625	0.66378	0.87475	0.61931	0.27896	0.047893
ENSG00000136732	GYPC	0.98804	0.41709	0.92182	0.67103	0.90209	0.80097	0.87429	0.80842	0.34491	0.78259	0.085085	0.31163	0.88165	0.43044	0.16566	0.062699
ENSG00000136738	STAM	0.84025	0.65134	0.055854	0.48203	0.32499	0.18077	0.27797	0.9419	0.15485	0.30593	0.85604	0.39937	0.20467	0.14774	0.6039	0.4418
ENSG00000136750	GAD2	0.4081	0.29866	0.17787	0.81977	0.82374	0.23899	0.0057418	0.5085	0.39956	0.17447	0.10307	0.18806	0.34984	0.93843	0.10392	0.20842
ENSG00000136754	ABI1	0.63679	0.42623	0.035509	0.27437	0.60199	0.41017	0.33002	0.30385	0.70216	0.35762	0.81807	0.2311	0.20598	0.3623	0.63429	0.57389
ENSG00000136758	YME1L1	0.51235	0.51092	0.39196	0.85565	0.96838	0.042927	0.00069336	0.5856	0.2856	0.15061	0.8678	0.23761	0.35324	0.066346	0.5247	0.38584
ENSG00000136770	DNAJC1	0.51425	0.18761	0.38251	0.31985	0.33885	0.90825	0.00019634	0.91376	0.59308	0.3822	0.0025964	0.86855	0.21564	0.029121	0.1371	0.16982
ENSG00000136783	NIPSNAP3A	0.2409	0.32475	0.25156	0.8907	0.59516	0.79357	0.15678	0.48482	0.97787	0.85815	0.5084	0.26523	0.7747	0.017077	0.22128	0.026052
ENSG00000136802	LRRC8A	0.59624	0.53361	0.6736	0.86036	0.59486	0.58626	0.065999	0.12991	0.28188	0.79576	0.33208	0.44041	0.22781	0.82442	0.43837	0.0049615
ENSG00000136807	CDK9	0.93357	0.37184	0.82624	0.76506	0.43815	0.51583	0.27473	0.53027	0.05252	0.16261	0.62827	0.28131	0.46729	0.21049	0.27816	0.81288
ENSG00000136810	TXN	0.55095	0.20147	0.85994	0.0044442	0.50195	0.074767	0.43702	0.58765	0.2615	0.23192	0.0068918	0.088212	0.93057	0.05202	0.010105	0.70491
ENSG00000136811	ODF2	0.77457	0.57866	0.42541	0.64797	0.80112	0.77818	0.82713	0.78895	0.36974	0.94839	0.8612	0.71787	0.43066	0.75785	0.36621	0.67112
ENSG00000136813	KIAA0368	0.30965	0.085702	0.51916	0.27452	0.16998	0.29961	0.43902	0.96173	0.17307	0.32429	0.50823	0.81449	0.1135	0.79802	0.13622	0.021929
ENSG00000136816	TOR1B	0.5371	0.19083	0.60016	0.3583	0.48656	0.55606	0.53067	0.58481	0.31997	0.96045	0.30961	0.98503	0.55709	0.97526	0.56688	0.32441
ENSG00000136819	C9orf78	0.27269	0.42397	0.67088	0.13831	0.34552	0.58796	0.36409	0.70351	0.13418	0.96265	0.55707	0.84086	0.76817	0.49837	0.59507	0.77392
ENSG00000136824	SMC2	0.48267	0.41254	0.042805	0.87769	0.85762	0.071622	0.51659	0.0018356	0.5578	0.13581	0.29301	0.075609	0.0093494	0.28037	0.11615	0.68982
ENSG00000136826	KLF4	0.50137	0.88198	0.59829	0.16633	0.78412	0.07872	0.72305	0.74515	0.44568	0.2921	0.38453	0.27466	0.42515	0.74926	0.17077	0.14985
ENSG00000136827	TOR1A	0.67775	0.16665	0.61159	0.55105	0.70405	0.50644	0.52842	0.78665	0.34701	0.78009	0.28982	0.79285	0.73248	0.4804	0.81656	0.96713
ENSG00000136828	RALGPS1	0.1526	0.33965	0.19842	0.09912	0.55442	0.0084967	0.93831	0.098486	0.77309	0.03095	0.10142	0.52069	0.66757	0.1219	0.99596	0.032847
ENSG00000136830	FAM129B	0.56162	0.62776	0.027845	0.6435	0.66284	0.604	0.19732	0.95324	0.08153	0.015555	0.25549	0.70267	0.51006	0.025949	0.28809	0.80017
ENSG00000136834	OR1J1	0.2641	0.91079	0.96523	0.45263	0.39698	0.73212	0.70037	0.19374	0.1661	0.11314	0.29084	0.13511	0.42733	0.27547	0.5166	0.094778
ENSG00000136839	OR13C9	0.38481	0.87053	0.82448	0.95311	0.1355	0.71518	0.34416	0.40165	0.66293	0.29486	0.18539	0.7038	0.45776	0.073565	0.6406	0.14443
ENSG00000136840	ST6GALNAC4	0.77365	0.80554	0.94562	0.37786	0.61244	0.65834	0.93329	0.93754	0.17567	0.52647	0.9405	0.26274	0.27851	0.78184	0.40001	0.15797
ENSG00000136842	TMOD1	0.063138	0.50819	0.14608	0.5565	0.5616	0.16184	0.71926	0.54107	0.20078	0.45171	0.0012963	0.84915	0.52081	0.044704	0.54423	0.78034
ENSG00000136848	DAB2IP	0.11451	0.63212	0.83167	0.58955	0.22196	0.026875	0.16623	0.70507	0.0012415	0.67191	0.43421	0.71947	0.94508	0.07097	0.07121	0.2684
ENSG00000136854	STXBP1	0.90509	0.40212	0.26876	0.52102	0.15395	0.37306	0.27127	0.64968	0.63466	0.14044	0.057003	0.56203	0.32154	0.45658	0.059019	0.31912
ENSG00000136856	SLC2A8	0.46968	0.20532	0.45329	0.34837	0.66747	0.24597	0.27043	0.80334	0.072016	0.36624	0.43707	0.66677	0.539	0.039457	0.59395	0.39977
ENSG00000136859	ANGPTL2	0.083	0.32109	0.36666	0.090476	0.71074	0.0046147	0.9419	0.11	0.90266	0.021664	0.13686	0.4024	0.47853	0.18339	0.98164	0.030271
ENSG00000136861	CDK5RAP2	0.060281	0.56515	0.68103	0.68761	0.0035701	0.65995	0.85887	0.74616	0.47516	0.011574	0.088437	0.16463	0.96701	0.87474	0.60343	0.002914
ENSG00000136866	ZFP37	0.18115	0.63755	0.3728	0.17608	0.29635	0.27242	0.9378	0.86045	0.83993	0.84055	0.92404	0.28644	0.88219	0.53493	0.021831	0.5825
ENSG00000136867	SLC31A2	0.53739	0.46872	0.92122	0.18598	0.74292	0.5757	0.75463	0.25728	0.53782	0.20289	0.054674	0.90629	0.23477	0.27267	0.72052	0.95102
ENSG00000136868	SLC31A1	0.27842	0.69878	0.3518	0.076398	0.49217	0.10646	0.31495	0.87683	0.066454	0.35676	0.25563	0.96122	0.95941	0.0088647	0.34216	0.63266
ENSG00000136869	TLR4	0.038247	0.027119	0.44322	0.38832	0.070426	0.68077	0.79025	0.1129	0.8684	0.00071216	0.80591	0.44644	0.076853	0.034662	0.86819	0.005355
ENSG00000136870	ZNF189	0.030936	0.15429	0.094057	0.48213	0.082492	0.84144	0.019384	0.76158	0.68657	0.05491	0.12259	0.013239	0.46545	0.69064	0.97169	0.12488
ENSG00000136872	ALDOB	0.053786	0.13808	0.31004	0.76304	0.080105	0.95693	0.014783	0.99503	0.92704	0.011617	0.066788	0.014476	0.63154	0.8559	0.90355	0.32291
ENSG00000136874	STX17	0.72062	0.00014744	0.13526	0.50508	0.37491	0.40048	0.42234	0.033655	0.15865	0.19318	0.50333	0.1559	0.59385	0.12187	0.079836	0.0073583
ENSG00000136875	PRPF4	0.17945	0.57781	0.40161	0.25677	0.52918	0.49357	0.23617	0.95857	0.23737	0.056741	0.15459	0.92569	0.66761	2.9628e-05	0.68646	0.72917
ENSG00000136877	FPGS	0.91931	0.27857	0.84998	0.8106	0.56093	0.41909	0.2983	0.25655	0.070771	0.14817	0.30949	0.29412	0.31033	0.16221	0.18938	0.97033
ENSG00000136878	USP20	0.3603	0.65394	0.67646	0.12141	0.82753	0.52273	0.79632	0.41406	0.5102	0.61425	0.61104	0.19722	0.92872	0.11565	0.79934	0.38262
ENSG00000136881	BAAT	0.5056	0.1734	0.48677	0.66944	0.52766	0.1888	0.32762	0.23569	0.98568	0.38938	0.99987	0.71485	0.43345	0.77687	0.52573	0.84551
ENSG00000136883	KIF12	0.31773	0.58112	0.81413	0.10722	0.13876	0.47361	0.30348	0.39347	0.88259	0.7422	0.21886	0.34531	0.34165	0.14085	0.55178	0.10102
ENSG00000136888	ATP6V1G1	0.78369	0.12074	0.24814	0.62721	0.73894	0.67916	0.93405	0.37606	0.78791	0.32563	0.40279	0.5022	0.39338	0.18488	0.20711	0.076916
ENSG00000136891	TEX10	0.74029	0.011012	0.44183	0.72658	0.95715	0.17264	0.74213	0.31262	0.41202	0.0076715	0.14558	0.27989	0.17121	0.095466	0.71277	0.2164
ENSG00000136895	GARNL3	0.34934	0.56283	0.4687	0.59276	0.82786	0.019608	0.70889	0.31381	0.086249	0.31418	0.078152	0.88432	0.89927	0.021233	0.63074	0.03212
ENSG00000136897	MRPL50	0.68381	0.45184	0.22539	0.60991	0.4272	0.05935	0.60757	0.12002	0.61062	0.3953	0.89048	0.71665	0.39433	0.9522	0.46057	0.80321
ENSG00000136908	DPM2	0.41584	0.98385	0.52955	0.70445	0.79531	0.93296	0.72473	0.4532	0.44426	0.42779	0.8325	0.76678	0.44809	0.14674	0.18142	0.22297
ENSG00000136918	WDR38	0.086503	0.94763	0.17334	0.091463	0.64728	0.016955	0.29995	0.61536	0.11529	0.82799	0.25911	0.90111	0.22617	0.92947	0.24635	0.33204
ENSG00000136925	TSTD2	0.25976	0.49909	0.0087062	0.31284	0.18756	0.65761	0.77976	0.48937	0.6282	0.57253	0.094696	0.19057	0.99921	0.095477	0.82418	0.97984
ENSG00000136928	GABBR2	0.22228	0.023006	0.26697	0.014806	0.94202	0.7486	0.11132	0.69511	0.8896	0.001344	0.69545	0.38195	0.005705	0.13797	0.00054418	0.65631
ENSG00000136929	HEMGN	0.75948	0.69116	0.060366	0.99383	0.52254	0.028692	0.40802	0.1828	0.035758	0.26476	0.0031796	0.9634	0.025572	0.042544	0.0464	0.71419
ENSG00000136930	PSMB7	0.52125	0.035897	0.10646	0.39085	0.97299	0.64915	0.4222	0.11524	0.48322	0.058676	0.0026945	0.30345	0.058033	0.64978	0.67029	0.45646
ENSG00000136931	NR5A1	0.039772	0.3972	0.27521	0.79169	0.20949	0.39557	0.74511	0.28332	0.83018	0.96173	0.032276	0.86211	0.20912	0.70909	0.62573	0.10787
ENSG00000136932	C9orf156	0.26768	0.11463	0.037509	0.80266	0.37854	0.041851	0.37421	0.42499	0.19131	0.3039	0.0020218	0.98229	0.073322	0.055483	0.16071	0.69137
ENSG00000136933	RABEPK	0.21119	0.46757	0.48386	0.16107	0.56484	0.04085	0.44796	0.3159	0.27878	0.79703	0.61713	0.96824	0.063876	0.6312	0.62443	0.97344
ENSG00000136935	GOLGA1	0.11197	0.62646	0.24919	0.13069	0.46567	0.0090944	0.48869	0.10563	0.15756	0.85202	0.2381	0.82845	0.13522	0.9858	0.28974	0.38343
ENSG00000136936	XPA	0.20773	0.32596	0.010149	0.29815	0.51064	0.90483	0.82914	0.66563	0.7965	0.82687	0.080724	0.09426	0.98438	0.040728	0.51853	0.85424
ENSG00000136937	NCBP1	0.20172	0.45259	0.0099577	0.24359	0.25914	0.7832	0.74259	0.57417	0.82969	0.56185	0.11279	0.074856	0.99989	0.31203	0.32414	0.88233
ENSG00000136938	ANP32B	0.62221	0.10578	0.011596	0.5957	0.12641	0.018961	0.30731	0.47253	0.33784	0.12717	0.03604	0.69975	0.18817	0.01247	0.12796	0.63477
ENSG00000136940	PDCL	0.21649	0.2071	0.40894	0.62889	0.11895	0.87496	0.57029	0.97613	0.027732	0.75262	0.54737	0.4553	0.11784	0.69973	0.16473	0.0099867
ENSG00000136942	RPL35	0.28172	0.48033	0.32301	0.28317	0.83637	0.051526	0.49065	0.68901	0.34738	0.86212	0.48345	0.34737	0.047052	0.76996	0.30372	0.5474
ENSG00000136943	CTSV	0.17526	0.72427	0.81651	0.043256	0.56597	0.80934	0.54648	0.3044	0.4638	0.4592	0.97757	0.20397	0.43338	0.31596	0.2956	0.80378
ENSG00000136944	LMX1B	0.37813	0.18331	0.76982	0.86881	0.33175	0.50058	0.23474	0.1842	0.25481	0.014647	0.061429	0.048965	0.94224	0.83371	0.43412	0.25397
ENSG00000136950	ARPC5L	0.10143	0.7372	0.15151	0.082437	0.48027	0.0093405	0.2512	0.55639	0.10494	0.68596	0.19184	0.79223	0.19622	0.8719	0.22312	0.21713
ENSG00000136960	ENPP2	0.056479	0.12109	0.80544	0.25183	0.6598	0.33717	0.833	0.75785	0.085856	0.22227	0.68984	0.34836	0.29679	0.25233	0.44455	0.087964
ENSG00000136982	DSCC1	0.43637	0.1918	0.78719	0.89821	0.75279	0.08204	0.36453	0.039791	0.10306	0.66655	0.4545	0.25675	0.11595	0.0948	0.31426	0.27666
ENSG00000136986	DERL1	0.54011	0.31046	0.31446	0.13946	0.75388	0.83121	0.048783	0.053997	0.94288	0.5626	0.019812	0.30843	0.95382	0.43636	0.99659	0.36726
ENSG00000136997	MYC	0.55395	0.039232	0.71017	0.098163	0.062843	0.63942	0.050294	0.74443	0.96983	0.53725	0.77198	0.37706	0.18703	0.076414	0.89056	0.12545
ENSG00000136999	NOV	0.4731	0.51451	0.76536	0.10594	0.91418	0.66664	0.90773	0.14363	0.021164	0.0039171	0.59853	0.16527	0.091537	0.49557	0.20328	0.00069677
ENSG00000137033	IL33	0.93982	0.0019057	0.24314	0.052667	0.36668	0.0356	0.2965	0.05188	0.097283	0.096839	0.13426	0.23329	0.37873	0.58784	0.69081	0.40886
ENSG00000137038	TMEM261	0.79383	0.2915	0.49404	0.75173	0.048801	0.36693	0.60412	0.1635	0.93659	0.56599	0.37053	0.16376	0.00031749	0.012222	0.68686	0.34096
ENSG00000137040	RANBP6	0.80284	0.68641	0.32162	0.64428	0.14547	0.70947	0.63344	0.77185	0.33827	0.01168	0.61778	0.72492	0.52939	0.0066657	0.97687	0.60966
ENSG00000137054	POLR1E	0.88778	0.59579	0.035161	0.43698	0.62607	0.78145	0.51658	0.34441	0.24248	0.06884	0.12147	0.72299	0.50039	0.17344	0.36373	0.38145
ENSG00000137055	PLAA	0.50828	0.047655	0.50815	0.29321	0.066017	0.73316	0.68361	0.029246	0.094197	0.19553	0.56157	0.94572	0.18688	0.9318	0.10501	0.10627
ENSG00000137070	IL11RA	0.21621	0.7794	0.73497	0.043721	0.11082	0.75736	0.20847	0.14417	0.72277	0.58725	0.92647	0.71814	0.24755	0.95369	0.6656	0.57322
ENSG00000137073	UBAP2	0.16947	0.087156	0.32574	0.55677	0.24486	0.29733	0.19079	0.036383	0.36684	0.0023154	0.46752	0.052169	0.14825	0.066368	0.98279	0.77928
ENSG00000137074	APTX	0.18869	0.63343	0.39601	0.47342	0.84782	0.010011	0.90337	0.79092	0.33619	0.39682	0.098271	0.087578	0.71437	0.41288	0.48187	0.049779
ENSG00000137075	RNF38	0.35743	0.44051	0.90413	0.8858	0.84611	0.12028	0.0053806	0.12079	0.10703	0.36596	0.20391	0.02719	0.7708	0.11165	0.88228	0.056605
ENSG00000137076	TLN1	0.19245	0.041682	0.15784	0.024624	0.2333	0.11095	0.60871	0.66907	0.35844	0.015068	0.1583	0.6505	0.13927	0.52311	0.14295	0.30499
ENSG00000137077	CCL21	0.2302	0.61271	0.80376	0.20482	0.084172	0.4096	0.61792	0.80473	0.59939	0.42108	0.4278	0.24319	0.15987	0.52961	0.14806	0.22385
ENSG00000137080	IFNA21	0.66039	0.75234	0.45092	0.81894	0.39942	0.90777	0.48128	0.20393	0.25427	0.063584	0.92154	0.13667	0.57012	0.16671	0.57954	0.063608
ENSG00000137090	DMRT1	0.16015	0.014246	0.60665	0.50737	0.1667	0.80477	0.11125	0.0083903	0.76028	0.2069	0.75159	0.96476	0.99832	0.094895	0.39929	0.87098
ENSG00000137094	DNAJB5	0.16476	0.21336	0.82929	0.56071	0.46092	0.11134	0.72082	0.37266	0.057423	0.35118	0.9673	0.16851	0.005537	0.63347	0.015376	0.017605
ENSG00000137098	SPAG8	0.95464	0.31626	0.99637	0.66744	0.94862	0.94293	0.43215	0.84045	0.13769	0.34059	0.27734	0.16477	0.64596	0.04638	0.080869	0.0016302
ENSG00000137100	DCTN3	0.51668	0.80459	0.4674	0.31726	0.033401	0.84159	0.34862	0.30068	0.48264	0.44082	0.76528	0.86488	0.45936	0.877	0.48508	0.57475
ENSG00000137101	CD72	0.53072	0.44424	0.28456	0.24463	0.74664	0.70229	0.044961	0.90552	0.10656	0.14286	0.96272	0.98826	0.14042	0.63147	0.30793	0.1565
ENSG00000137103	TMEM8B	0.94941	0.43974	0.28244	0.85896	0.6798	0.030664	0.89662	0.91708	0.3058	0.012051	0.02934	0.30818	0.086561	0.17986	0.014344	0.00053679
ENSG00000137106	GRHPR	0.23239	0.10846	0.72826	0.19311	0.78468	0.42772	0.79485	0.88832	0.71622	0.22091	0.68413	0.086883	0.37053	0.082091	0.46589	0.33083
ENSG00000137124	ALDH1B1	0.75235	0.13437	0.59993	0.86317	0.51595	0.82393	0.39744	0.010675	0.90484	0.20917	0.14245	0.41278	0.14209	0.010354	0.76961	0.0085941
ENSG00000137133	HINT2	0.56275	0.2351	0.66711	0.96203	0.53858	0.20714	0.80963	0.53643	0.070228	0.074862	0.065792	0.069371	0.21247	0.39977	0.020487	0.025674
ENSG00000137135	ARHGEF39	0.37972	0.2866	0.93781	0.75496	0.17643	0.19245	0.47524	0.48646	0.46278	0.21095	0.9855	0.93142	0.22453	0.95446	0.42575	0.85506
ENSG00000137142	IGFBPL1	0.8415	0.28511	0.73129	0.68543	0.56588	0.30074	0.64199	0.27482	0.10173	0.069583	0.49372	0.76606	0.2883	0.7309	0.94181	0.80847
ENSG00000137145	DENND4C	0.73243	0.88681	0.091022	0.4123	0.17488	0.14443	0.89609	0.89665	0.088108	0.99302	0.22287	0.028859	0.74677	0.71164	0.5529	0.92535
ENSG00000137161	CNPY3	0.25582	0.11406	0.69695	0.61446	0.79276	0.47993	0.059344	0.99643	0.18333	0.051455	0.2061	0.72891	0.79029	0.0048937	0.8855	0.5295
ENSG00000137166	FOXP4	0.015697	0.035915	0.89142	0.055418	0.032612	0.11163	0.22895	0.36873	0.027517	0.12131	0.30819	0.22022	0.44344	0.31304	0.90787	0.28373
ENSG00000137168	PPIL1	0.90534	0.30486	0.86472	0.19067	0.42329	0.20345	0.081537	0.62461	0.14982	0.84323	0.24707	0.54021	0.11551	0.16481	0.28254	0.0059945
ENSG00000137171	KLC4	0.85026	0.8545	0.20332	0.054243	0.23438	0.027915	0.14954	0.87801	0.80215	0.13842	0.2352	0.31703	0.99784	0.013389	0.77564	0.33196
ENSG00000137177	KIF13A	0.93868	0.89157	0.54462	0.2019	0.21079	0.18571	0.056665	0.14613	0.84124	0.040593	0.68661	0.43341	0.00074327	0.60362	0.20707	0.88436
ENSG00000137185	ZSCAN9	0.22127	0.6104	0.98412	0.37586	0.87346	0.65903	0.4417	4.3527e-05	0.26632	0.17119	0.45581	0.6653	0.2308	0.39002	0.35097	0.22939
ENSG00000137193	PIM1	0.80669	0.0032341	0.16859	0.11873	0.059127	0.77819	0.0093031	0.44002	0.76879	0.72411	0.015739	0.39889	0.11361	0.636	0.12812	0.69691
ENSG00000137198	GMPR	0.42845	0.18524	0.99011	0.17853	0.20889	0.94015	0.86846	0.4381	0.31439	0.29992	0.14311	0.009613	0.24737	0.13177	0.36005	0.094484
ENSG00000137200	CMTR1	0.17648	0.16972	0.92003	0.26699	0.45282	0.29291	0.19207	0.05808	0.37847	0.47313	0.82325	0.016534	0.87015	0.13023	0.026871	0.1648
ENSG00000137203	TFAP2A	0.056502	0.30633	0.49806	0.32836	0.47487	0.92013	0.40259	0.96774	0.6808	0.26091	0.95116	0.48955	0.69682	0.75807	0.29826	0.016675
ENSG00000137204	SLC22A7	0.33114	0.71366	0.41711	0.64424	0.49192	0.1423	0.023052	0.65771	0.052366	0.0050456	0.34238	0.30806	0.00056037	0.0048928	0.58081	0.010704
ENSG00000137207	YIPF3	0.3183	0.1149	0.39076	0.54286	0.20071	0.0061725	0.59684	0.25426	0.68441	0.36433	0.20474	0.7509	0.11867	0.17301	0.65628	0.31543
ENSG00000137210	TMEM14B	0.63614	0.35201	0.98968	0.20524	0.3236	0.047939	0.83865	0.63716	0.34583	0.98043	0.29079	0.89686	0.80856	0.17962	0.87265	0.43508
ENSG00000137216	TMEM63B	0.043339	0.34123	0.08618	0.26409	0.78749	0.032239	0.2188	0.91247	0.045388	0.62226	0.077176	0.48676	0.45628	0.00058407	0.18342	0.34424
ENSG00000137218	FRS3	0.75113	0.025883	0.17657	0.69859	0.34376	0.50416	0.014747	0.86641	0.87765	0.07003	0.21041	0.52411	0.039783	0.17848	0.68295	0.0029788
ENSG00000137221	TJAP1	0.20233	0.32906	0.3914	0.40874	0.066705	0.024634	0.60507	0.4134	0.50532	0.023422	0.048493	0.91986	0.41701	0.52471	0.42582	0.70143
ENSG00000137225	CAPN11	0.26359	0.61231	0.39999	0.96686	0.14081	0.0094268	0.053775	0.97424	0.98707	0.89822	0.23452	0.64198	0.99398	0.25617	0.31826	0.0065868
ENSG00000137251	TINAG	0.95647	0.98843	0.080645	0.11922	0.061865	0.16738	0.93091	0.10804	0.774	0.014201	0.54302	0.0912	0.15056	0.5754	0.03781	0.16318
ENSG00000137252	HCRTR2	0.2127	0.089187	0.39676	0.23038	0.4794	0.91124	0.68966	0.91695	0.72389	0.82243	0.24745	0.085162	0.021743	0.28208	0.74573	0.73019
ENSG00000137259	HIST1H2AB	0.2046	0.49649	0.51461	0.7317	0.16477	0.031448	0.11759	0.32419	0.84076	0.90363	0.45558	0.69526	0.36639	0.61688	0.14507	0.38367
ENSG00000137261	KIAA0319	0.128	0.39522	0.27495	0.72442	0.61828	0.54404	0.50879	0.41401	0.082953	0.22655	0.15138	0.96391	0.10237	0.2058	0.60058	0.27385
ENSG00000137265	IRF4	0.072757	0.90604	0.026003	0.57144	0.51673	0.34438	0.5457	0.90619	0.27064	0.55659	0.12338	0.86134	0.99679	0.16334	0.11309	0.38869
ENSG00000137266	SLC22A23	0.6505	0.32167	0.099264	0.15059	0.53471	0.78273	0.78237	0.088204	0.70682	0.11191	0.086842	0.33466	0.062277	0.032695	0.17781	0.94253
ENSG00000137267	TUBB2A	0.48691	0.9915	0.76344	0.7461	0.96935	0.93061	0.84113	0.75654	0.096265	0.73831	0.86048	0.14526	0.35846	0.86314	0.40329	0.46684
ENSG00000137269	LRRC1	0.21261	0.022814	0.72157	0.48596	0.55766	0.0065443	0.51645	0.83938	0.16166	0.33551	0.31017	0.40811	0.036796	0.66403	0.39543	0.32623
ENSG00000137270	GCM1	0.29421	0.20883	0.95136	0.36783	0.66566	0.8451	0.4392	0.73404	0.058273	0.43745	0.88728	0.44622	0.62703	0.75856	0.31826	0.77396
ENSG00000137273	FOXF2	0.29978	0.37624	0.2426	0.84119	0.52286	0.10716	0.54606	0.36471	0.14427	0.46963	0.40583	0.37085	0.69829	0.94771	0.13279	0.079264
ENSG00000137274	BPHL	0.63715	0.84025	0.76612	0.24268	0.56692	0.49297	0.64492	0.0014683	0.48906	0.15818	0.88117	0.49254	0.78925	0.042929	0.92833	0.85086
ENSG00000137275	RIPK1	0.20292	0.82199	0.37321	0.17946	0.19478	0.36362	0.98954	0.75861	0.12338	0.50306	0.05202	0.14569	0.17564	0.085143	0.1309	0.20731
ENSG00000137285	TUBB2B	0.61009	0.81689	0.56266	0.6598	0.96973	0.10052	0.039205	0.97458	0.95602	0.88664	0.37131	0.40271	0.90367	0.14674	0.95062	0.25329
ENSG00000137288	UQCC2	0.035178	0.14237	0.79448	0.73214	0.17898	0.58484	0.2929	0.31268	0.048121	0.26461	0.87027	0.01897	0.93626	0.064482	0.59939	0.10429
ENSG00000137309	HMGA1	0.51436	0.21055	0.066793	0.74302	0.40333	0.089416	0.35959	0.18069	0.63264	0.5324	0.061761	0.49001	0.38988	0.11749	0.89743	0.12379
ENSG00000137310	TCF19	0.86678	0.18426	0.90316	0.96612	0.01622	0.026197	0.0024617	0.0021225	0.98449	0.0017178	0.43812	0.51551	0.47658	0.0092471	0.0012121	0.026057
ENSG00000137312	FLOT1	0.31766	0.73524	0.61078	0.13567	0.075954	0.74131	0.92447	0.57346	0.56874	0.65577	0.33667	0.95548	0.26823	0.0035844	0.3634	2.9525e-08
ENSG00000137331	IER3	0.98492	0.3578	0.42469	0.069443	0.46273	0.14825	0.44808	0.83526	0.82137	0.081424	0.2038	0.96003	0.3614	0.67922	0.8712	0.26013
ENSG00000137337	MDC1	0.92991	0.17918	0.5228	0.21013	0.98697	0.58064	0.36708	0.2717	0.62648	0.21001	0.070911	0.83642	0.43484	0.83608	0.12165	0.13639
ENSG00000137338	PGBD1	0.29995	0.41566	0.91397	0.8976	0.50225	0.43386	0.42871	0.00023656	0.56772	0.7278	0.14787	0.74648	0.28226	0.67852	0.025612	0.0073943
ENSG00000137343	ATAT1	0.9028	0.84628	0.52078	0.38407	0.91833	0.66063	0.72172	0.4206	0.83011	0.80249	0.027008	0.69242	0.57464	0.41006	0.30617	0.0028014
ENSG00000137364	TPMT	0.67451	0.76469	0.42286	0.51244	0.99909	0.48485	0.57701	0.69821	0.25817	0.59187	0.5797	0.45445	0.41707	0.79376	0.58433	0.079304
ENSG00000137393	RNF144B	0.3459	0.0061005	0.063904	0.44149	0.018921	0.53764	0.24842	0.13538	0.33148	8.1441e-07	0.34517	0.63442	0.15685	0.12428	0.16439	0.25584
ENSG00000137404	NRM	0.68166	0.58372	0.43746	0.062156	0.94168	0.65142	0.86371	0.17417	0.6432	0.34453	0.071624	0.81357	0.36351	0.63996	0.67691	0.00014191
ENSG00000137409	MTCH1	0.49091	0.86864	0.41109	0.17985	0.12247	0.0098071	0.067669	0.60793	0.37788	0.033151	0.81163	0.96786	0.20706	0.41704	0.8779	0.2432
ENSG00000137411	VARS2	0.12046	0.38006	0.8908	0.47725	0.58151	0.043305	0.38632	0.10192	0.38259	0.013334	0.052264	0.47647	0.30501	0.84045	0.045062	0.14437
ENSG00000137413	TAF8	0.75226	0.64597	0.96918	0.61999	0.20351	0.85631	0.013229	0.070543	0.67821	0.54477	0.73543	0.42287	0.015554	0.16016	0.6757	0.08313
ENSG00000137414	FAM8A1	0.50049	0.43995	0.10188	0.7534	0.64923	0.83303	0.56453	0.00049893	0.099456	0.086016	0.25192	0.14813	0.0023844	0.10412	0.093393	0.010804
ENSG00000137434	C6orf52	0.67417	0.053007	0.5022	0.56585	0.26624	0.46751	0.38103	0.29482	0.29074	0.16071	0.98832	0.63946	0.12206	0.60479	0.53955	0.075772
ENSG00000137440	FGFBP1	0.2783	0.72114	0.19283	0.58554	0.12235	0.6299	0.89796	0.87162	0.36277	0.035666	0.80896	0.30938	0.96277	0.20103	0.067947	0.81061
ENSG00000137441	FGFBP2	0.18808	0.36153	0.16649	0.79448	0.14605	0.52615	0.37063	0.77826	0.80231	0.26465	0.27285	0.063337	0.034634	0.071013	0.66851	0.28656
ENSG00000137449	CPEB2	0.28014	0.34781	0.30351	0.17001	0.78757	0.46642	0.8817	0.99497	0.53341	0.0040503	0.36112	0.24311	0.24539	0.20258	0.029476	0.52698
ENSG00000137460	FHDC1	0.11681	0.091964	0.65347	0.63241	0.42951	0.65307	0.12627	0.22312	0.69403	0.37392	0.81854	0.99767	0.52788	0.10048	0.10098	0.2273
ENSG00000137462	TLR2	0.096687	0.78018	0.91905	0.80778	0.62026	0.15874	0.67657	0.87871	0.82106	0.02226	0.015832	0.11223	0.64076	0.069621	0.59831	0.8649
ENSG00000137463	MGARP	0.98337	0.080548	0.32311	0.60472	0.17775	0.64641	0.77108	0.15065	0.14276	0.034018	0.8022	0.58741	0.14253	0.070253	0.053556	0.016768
ENSG00000137473	TTC29	0.56862	0.80241	0.10361	0.91866	0.52653	0.43664	0.2098	0.0060081	0.89879	0.2289	0.96077	0.4281	0.70889	0.090848	0.49346	0.55995
ENSG00000137474	MYO7A	0.56261	0.088166	0.29029	0.81401	0.19489	0.22287	0.74816	0.19713	0.37547	0.71277	0.5932	0.9234	0.96566	0.79744	0.12255	0.10346
ENSG00000137478	FCHSD2	0.94331	0.53765	0.062156	0.22965	0.36132	0.13815	0.83506	0.21495	0.35724	0.062849	0.85045	0.42523	0.5065	0.95378	0.38706	6.0939e-05
ENSG00000137486	ARRB1	0.29722	0.31372	0.23223	0.36861	0.116	0.7779	0.21377	0.44992	0.94631	0.092292	0.64688	0.73499	0.83465	0.035186	0.47348	0.067967
ENSG00000137491	SLCO2B1	0.19524	0.47145	0.78045	0.85992	0.69826	0.94988	0.73591	0.53561	0.30181	0.051168	0.14157	0.43508	0.074911	0.72728	0.69882	0.40427
ENSG00000137492	PRKRIR	0.94715	0.81933	0.93213	0.60807	0.134	0.32554	0.59602	0.24409	0.87932	0.69283	0.87319	0.13365	0.041288	0.90406	0.27289	0.61167
ENSG00000137494	ANKRD42	0.14531	0.11845	0.39009	0.39146	0.78175	0.010671	0.45552	0.39593	0.82625	0.33594	0.26138	0.81609	0.34694	0.00068345	0.89607	0.53165
ENSG00000137496	IL18BP	0.58564	0.5417	0.68847	0.43222	0.18665	0.70837	0.39228	0.53772	0.0013939	0.81074	0.1741	0.2369	0.23172	0.31909	0.63653	0.031118
ENSG00000137497	NUMA1	0.45837	0.59505	0.70172	0.56558	0.33405	0.61363	0.55927	0.59551	0.00060277	0.7563	0.17225	0.25526	0.21669	0.26179	0.75124	0.032701
ENSG00000137500	CCDC90B	0.20555	0.068352	0.44964	0.3448	0.81583	0.0017828	0.80742	0.45003	0.81339	0.21044	0.29542	0.84874	0.29828	0.00033991	0.96299	0.55908
ENSG00000137501	SYTL2	0.37708	0.29596	0.12347	0.51234	0.91223	0.0021888	0.55624	0.48794	0.20595	0.15734	0.21285	0.67004	0.68227	0.59433	0.50836	0.28017
ENSG00000137502	RAB30	0.53216	0.32715	0.92418	0.65348	0.011057	0.027098	0.21315	0.74207	0.44941	0.50493	0.83979	0.89674	0.5825	0.26006	0.17341	0.36485
ENSG00000137504	CREBZF	0.75623	0.67286	0.71883	0.9248	0.18006	0.32052	0.27537	0.74468	0.63588	0.44838	0.27048	0.049045	0.75967	0.82933	0.13871	0.29236
ENSG00000137507	LRRC32	0.48984	0.95569	0.34389	0.8444	0.90567	0.63756	0.47452	0.37176	0.28669	0.44457	0.96235	0.50377	0.37831	0.29412	0.62477	0.045659
ENSG00000137509	PRCP	0.17727	0.56668	0.6862	0.040326	0.085637	0.20522	0.46226	0.61983	0.95297	0.82007	0.95475	0.49051	0.48637	0.79395	0.16022	0.65045
ENSG00000137513	NARS2	0.56934	0.39337	0.089671	0.11476	0.43566	0.014712	0.28811	0.093322	0.092953	0.39403	0.46606	0.08354	0.060737	0.50037	0.082258	0.012838
ENSG00000137522	RNF121	0.32796	0.73003	0.71723	0.44022	0.2412	0.63194	0.6015	0.65701	0.0010826	0.74	0.19569	0.45806	0.062127	0.38475	0.75286	0.083806
ENSG00000137547	MRPL15	0.95883	0.61119	0.27247	0.90407	0.54264	0.76547	0.65364	0.75386	0.95397	0.32591	0.092256	0.56793	0.70432	0.95991	0.29283	0.057141
ENSG00000137558	PI15	0.58885	0.016884	0.02006	0.27423	0.51929	0.43071	0.12443	0.71413	0.69032	0.4716	0.034728	0.9486	0.40642	0.7886	0.043894	0.32672
ENSG00000137561	TTPA	0.36151	0.60455	0.094413	0.17055	0.10655	0.88227	0.083616	0.72874	0.39097	0.023766	0.49931	0.58099	0.53081	0.0046932	0.3639	0.67213
ENSG00000137563	GGH	0.60742	0.73319	0.015707	0.087372	0.15307	0.54315	0.26414	0.96202	0.44625	0.22035	0.73403	0.66974	0.73285	0.11607	0.23683	0.35837
ENSG00000137571	SLCO5A1	0.82055	0.19518	0.28416	0.2408	0.32599	0.35858	0.21068	0.48585	0.97817	0.6292	0.27883	0.47346	0.95203	0.91364	0.55256	0.21308
ENSG00000137573	SULF1	0.31823	0.22185	0.092571	0.35079	0.59202	0.019547	0.77167	0.022094	0.60017	0.079661	0.061748	0.98344	0.077584	0.38063	0.74373	0.026541
ENSG00000137574	TGS1	0.96152	0.041358	0.69692	0.26937	0.55695	0.94358	0.087713	0.40238	0.75333	0.32417	0.63804	0.51214	0.043141	0.26072	0.096621	0.078178
ENSG00000137575	SDCBP	0.52041	0.12054	0.75634	0.083239	0.17204	0.28204	0.055158	0.54979	0.18816	0.42595	0.3995	0.36274	0.11017	0.69958	0.60479	0.39718
ENSG00000137601	NEK1	0.53694	0.67811	0.52312	0.12883	0.080642	0.052045	0.27616	0.25387	0.44643	0.039819	0.79252	0.2769	0.44968	0.2052	0.40546	0.13648
ENSG00000137628	DDX60	0.83311	0.074818	0.02123	0.45457	0.27347	0.45932	0.74758	0.36404	0.38016	0.037682	0.80045	0.10438	0.49033	0.23192	0.91562	0.10556
ENSG00000137634	NXPE4	0.66074	0.31803	0.9057	0.18439	0.47508	0.47916	0.81981	0.15674	0.33178	0.32519	0.53398	0.92105	0.41671	0.14673	0.47766	0.94449
ENSG00000137642	SORL1	0.20261	0.39718	0.011083	0.60411	0.44476	0.25057	0.41647	0.5419	0.22288	0.19704	0.88506	0.25717	0.83832	0.96038	0.35785	0.090506
ENSG00000137648	TMPRSS4	0.26911	0.94927	0.96131	0.6472	0.17416	0.92781	0.17352	0.9916	0.73478	0.35826	0.90612	0.40703	0.58398	0.92533	0.6129	0.12511
ENSG00000137656	BUD13	0.0056593	0.69804	0.52499	0.65265	0.035505	0.033157	0.38498	0.9639	0.1745	0.041772	0.17409	0.1678	0.91744	0.00042924	0.32181	0.0042594
ENSG00000137672	TRPC6	0.30095	0.00076211	0.77914	0.89924	0.10791	0.13717	0.015579	0.080327	0.67961	0.63751	0.034495	0.8411	0.81787	0.44339	0.063799	0.6252
ENSG00000137673	MMP7	0.56351	0.85121	0.91891	0.94661	0.95796	0.79185	0.42619	0.68271	0.096091	0.82729	0.73908	0.44602	0.33529	0.83315	0.79785	0.11581
ENSG00000137674	MMP20	0.15078	0.2551	0.093127	0.78027	0.38132	0.025421	0.56324	0.1062	0.040971	0.60929	0.11462	0.30945	0.4586	0.16839	0.41569	0.57335
ENSG00000137675	MMP27	0.36433	0.87862	0.69127	0.90155	0.49837	0.34798	0.22685	0.19437	0.0014548	0.21997	0.88733	0.99964	0.47882	0.098778	0.60432	0.84772
ENSG00000137691	C11orf70	0.52177	0.097983	0.53893	0.85578	0.38597	0.010308	0.54797	0.12837	0.0030257	0.10154	0.026901	0.48746	0.66462	0.88351	0.13955	0.87242
ENSG00000137692	DCUN1D5	0.59145	0.92068	0.49944	0.33751	0.79556	0.35811	0.17148	0.1308	0.0077284	0.1706	0.013365	0.8657	0.15673	0.2177	0.32961	0.41996
ENSG00000137693	YAP1	0.46662	0.095683	0.50535	0.98621	0.20044	0.25744	0.80271	0.27765	6.492e-05	0.10951	0.0058098	0.42062	0.398	0.23292	0.63843	0.77256
ENSG00000137699	TRIM29	0.32592	0.89268	0.31384	0.6816	0.26764	0.095401	0.031999	0.042566	0.21168	0.13156	0.0049159	0.11333	0.02047	0.32727	0.36801	0.048729
ENSG00000137700	SLC37A4	0.28663	0.46417	0.90045	0.11606	0.26576	0.14382	0.52777	0.83354	0.034279	0.81181	0.03316	0.095868	0.049706	0.13198	0.56848	0.063918
ENSG00000137707	BTG4	0.49796	0.21309	0.090666	0.12807	0.26893	0.13572	0.79271	0.10358	0.3445	0.90677	0.95032	0.59321	0.39567	0.099874	0.60491	0.0021279
ENSG00000137709	POU2F3	0.69618	0.57304	0.28487	0.26303	0.3924	0.29854	0.24719	0.43852	0.18505	0.58021	0.64472	0.35528	0.39013	0.09419	0.027123	0.0069788
ENSG00000137710	RDX	0.71729	0.24073	0.42031	0.75304	0.43289	0.72064	0.54966	0.39061	0.57583	0.75356	0.52521	0.44254	0.34314	0.46567	0.0031348	0.36916
ENSG00000137713	PPP2R1B	0.96958	0.89572	0.82726	0.92312	0.66083	0.13977	0.58952	0.67471	0.73431	0.87687	0.035967	0.71464	0.62883	0.083712	0.866	4.4157e-05
ENSG00000137714	FDX1	0.40612	0.43389	0.17753	0.6477	0.9533	0.080007	0.16581	0.39648	0.75058	0.12661	0.5455	0.77912	0.57622	0.28389	0.51082	0.024716
ENSG00000137720	C11orf1	0.62203	0.74085	0.60417	0.6488	0.61162	0.69345	0.27519	0.96963	0.50806	0.38193	0.037343	0.81124	0.67224	0.048277	0.46208	0.41426
ENSG00000137726	FXYD6	0.94113	0.60807	0.67264	0.95335	0.34394	0.92893	0.92929	0.60813	0.98514	0.52508	0.82901	0.48064	0.86397	0.20467	0.07761	0.22474
ENSG00000137727	ARHGAP20	0.90334	0.3164	0.77012	0.084226	0.63737	0.16088	0.34042	0.4882	0.27751	0.33283	0.60198	0.92834	0.53658	0.59837	0.011428	0.37836
ENSG00000137731	FXYD2	0.028608	0.10733	0.89459	0.20664	0.95842	0.63845	0.97284	0.81894	0.20183	0.10001	0.48436	0.12188	0.064619	0.43256	0.4829	0.44212
ENSG00000137745	MMP13	0.59705	0.82804	0.23189	0.35517	0.15183	0.46129	0.33075	0.82357	0.066643	0.056312	0.81473	0.73044	0.94171	0.04408	0.83294	0.86062
ENSG00000137747	TMPRSS13	0.70376	0.28734	0.3092	0.83547	0.17157	0.64258	0.32766	0.96574	0.33236	0.34441	0.76962	0.33315	0.19351	0.34544	0.29184	0.17206
ENSG00000137752	CASP1	0.15496	0.074247	0.69673	0.0019659	0.65474	0.059873	0.92049	0.4509	0.75527	0.84623	0.39279	0.53555	0.5818	0.003299	0.33317	0.50848
ENSG00000137757	CASP5	0.23618	0.81677	0.47759	0.012172	0.17231	0.53991	0.77398	0.32702	0.49258	0.21791	0.16681	0.084746	0.17138	0.41276	0.4427	0.13161
ENSG00000137760	ALKBH8	0.087071	0.088499	0.91699	0.5421	0.97697	0.11942	0.27308	0.28214	0.5973	0.2373	0.80296	0.52422	0.8783	0.47343	0.10645	0.84802
ENSG00000137764	MAP2K5	0.1701	0.46081	0.63765	0.6061	0.69393	0.38544	0.96756	0.024594	0.029711	0.35504	0.58709	0.67489	0.2153	0.1028	0.17498	0.0063568
ENSG00000137766	UNC13C	0.075609	0.14329	0.71088	0.053498	0.28515	0.33601	0.37603	0.11933	0.073545	0.2841	0.33094	0.18802	0.6855	0.059184	0.33622	0.25609
ENSG00000137767	SQRDL	0.65975	0.31223	0.59038	0.17265	0.042032	0.94287	0.083883	0.33221	0.14443	0.094482	0.29292	0.46895	0.5324	0.18638	0.22528	0.0053805
ENSG00000137770	CTDSPL2	0.25511	0.33406	0.4055	0.066845	0.31757	0.070718	0.63031	0.74458	0.68889	0.30723	0.050613	0.6217	0.19721	0.026368	0.20453	0.86261
ENSG00000137776	SLTM	0.77564	0.85664	0.21584	0.52353	0.46612	0.32324	0.01302	0.43966	0.73171	0.4471	0.19857	0.34344	0.042404	0.35538	0.39437	0.90136
ENSG00000137801	THBS1	0.86223	0.63514	0.81037	0.29223	0.94736	0.34596	0.71817	0.043401	0.11245	0.89521	0.1722	0.45393	0.81449	0.76529	0.57225	0.0030065
ENSG00000137802	MAPKBP1	0.29256	0.0681	0.80629	0.65214	0.13121	0.9435	0.095698	0.69378	0.16785	2.2441e-05	0.12166	0.047493	0.59504	0.2322	0.59706	0.40071
ENSG00000137804	NUSAP1	0.58281	0.49852	0.30658	0.77644	0.76791	0.04778	0.91449	0.32196	0.21885	0.45805	0.12363	0.099355	0.50566	0.00026469	0.066826	0.53228
ENSG00000137806	NDUFAF1	0.68304	0.46156	0.30567	0.80523	0.7883	0.031788	0.94836	0.2329	0.13001	0.19718	0.068306	0.045898	0.44184	0.00082839	0.093441	0.66479
ENSG00000137807	KIF23	0.058509	0.24176	0.14885	0.69004	0.35736	0.90386	0.65243	0.45165	0.32952	0.025009	0.4609	0.14405	0.21929	0.12605	0.71694	0.86859
ENSG00000137809	ITGA11	0.37777	0.26257	0.52764	0.13744	0.031113	0.37851	0.85735	0.39979	0.17835	0.97644	0.38166	0.30831	0.21035	0.12706	0.16116	0.080319
ENSG00000137812	CASC5	0.50861	0.99717	0.61129	0.38176	0.20251	0.060846	0.16169	0.20907	0.13346	0.39495	0.43772	0.28775	0.37696	0.74993	0.91933	0.035642
ENSG00000137814	HAUS2	0.60971	0.47132	0.44415	0.0057343	0.71121	0.44132	0.087094	0.00054668	0.27413	0.59374	0.00047662	0.0029215	0.47422	0.26515	0.50761	0.95038
ENSG00000137815	RTF1	0.68938	0.35767	0.29474	0.79724	0.83503	0.041251	0.94347	0.26202	0.16196	0.2401	0.073126	0.045254	0.4488	0.0011488	0.13226	0.57322
ENSG00000137817	PARP6	0.36084	0.33588	0.70868	0.41662	0.89562	0.22864	0.48089	0.52652	0.18788	0.77585	0.6431	0.084246	0.072098	0.36173	0.16676	0.044772
ENSG00000137818	RPLP1	0.079211	0.23696	0.26471	0.49256	0.25979	0.99177	0.394	0.93747	0.25501	0.01988	0.57055	0.1944	0.23056	0.1068	0.8865	0.66205
ENSG00000137819	PAQR5	0.11939	0.23415	0.72347	0.025793	0.56712	0.16229	0.089989	0.83125	0.34657	0.015472	0.37158	0.088136	0.76338	0.12637	0.23138	0.97073
ENSG00000137821	LRRC49	0.63083	0.014504	0.62569	0.28229	0.71669	0.66001	0.98979	0.63655	0.48165	0.010009	0.022007	0.8514	0.012186	0.83301	0.47971	0.37157
ENSG00000137822	TUBGCP4	0.76137	0.93335	0.2085	0.33486	0.4638	0.2353	0.029397	0.1777	0.61898	0.85701	0.081756	0.84238	0.59112	0.63997	0.037142	0.7669
ENSG00000137824	RMDN3	0.70726	0.9857	0.88965	0.28249	0.3506	0.26724	0.16127	0.11149	0.062366	0.147	0.2437	0.21059	0.82314	0.62927	0.99354	0.071395
ENSG00000137825	ITPKA	0.6884	0.24003	0.054832	0.46757	0.9773	0.043324	0.99259	0.12844	0.11667	0.23642	0.061471	0.11426	0.35468	0.00063006	0.12276	0.50593
ENSG00000137831	UACA	0.87441	0.15141	0.095618	0.28472	0.21468	0.57927	0.5857	0.35735	0.42484	0.00053187	0.267	0.93153	0.00434	0.05103	0.017385	0.21589
ENSG00000137834	SMAD6	0.73884	0.94918	0.71158	0.13078	0.16203	0.73167	0.040356	0.19462	0.26386	0.25915	0.02703	0.69688	0.96774	0.10167	0.0004089	0.0085602
ENSG00000137841	PLCB2	0.35747	0.15063	0.61243	0.056278	0.14275	0.70144	0.53653	0.35046	0.76486	0.7587	0.87521	0.83029	0.4004	0.55554	0.78775	0.010708
ENSG00000137842	TMEM62	0.045684	0.5706	0.18733	0.071834	0.38057	0.4197	0.0065209	0.88448	0.28448	0.43761	0.0981	0.036766	0.25456	0.064737	0.044451	0.30941
ENSG00000137843	PAK6	0.03226	0.90555	0.16281	0.72865	0.24643	0.036603	0.58291	0.066432	0.22302	0.64949	0.18716	0.49284	0.24366	0.27781	0.8624	0.53164
ENSG00000137845	ADAM10	0.83196	0.90007	0.65256	0.78991	0.23199	0.018341	0.0065585	0.42851	0.59978	0.069221	0.062312	0.29073	0.03017	0.0061524	0.88264	0.92375
ENSG00000137857	DUOX1	0.92629	0.31984	0.47399	0.72224	0.46582	0.57338	0.065591	0.5057	0.95284	0.67814	0.72847	0.21909	0.75482	0.13246	0.57387	0.67187
ENSG00000137860	SLC28A2	0.92885	0.23916	0.53063	0.70788	0.21899	0.92004	0.36376	0.78143	0.89116	0.69403	0.74176	0.45608	0.39334	0.18221	0.94062	0.85984
ENSG00000137868	STRA6	0.057842	0.53194	0.37074	0.11912	0.402	0.57029	0.64424	0.024164	0.039041	0.26616	0.97782	0.69746	0.67398	0.28907	0.024261	0.031492
ENSG00000137869	CYP19A1	0.53217	0.16201	0.85903	0.4601	0.77821	0.30825	0.57643	0.34769	0.35106	0.45251	0.67969	0.18727	0.1548	0.60582	0.88949	0.01313
ENSG00000137871	ZNF280D	0.9264	0.010708	0.46011	0.79713	0.69576	0.14048	0.49816	0.25741	0.89088	0.24558	0.39849	0.99306	0.39175	8.847e-06	0.139	0.49976
ENSG00000137872	SEMA6D	0.79155	0.52222	0.976	0.73415	0.68178	0.098116	0.87404	0.0023124	0.57155	0.32904	0.57698	0.53049	0.091098	0.15721	0.27538	0.0094729
ENSG00000137875	BCL2L10	0.703	0.0057075	0.029955	0.048515	0.43364	0.97241	0.016304	0.047022	0.90246	0.10958	0.23863	0.62766	0.18617	0.17879	0.1791	0.44351
ENSG00000137876	RSL24D1	0.38754	0.60246	0.62667	0.60846	0.51218	0.0374	0.20113	0.76638	0.76566	0.24901	0.090642	0.29932	0.70812	0.76891	0.53468	0.45145
ENSG00000137877	SPTBN5	0.8582	0.48137	0.96914	0.65755	0.65941	0.4362	0.027506	0.60975	0.31907	0.0014614	0.019576	0.42503	0.32734	0.241	0.85283	0.41437
ENSG00000137878	GCOM1	0.26985	0.08788	0.23265	0.97829	0.69181	0.94554	0.78829	0.00055788	0.13459	0.060124	0.20918	0.40036	0.19821	0.24616	0.36719	0.053756
ENSG00000137880	GCHFR	0.80629	0.8855	0.41981	0.74206	0.12786	0.017108	0.38986	0.035327	0.64226	0.28808	0.11134	0.91549	0.40555	0.35917	0.38	0.51144
ENSG00000137936	BCAR3	0.50275	0.092446	0.73921	0.0054693	0.6798	0.25105	0.26904	0.61468	0.49815	0.71915	0.99128	0.0024669	0.89671	0.030395	0.1096	0.49787
ENSG00000137941	TTLL7	0.71453	0.21692	0.94777	0.72821	0.20525	0.015805	0.088289	0.73912	0.15672	0.073881	0.44988	0.23123	0.80109	0.0044699	0.32955	0.084058
ENSG00000137942	FNBP1L	0.39645	0.596	0.76672	0.89282	0.9134	0.44616	0.10101	0.63541	0.51358	0.055102	0.43286	0.18602	0.7836	0.06206	0.12558	0.11382
ENSG00000137944	CCBL2	0.57037	0.067598	0.25681	0.96152	0.50138	0.0096667	0.1344	0.0012056	0.52981	0.15994	0.069792	0.37576	0.11567	0.1584	0.39166	0.0009851
ENSG00000137947	GTF2B	0.093144	0.060376	0.032534	0.55764	0.64281	0.13189	0.2028	0.21651	0.90534	0.34124	0.39054	0.85148	0.23559	0.38528	0.36995	0.039791
ENSG00000137948	BRDT	0.40723	0.26382	0.88827	0.80013	0.10818	0.13211	0.53393	0.80875	0.00032161	0.40563	0.66033	0.61527	0.50639	0.27451	0.25464	0.55861
ENSG00000137955	RABGGTB	0.56736	0.4451	0.93028	0.52881	0.9205	0.97396	0.14664	0.82159	0.39972	0.98957	0.86033	0.56965	0.79858	0.0066047	0.75067	0.31427
ENSG00000137959	IFI44L	0.12636	0.67783	0.94503	0.41594	0.46652	0.84781	0.041139	0.15943	0.061875	0.65271	0.23466	0.93904	0.30669	0.56796	0.76648	0.70889
ENSG00000137960	GIPC2	0.3262	0.60548	0.94414	0.005524	0.46952	0.10384	0.031503	0.18156	0.16019	0.40378	0.69717	0.81459	0.40874	0.88284	0.52671	0.70703
ENSG00000137962	ARHGAP29	0.84139	0.22927	0.27299	0.91752	0.63354	0.64757	0.99403	0.25364	0.48921	0.97591	0.069879	0.29161	0.79919	0.7729	0.12072	0.0028633
ENSG00000137965	IFI44	0.40775	0.96579	0.78699	0.47763	0.068735	0.61245	0.37111	0.33476	0.059557	0.79139	0.42202	0.43157	0.73603	0.85694	0.86994	0.47779
ENSG00000137968	SLC44A5	0.12969	0.76479	0.38351	0.92388	0.6346	0.31147	0.84126	0.66947	0.3379	0.91673	0.44282	0.23059	0.44771	0.055864	0.61255	0.21192
ENSG00000137975	CLCA2	0.0093606	0.16117	0.40868	0.86396	0.35807	0.137	0.38378	0.2449	0.78934	0.52302	0.78283	0.69283	0.97606	0.034227	0.91653	0.002272
ENSG00000137976	DNASE2B	0.56754	0.50601	0.69014	0.49955	0.4168	0.77147	0.7843	0.16641	0.038476	0.68168	0.43258	0.10397	0.65535	0.12174	0.53523	0.4377
ENSG00000137992	DBT	0.17227	0.51755	0.26435	0.52337	0.81326	0.19105	0.05778	0.72099	0.70052	0.085586	0.01296	0.60498	0.49181	0.4145	0.26079	0.27687
ENSG00000137996	RTCA	0.44258	0.089599	0.67409	0.21305	0.56709	0.10553	0.082174	0.83734	0.62331	0.11884	0.46676	0.17074	0.64693	0.87646	0.38794	0.11663
ENSG00000138002	IFT172	0.67788	0.55185	0.0082894	0.3032	0.56297	0.21516	0.68298	0.9704	0.44782	0.3937	0.00054348	0.45959	0.49815	0.402	0.32045	0.015595
ENSG00000138018	EPT1	0.029515	0.12904	0.14813	0.33939	0.40399	0.047886	0.79287	0.92063	0.59649	0.025312	0.7185	0.54495	0.13214	0.0034715	0.36661	0.16427
ENSG00000138028	CGREF1	0.79064	0.0031614	0.95242	0.24216	0.027904	0.41522	0.56487	0.75243	0.85713	0.10513	0.13135	0.10298	0.19108	0.043725	0.0020558	0.25641
ENSG00000138029	HADHB	0.19479	0.53615	0.92295	0.19384	0.18306	0.33084	0.87834	0.055062	0.99698	0.063253	0.72616	0.28767	0.041136	0.021353	0.061302	0.15035
ENSG00000138030	KHK	0.85597	0.00076363	0.59537	0.28745	0.01409	0.46867	0.50531	0.97858	0.63949	0.076258	0.16641	0.13667	0.28065	0.032253	0.0011498	0.21925
ENSG00000138031	ADCY3	0.20396	0.034306	0.098072	0.53574	0.2978	0.035097	0.21427	0.10076	0.90031	0.25303	0.089569	0.41225	0.053181	0.00077638	0.43343	0.011111
ENSG00000138032	PPM1B	0.14214	0.1802	0.29404	0.19764	0.42401	0.34479	0.47022	0.6469	0.77252	0.66144	0.14339	0.95183	0.22783	0.46352	0.93555	0.045722
ENSG00000138035	PNPT1	0.91843	0.9274	0.63553	0.054172	0.92163	0.027927	0.63777	0.068469	0.6347	0.49283	0.79378	0.15956	0.24461	0.68116	0.79245	0.19542
ENSG00000138036	DYNC2LI1	0.95452	0.51589	0.17641	0.27069	0.0092404	0.095982	0.24521	0.72741	0.2696	0.87215	0.40023	0.18549	0.9141	0.12528	0.028738	0.074833
ENSG00000138039	LHCGR	0.59539	0.038839	0.18259	0.10597	0.83567	0.38645	0.19648	0.88175	0.98743	0.6889	0.53266	0.11326	0.1079	0.58955	0.97205	0.45399
ENSG00000138041	SMEK2	0.73562	0.88335	0.77568	0.078929	0.51764	0.018004	0.76514	0.23693	0.42498	0.36099	0.65078	0.4005	0.25146	0.35946	0.94986	0.15861
ENSG00000138050	THUMPD2	0.4023	0.18776	0.51506	0.63176	0.10216	0.83224	0.10313	0.64146	0.8325	0.3193	0.57257	0.94337	0.23753	0.72187	0.46226	0.20487
ENSG00000138061	CYP1B1	0.17876	0.4655	0.87722	0.2202	0.20093	0.82223	0.3052	0.98527	0.14204	0.039552	0.33918	0.03647	0.033727	0.045153	0.20172	0.54574
ENSG00000138068	SULT6B1	0.98107	0.32281	0.91677	0.63542	0.35168	0.033807	0.71624	0.43575	0.19698	0.045254	0.060214	0.6387	0.00077347	0.3793	0.05678	0.47918
ENSG00000138069	RAB1A	0.86453	3.7192e-15	0.18947	0.93803	0.10701	0.04705	0.96743	0.3672	0.72579	3.3534e-11	0.14221	0.22076	0.4037	4.4803e-05	0.0034143	0.112
ENSG00000138071	ACTR2	0.96714	0.1264	0.00013692	0.36197	0.54805	0.0073347	0.37702	0.016246	0.50701	0.44956	0.025142	0.45814	0.8589	0.056044	0.12859	0.78706
ENSG00000138073	PREB	0.46873	0.01958	0.88194	0.32069	0.08637	0.62233	0.077398	0.88479	0.62229	0.49112	0.39043	0.76282	0.27336	0.58039	0.11867	0.7848
ENSG00000138074	SLC5A6	0.73331	0.8615	0.092794	0.51977	0.59746	0.27077	0.10284	0.14894	0.25087	0.063125	0.00090447	0.21045	0.017302	0.2654	0.021622	0.30298
ENSG00000138075	ABCG5	0.98703	0.6645	0.31033	0.31467	0.16812	0.41931	0.40147	0.58505	0.38031	0.85671	0.54683	0.28022	0.52156	0.069014	0.039061	0.073589
ENSG00000138078	PREPL	0.10181	0.38192	0.79856	0.58413	0.72125	0.33709	0.26722	0.0084211	0.18183	0.11379	0.25866	0.77059	0.21075	0.62928	0.64274	0.16725
ENSG00000138079	SLC3A1	0.09871	0.51486	0.883	0.33257	0.37506	0.34404	0.30259	0.015684	0.089486	0.28672	0.50606	0.98804	0.073721	0.9412	0.90393	0.24134
ENSG00000138080	EMILIN1	0.99673	0.0012155	0.711	0.3739	0.013792	0.33011	0.62912	0.86718	0.81559	0.065932	0.14333	0.12975	0.30494	0.028189	0.0023211	0.32173
ENSG00000138081	FBXO11	0.40154	0.14308	0.87044	0.35771	0.11477	0.95041	0.085798	0.47217	0.39122	0.60517	0.58557	0.10976	0.23368	0.28787	0.06363	0.20576
ENSG00000138083	SIX3	0.82855	0.07085	0.20411	0.9262	0.45824	0.12904	0.26258	0.12893	0.038929	0.074109	0.2015	0.1539	0.83786	0.70147	0.78147	0.085174
ENSG00000138085	ATRAID	0.78896	0.84637	0.10989	0.49247	0.53759	0.31874	0.11868	0.18117	0.23224	0.051456	0.0015048	0.2607	0.023786	0.33958	0.02286	0.32173
ENSG00000138092	CENPO	0.3817	0.039612	0.052591	0.39827	0.55953	0.04519	0.3336	0.27797	0.48515	0.11691	0.0045633	0.51955	0.090004	0.0039536	0.18304	0.22094
ENSG00000138095	LRPPRC	0.40208	0.34515	0.5846	0.50154	0.54516	0.40157	0.42543	0.77721	0.10166	0.23378	0.079736	0.82004	0.2474	0.3714	0.21527	0.5696
ENSG00000138100	TRIM54	0.68342	0.81264	0.1336	0.72194	0.54507	0.15946	0.076738	0.28743	0.36276	0.033147	0.0019429	0.51639	0.043072	0.20098	0.028416	0.24534
ENSG00000138101	DTNB	0.44161	0.085517	0.85304	0.84298	0.5478	0.0030369	0.30295	0.47945	0.63164	0.001571	0.20895	0.0011325	0.89301	0.031173	0.57316	0.9732
ENSG00000138107	ACTR1A	0.35882	0.24023	0.20392	0.77764	0.19784	0.013437	0.87164	0.077344	0.4832	0.042699	0.040405	0.14086	0.080466	0.22565	0.18114	0.020908
ENSG00000138109	CYP2C9	0.50753	0.83747	0.72627	0.41636	0.63469	0.22312	0.014615	0.10636	0.48221	0.41624	0.32112	0.29578	0.25365	0.56627	0.23103	0.00092397
ENSG00000138111	TMEM180	0.75828	0.084431	0.088067	0.57311	0.34029	0.02911	0.58362	0.11082	0.39626	0.037286	0.019005	0.25092	0.17591	0.094455	0.35558	0.053137
ENSG00000138115	CYP2C8	0.11938	0.46583	0.58538	0.49491	0.12646	0.93764	0.80441	0.30087	0.42116	0.69869	0.60677	0.16044	0.69715	0.12684	0.048215	0.36299
ENSG00000138119	MYOF	0.74978	0.81554	0.34446	0.48143	0.45045	0.95351	0.14076	0.43211	0.034565	0.5477	0.0091518	0.68082	0.30956	0.69192	0.99105	0.45072
ENSG00000138131	LOXL4	0.077535	0.010342	0.0080256	0.0071079	0.18042	0.01487	0.35765	0.81514	0.44641	0.012297	0.017603	0.29913	0.0056699	0.00014458	0.34424	0.84229
ENSG00000138134	STAMBPL1	0.99247	0.74235	0.84931	0.74008	0.44614	0.045424	0.074183	0.14106	0.64461	0.097738	0.76851	0.41098	0.66004	0.24424	0.42984	0.42967
ENSG00000138135	CH25H	0.62303	0.21431	0.45402	0.96177	0.74519	0.26498	0.078644	0.97528	0.92797	0.14908	0.17223	0.60865	0.001106	0.47103	0.37702	0.68239
ENSG00000138136	LBX1	0.68036	0.0062706	0.18486	0.75924	0.064737	0.92959	0.33374	0.59008	0.2644	0.014646	0.41379	0.75341	0.9364	0.58856	0.41259	0.86204
ENSG00000138138	ATAD1	0.76184	0.29216	0.36922	0.042975	0.07533	0.22385	0.48724	0.24775	0.0037811	0.39759	0.30489	0.27782	0.36845	0.37812	0.21478	0.18444
ENSG00000138152	BTBD16	0.52583	0.26202	0.35125	0.51599	0.21945	0.0017695	0.37856	0.67174	0.22876	0.81638	0.28033	0.4391	0.35363	0.0095118	0.97974	0.0036717
ENSG00000138160	KIF11	0.68962	0.37315	0.70935	0.65384	0.69942	0.13228	0.31918	0.40714	0.20863	0.14381	0.27057	0.16498	0.34362	0.67706	0.8362	0.4275
ENSG00000138161	CUZD1	0.95381	0.56889	0.2632	0.50074	0.52229	0.3037	0.2542	0.40878	0.32609	0.70951	0.19408	0.88163	0.68173	0.739	0.057996	0.34122
ENSG00000138162	TACC2	0.95184	0.0010759	0.007999	0.39443	0.5327	0.14471	0.4956	0.27029	0.71152	0.080554	0.20706	0.6872	0.17879	0.00052974	0.44086	0.020035
ENSG00000138166	DUSP5	0.10903	0.31786	0.0063094	0.067315	0.41443	0.2028	0.71882	0.25711	0.90737	0.30317	0.86876	0.25858	0.072473	0.80416	0.83689	0.00039591
ENSG00000138172	CALHM2	0.40762	0.81646	0.40821	0.087179	0.29398	0.40476	0.2806	0.69462	0.003193	0.39312	0.0028899	0.44587	0.06058	0.14385	0.27538	0.10275
ENSG00000138175	ARL3	0.57849	0.46774	0.53018	0.10794	0.22813	0.12545	0.51327	0.83941	0.86166	0.61263	0.042994	0.52745	0.083492	0.27778	0.31971	0.14826
ENSG00000138180	CEP55	0.37336	0.88133	0.069874	0.87354	0.69837	0.31626	0.036545	0.5584	0.20867	0.11536	0.0030572	0.17034	0.63461	0.38248	0.77959	0.4288
ENSG00000138182	KIF20B	0.79496	0.4261	0.36511	0.58155	0.58417	0.013938	0.466	0.14387	0.69234	0.13346	0.040595	0.56762	0.28977	0.84987	0.81453	0.52064
ENSG00000138185	ENTPD1	0.082062	0.42483	0.029404	0.0029287	0.42281	0.78805	0.22694	0.55997	0.089159	0.23814	0.16225	0.3048	0.028427	0.54102	0.25394	0.0030688
ENSG00000138190	EXOC6	0.58758	0.077081	0.61438	0.09716	0.27957	0.45897	0.25964	0.20973	0.37125	0.14604	0.59571	0.90282	0.64771	0.32637	0.49554	0.35931
ENSG00000138193	PLCE1	0.003795	0.78404	0.035149	0.67159	0.34677	0.022518	0.38994	0.0090967	0.0001161	0.60701	0.023811	0.63697	0.63845	0.0755	0.0014089	1.2521e-05
ENSG00000138207	RBP4	0.6605	0.22726	0.15698	0.76052	0.92696	0.47777	0.057169	0.72244	0.49389	0.54628	0.6832	0.13835	0.45369	0.51946	0.40941	0.58059
ENSG00000138231	DBR1	0.37701	0.27758	0.47809	0.10493	0.6222	0.0082284	0.805	0.43247	0.18518	0.27035	0.12223	0.78009	0.26803	0.033568	0.091721	0.20858
ENSG00000138246	DNAJC13	0.58886	0.13141	0.079608	0.40751	0.42645	0.00080529	0.66747	0.14887	0.95795	0.072242	0.63551	0.29169	0.29813	0.5053	0.35495	0.29238
ENSG00000138271	GPR87	0.25934	0.98096	0.85369	0.63269	0.66552	0.57406	0.55508	0.77279	0.88677	0.9697	0.12413	0.36973	0.64631	0.36661	0.1109	0.72236
ENSG00000138279	ANXA7	0.6885	7.3237e-11	0.50286	0.38898	0.64302	0.50389	0.62916	0.73685	0.23977	0.00032938	0.28465	0.28028	0.090756	0.58301	0.67788	0.1085
ENSG00000138286	FAM149B1	0.76606	9.4596e-11	0.45866	0.45705	0.64501	0.378	0.56485	0.66093	0.28868	0.00015532	0.35623	0.13031	0.067013	0.72504	0.43782	0.15242
ENSG00000138293	NCOA4	0.55786	0.0024591	0.075821	0.35907	0.56444	0.038182	0.91855	0.39979	0.12962	0.11288	0.26041	0.2335	0.0054731	0.07626	0.32043	0.59179
ENSG00000138294	MSMB	0.22974	0.14495	0.77566	0.43914	0.8819	0.24919	0.25472	0.45072	0.12651	0.93924	0.4452	0.9185	0.02885	0.31943	0.53743	0.18169
ENSG00000138297	TIMM23	0.77348	0.0033157	0.11222	0.42909	0.2955	0.10519	0.70744	0.24252	0.27438	0.15912	0.25677	0.82865	0.11069	0.38895	0.46879	0.57744
ENSG00000138303	ASCC1	0.82673	0.037743	0.59211	0.34152	0.2645	0.47111	0.065284	0.95107	0.32304	0.92031	0.075038	0.86512	0.73248	0.73013	0.41133	0.087833
ENSG00000138308	PLA2G12B	0.29962	6.0772e-07	0.4375	0.12665	0.80352	0.032704	0.58265	0.84396	0.59745	0.012952	0.25088	0.039652	0.27532	0.11894	0.49121	0.33364
ENSG00000138311	ZNF365	0.022572	0.6809	0.64316	0.064403	0.037853	0.08086	0.59578	0.68979	0.16915	0.028443	0.032183	0.36642	0.13182	0.10703	0.51109	0.015363
ENSG00000138315	OIT3	0.50295	0.0015846	0.6246	0.20962	0.79186	0.021342	0.66115	0.51136	0.80857	0.081965	0.12906	0.067378	0.28867	0.042692	0.69526	0.87927
ENSG00000138316	ADAMTS14	0.3179	0.27362	0.81135	0.75468	0.72852	0.89138	0.43568	0.8988	0.41326	0.093073	0.73939	0.65251	0.022402	0.023484	0.52556	0.10914
ENSG00000138326	RPS24	0.21342	0.61998	0.93923	0.61667	0.48522	0.56295	0.10217	0.47837	0.045169	0.58436	0.29218	0.58466	0.99178	0.36804	0.66678	0.33964
ENSG00000138336	TET1	0.58019	0.46371	0.73358	0.56545	0.55701	0.15442	0.62131	0.074898	0.29785	0.024777	0.30422	0.80155	0.63957	0.89825	0.0046609	0.34604
ENSG00000138346	DNA2	0.30265	0.99661	0.51748	0.52229	0.2634	0.59142	0.4176	0.093247	0.097596	0.48677	0.16971	0.39948	0.24961	0.4062	0.04848	0.20011
ENSG00000138347	MYPN	0.033051	0.2101	0.29184	0.18653	0.42916	0.20581	0.81849	0.50237	0.072204	0.13291	0.48299	0.036943	0.68614	0.015635	0.025184	0.020234
ENSG00000138356	AOX1	0.28368	0.57329	0.16939	0.32539	0.11075	0.84247	0.69391	0.68448	0.14255	0.31136	0.51913	0.36692	0.85913	0.5606	0.43374	0.0022914
ENSG00000138363	ATIC	0.83444	0.23904	0.5764	0.094953	0.26509	0.86424	0.17227	0.59629	0.58364	0.21972	0.78405	0.47706	0.59606	0.89912	0.053701	0.31098
ENSG00000138375	SMARCAL1	0.27026	0.059255	0.38448	0.10279	0.30826	0.4833	0.45945	0.53663	0.15577	0.27212	0.91532	0.86724	0.83577	0.79556	0.77759	0.89234
ENSG00000138376	BARD1	0.05337	0.61595	0.46955	0.1709	0.81585	0.32643	0.63662	0.0019043	0.67891	0.12355	0.018804	0.077458	0.68914	0.0062611	0.54027	0.20619
ENSG00000138378	STAT4	0.65584	0.59477	0.060633	0.56926	0.36509	0.83911	0.72985	0.10769	0.71808	0.069902	0.25232	0.94561	0.68489	0.35202	0.54482	0.30087
ENSG00000138379	MSTN	0.21063	0.46279	0.085647	0.79473	0.14541	0.48755	0.68147	0.64829	0.64879	0.0035238	0.092751	0.02474	0.15041	0.74067	0.89651	0.60063
ENSG00000138380	CARF	0.71269	0.8897	0.093757	0.71409	0.49054	0.0054601	0.10515	0.065871	0.25588	0.73611	0.56265	0.60678	0.0036106	0.025229	0.39478	0.31821
ENSG00000138381	ASNSD1	0.23517	0.71124	0.85655	0.88803	0.23839	0.10874	0.79857	0.84756	0.14018	0.28019	0.73801	0.18663	0.61975	0.86927	0.13202	0.057658
ENSG00000138382	METTL5	0.20219	0.5804	0.59285	0.12704	0.44073	0.41242	0.06704	0.33813	0.93536	0.76505	0.56341	0.02551	0.056578	0.68825	0.017142	0.99881
ENSG00000138385	SSB	0.54948	0.40741	0.039934	0.065302	0.41849	0.22069	0.11613	0.22539	0.79301	0.65331	0.67781	0.049544	0.063121	0.049375	0.050151	0.99808
ENSG00000138386	NAB1	0.1997	0.97056	0.77505	0.74898	0.68246	0.2866	0.069358	0.98556	0.88335	0.09266	0.48711	0.22293	0.20757	0.73671	0.27299	0.0062921
ENSG00000138395	CDK15	0.84151	0.56179	0.56828	0.59959	0.56101	0.0084747	0.4394	0.13707	0.32165	0.36056	0.64166	0.37835	0.40453	0.13936	0.52034	0.32396
ENSG00000138398	PPIG	0.58791	0.4559	0.28548	0.68782	0.19287	0.018962	0.19369	0.18981	0.33158	0.57902	0.022759	0.050116	0.23123	0.0098235	0.099733	0.86714
ENSG00000138399	FASTKD1	0.11038	0.47333	0.058872	0.76633	0.10917	0.021175	0.50272	0.31815	0.49149	0.41214	0.075728	0.29383	0.48775	0.00044247	0.35765	0.62728
ENSG00000138400	MDH1B	0.75593	0.99524	0.66615	0.23122	0.55552	0.92123	0.012166	0.33569	0.18708	0.11882	0.38342	0.44161	0.056859	0.55473	0.89871	0.86993
ENSG00000138411	HECW2	0.053864	0.95111	0.56775	0.54695	0.61215	0.077801	0.023084	0.49127	0.83351	0.70008	0.10169	0.38247	0.72055	0.28104	0.40007	0.94822
ENSG00000138413	IDH1	0.27011	0.68119	0.3882	0.13045	0.017549	0.84377	0.92671	0.0095367	0.097742	0.085477	0.21423	0.30754	0.37007	0.35754	0.93009	0.38277
ENSG00000138430	OLA1	0.65054	0.047417	0.23555	0.20236	0.86544	0.6919	0.21857	0.043846	0.48732	0.028778	0.17177	0.7825	0.93667	0.6698	0.29852	0.16336
ENSG00000138433	CIR1	0.70764	2.8243e-07	0.50872	0.1062	0.15778	0.85409	0.01722	0.26587	0.23168	0.21839	0.069251	0.75101	0.11988	0.033619	0.67027	0.0014012
ENSG00000138434	SSFA2	0.23638	0.66693	0.36733	0.4897	0.69709	0.32392	0.24483	0.4952	0.17279	0.24739	0.62713	0.55082	0.6932	0.91234	0.58729	0.075682
ENSG00000138435	CHRNA1	0.14449	0.69752	0.98087	0.24233	0.93349	0.22849	0.88223	0.13403	0.69099	0.8895	0.67852	0.54117	0.50843	0.010134	0.54947	0.8154
ENSG00000138439	FAM117B	0.50683	0.18403	0.69786	0.37206	0.30824	0.0040902	0.037691	0.083224	0.0039426	0.3578	0.024313	0.18425	0.50756	0.00023336	0.1456	0.059507
ENSG00000138442	WDR12	0.76819	0.86356	0.11443	0.75349	0.4718	0.0052644	0.13023	0.030871	0.22446	0.70656	0.28313	0.60908	0.0046233	0.031817	0.41386	0.35397
ENSG00000138443	ABI2	0.72483	0.91645	0.085644	0.33118	0.95763	0.012887	0.85521	0.26538	0.070359	0.99759	0.71142	0.079818	0.12082	0.095346	0.17301	0.07851
ENSG00000138448	ITGAV	0.32439	0.65851	0.3517	0.29491	0.73448	0.14026	0.76659	0.0151	0.6848	0.42839	0.15023	0.70455	0.0086405	0.62428	0.38919	0.56266
ENSG00000138449	SLC40A1	0.29771	0.94854	0.46667	0.54097	0.0949	0.34014	0.49471	0.20161	0.68157	0.93314	0.39948	0.1684	0.078548	0.49446	0.079612	0.73839
ENSG00000138459	SLC35A5	0.41554	0.66478	0.96676	0.18593	0.99061	0.77395	0.29969	0.065006	0.31897	0.36664	0.45211	0.069325	0.44433	0.18663	0.17739	0.98384
ENSG00000138463	DIRC2	0.99085	0.64672	0.82729	0.27274	0.717	0.7227	0.26842	0.74407	0.047832	0.72329	0.99216	0.173	0.06582	0.22961	0.46122	0.00056157
ENSG00000138468	SENP7	0.75325	0.18066	0.69177	0.79167	0.78287	0.61633	0.11946	0.80303	0.31781	0.24413	0.65384	0.92448	0.43994	0.12777	0.38225	0.17789
ENSG00000138472	GUCA1C	0.60666	0.43438	0.088815	0.94634	0.46511	0.0071658	0.53289	0.28842	0.53161	0.065246	0.27629	0.79938	0.43297	0.0017962	0.63232	0.8656
ENSG00000138483	CCDC54	0.23158	0.0080475	0.63492	0.14552	0.97104	0.47203	0.19542	0.66809	0.61326	0.89933	0.83099	0.25245	0.65318	0.76641	0.88204	0.59858
ENSG00000138495	COX17	0.49566	0.9064	0.69249	0.21081	0.11788	0.63454	0.18114	0.62419	0.888	0.03121	0.42014	0.94254	0.13035	0.26505	0.22329	0.0061975
ENSG00000138496	PARP9	0.77404	0.25045	0.43189	0.27085	0.9147	0.00078875	0.19736	0.18189	0.2171	0.0015981	0.55001	0.028177	0.32487	0.46207	0.038705	0.073808
ENSG00000138587	MNS1	0.37904	0.35856	0.21744	0.13184	0.021863	0.23988	0.10163	0.44485	0.32004	0.20611	0.085927	0.49364	0.677	0.75879	0.87392	0.6956
ENSG00000138592	USP8	0.8934	0.78317	0.74364	0.35602	0.41287	0.15699	0.21461	0.76979	0.20203	0.078845	0.51519	0.00046067	0.0096576	0.35374	0.85078	0.15905
ENSG00000138593	SECISBP2L	0.9226	0.048558	0.21426	0.62218	0.44723	0.04471	0.45075	0.046639	0.75255	0.69007	0.49168	0.87862	0.066476	0.079314	0.00051775	0.47938
ENSG00000138594	TMOD3	0.18656	0.015833	0.47679	0.25258	0.96521	0.77539	0.04355	0.23169	0.70699	0.50649	0.091449	0.73836	0.18152	0.62481	0.020625	0.19014
ENSG00000138600	SPPL2A	0.936	0.8179	0.18467	0.73946	0.1417	0.13312	0.16689	0.036642	0.065513	0.030644	0.47015	0.00014708	0.00015606	0.87382	0.92294	0.73755
ENSG00000138604	GLCE	0.77753	0.19825	0.039744	0.0047945	0.42802	0.065881	0.42746	0.90665	0.29371	0.29035	0.42891	0.15801	0.28179	0.87865	0.33066	0.41323
ENSG00000138606	SHF	0.89177	0.51473	0.42826	0.94362	0.22942	0.62656	0.04322	0.53863	0.82916	0.42427	0.89022	0.46837	0.69424	0.3019	0.7251	0.50306
ENSG00000138613	APH1B	0.16547	0.71188	0.89093	0.70667	0.76522	0.43931	0.91029	0.5345	0.21961	0.41556	0.35926	0.67356	0.014443	0.25087	0.50189	0.11955
ENSG00000138614	VWA9	0.94867	0.62946	0.64902	0.83594	0.53586	0.68922	0.49896	0.79654	0.99262	0.15857	0.012637	0.092765	0.037434	0.57915	0.54438	0.1699
ENSG00000138615	CILP	0.17351	0.90258	0.0055943	0.284	0.10017	0.20166	0.57777	0.9951	0.067076	0.62512	0.21564	0.12953	0.37465	0.56415	0.44008	0.46137
ENSG00000138617	PARP16	0.10186	0.64492	0.057741	0.87897	0.93605	0.35796	0.10744	0.33454	0.22288	0.73163	0.80668	0.15364	0.11044	0.91363	0.090978	0.30754
ENSG00000138621	PPCDC	0.0572	0.12477	0.93139	0.08221	0.47743	0.17129	0.86975	0.0082029	0.0062432	0.22146	0.1906	0.97697	0.46261	0.087092	0.14263	0.074398
ENSG00000138622	HCN4	0.74004	2.0746e-08	0.1301	0.98647	0.42747	0.49944	0.59259	0.040241	0.092461	3.315e-06	0.0076214	0.60888	0.61931	0.012723	0.046397	2.4654e-05
ENSG00000138623	SEMA7A	0.0028461	0.4769	0.20121	0.33195	0.53343	0.6079	0.42032	0.40321	0.001248	0.27794	0.093573	0.27831	0.77811	0.096539	0.20727	0.54847
ENSG00000138629	UBL7	0.013855	0.32271	0.50236	0.33425	0.72223	0.67486	0.039641	0.11925	0.0010834	0.010086	0.0024535	0.17914	0.16615	0.38032	0.65282	0.98685
ENSG00000138639	ARHGAP24	0.90493	0.072825	0.37983	0.51284	0.26556	0.051947	0.49019	0.01286	0.33388	0.00057184	0.32436	0.0023168	0.34633	0.048889	0.71494	0.0012817
ENSG00000138640	FAM13A	0.90436	0.15268	0.43065	0.047908	0.38691	0.47868	0.37887	0.0026223	0.37778	0.85215	0.90082	0.35392	0.56738	0.060918	0.68929	1.63e-07
ENSG00000138641	HERC3	0.86477	0.51506	0.74249	0.81814	0.50798	0.50866	0.50728	0.0021762	0.092623	0.091565	0.83988	0.46533	0.80723	0.26099	0.82734	0.19275
ENSG00000138642	HERC6	0.99104	0.19437	0.4188	0.34357	0.90238	0.71935	0.55618	0.32277	0.17489	0.35227	0.12854	0.55769	0.78705	0.30307	0.89365	0.62585
ENSG00000138646	HERC5	0.91422	0.36469	0.8899	0.43494	0.98003	0.2569	0.88253	0.3063	0.35846	0.19324	0.47999	0.69666	0.071635	0.41679	0.63427	0.20523
ENSG00000138650	PCDH10	0.90746	0.044583	0.57184	0.75438	0.027413	0.73804	0.15327	0.0042475	0.52019	0.12199	0.39418	0.040271	0.061054	0.3878	0.26989	0.080654
ENSG00000138653	NDST4	0.7403	0.50281	0.82348	0.63815	0.1502	0.26201	0.74576	0.9302	0.82865	0.0014408	0.025188	0.099281	0.5154	0.096341	0.74042	0.10386
ENSG00000138658	C4orf21	0.82082	0.944	0.99925	0.56975	0.93293	0.28202	0.068559	0.36092	0.34138	0.81416	0.28877	0.034405	0.32735	0.32811	0.38649	0.045673
ENSG00000138660	AP1AR	0.45679	0.22201	0.56506	0.14163	0.43954	0.042295	0.31453	0.19961	0.36716	0.18485	0.036368	0.8854	0.14473	0.0093208	0.32702	0.35737
ENSG00000138663	COPS4	0.023721	0.033633	0.30194	0.24705	0.57695	0.014337	0.0076448	0.0078462	0.74724	0.17018	0.022679	0.048932	0.67623	0.42797	0.21026	1.2145e-09
ENSG00000138668	HNRNPD	0.44847	0.047961	0.10582	0.020492	0.66324	0.25449	0.57448	0.32206	0.51054	0.93737	0.0043429	0.55194	0.27527	0.24872	0.8531	0.30262
ENSG00000138669	PRKG2	0.0020125	0.0044772	0.33671	0.70845	0.64226	0.22953	0.24104	0.79817	0.15555	0.37636	0.32852	0.85129	0.21031	0.34283	0.91622	0.52019
ENSG00000138670	RASGEF1B	0.14491	0.92141	0.78716	0.2925	0.14453	0.33589	0.79451	0.17036	0.55084	0.060033	0.53963	0.74517	0.64458	0.56541	0.83611	0.036281
ENSG00000138674	SEC31A	0.0043623	0.0038382	0.78145	0.12982	0.77343	0.034377	0.0027416	0.033126	0.28559	0.23063	0.21684	0.53482	0.69215	0.86698	0.0088458	8.6141e-06
ENSG00000138675	FGF5	0.12246	0.15324	0.77652	0.40309	0.70402	0.087976	0.34344	0.092918	0.047229	0.01011	0.82457	0.22154	0.27356	0.32545	0.069998	0.29726
ENSG00000138678	AGPAT9	0.039214	0.65467	0.22472	0.54027	0.98655	0.67939	0.59261	0.76047	0.88435	0.63753	0.96509	0.33834	0.56577	0.10018	0.23854	0.016362
ENSG00000138684	IL21	0.65303	0.96934	0.72969	0.20875	0.34501	0.019746	0.15144	0.85797	0.94132	0.72139	0.18679	0.48604	0.008859	0.37047	0.56785	0.38797
ENSG00000138685	FGF2	0.60627	0.1368	0.063185	0.19841	0.3661	0.61356	0.13963	0.30803	0.58222	0.0046459	0.67548	0.74338	0.53999	0.15952	0.025138	0.27626
ENSG00000138686	BBS7	0.88311	0.0070403	0.92443	0.58369	0.63732	0.42605	0.69886	0.84426	0.34078	0.19064	0.1612	0.87068	0.63253	0.0095337	0.08898	0.033645
ENSG00000138688	KIAA1109	0.94917	0.93465	0.30455	0.16125	0.48882	0.041529	0.55417	0.64181	0.35343	0.090207	0.58129	0.39265	0.021535	0.55212	0.88399	0.58207
ENSG00000138696	BMPR1B	0.11373	0.016172	0.35367	0.43917	0.02488	2.5279e-05	0.086274	0.69406	0.94494	0.5269	0.94579	0.15109	0.27635	0.10058	0.0803	0.12975
ENSG00000138698	RAP1GDS1	0.31173	0.39685	0.70716	0.40449	0.92721	0.15205	0.97784	0.60152	0.26645	0.59663	0.84045	0.46081	0.83123	0.40994	0.75385	0.56534
ENSG00000138709	LARP1B	0.55823	0.19058	0.17459	0.11551	0.93008	0.62625	0.24854	0.7098	0.11928	0.4539	0.04915	0.90803	0.22737	0.14887	0.72922	0.06428
ENSG00000138722	MMRN1	0.017397	0.62261	0.63236	0.66973	0.53358	0.38641	0.51961	0.20433	0.075528	0.042747	0.28485	0.42472	0.010673	0.22997	0.64939	0.48436
ENSG00000138735	PDE5A	0.073939	0.18395	0.38169	0.35188	0.73325	0.0014906	0.0079012	0.070343	0.14832	0.41724	0.044446	0.099003	0.67681	4.0824e-05	0.80221	0.0073111
ENSG00000138738	PRDM5	0.21916	0.021296	0.31794	0.44555	0.63076	0.0083605	0.27867	0.32819	0.066371	0.22168	0.25679	0.33897	0.11566	0.34051	0.48579	0.12032
ENSG00000138741	TRPC3	0.73679	0.010051	0.94326	0.65683	0.43871	0.23737	0.6264	0.50858	0.32863	0.081123	0.0389	0.71293	0.9775	0.019353	0.14377	0.0040203
ENSG00000138744	NAAA	0.041982	0.36399	0.15391	0.65834	0.88804	0.33252	0.97704	0.26059	0.56774	0.41876	0.45944	0.01747	0.25359	0.1428	0.45254	0.4948
ENSG00000138750	NUP54	0.5661	0.30871	0.94153	0.63455	0.24828	0.10759	0.39468	0.21481	0.69289	0.016352	0.53353	0.031746	0.36808	0.78812	0.073892	0.39369
ENSG00000138755	CXCL9	0.14611	0.15141	0.52291	0.91716	0.84254	0.87252	0.71024	0.76033	0.73099	0.16155	0.64448	0.022444	0.40268	0.30397	0.28141	0.078932
ENSG00000138756	BMP2K	0.29544	0.51751	0.88223	0.39894	0.6555	0.53162	0.799	0.91228	0.031173	0.46983	0.61815	0.75197	0.062722	0.3359	0.094594	0.036281
ENSG00000138757	G3BP2	0.43441	0.4244	0.37473	0.91801	0.81858	0.0062361	0.59632	0.96184	0.368	0.68559	0.47081	0.48259	0.50789	0.35585	0.38768	0.3911
ENSG00000138758	SEPT11	0.48574	0.4921	0.74542	0.91378	0.70219	0.35784	0.18554	0.31183	0.070361	0.095985	0.37244	0.45219	0.059911	0.22173	0.17906	0.010105
ENSG00000138759	FRAS1	0.7073	0.11743	0.065519	0.76994	0.048936	0.58253	0.79657	0.85802	0.041996	0.3425	0.17561	0.58726	0.74987	0.58089	0.2958	0.20861
ENSG00000138760	SCARB2	0.26032	0.51476	0.88442	0.72887	0.0038829	0.10918	0.39811	0.58402	0.98332	0.017864	0.13644	0.13136	0.14162	0.48746	0.1039	0.65402
ENSG00000138764	CCNG2	0.463	0.41772	0.71197	0.56152	0.62154	0.24708	0.10271	0.32823	0.32297	0.054051	0.66365	0.89083	0.2808	0.60629	0.39173	0.15278
ENSG00000138767	CNOT6L	0.94721	0.30963	0.8104	0.85087	0.62566	0.82081	0.23575	0.50065	0.32964	0.42589	0.48733	0.12519	0.16349	0.51189	0.085342	0.10721
ENSG00000138768	USO1	0.8058	0.21207	0.37238	0.87832	0.18701	0.01057	0.32977	0.83165	0.6942	0.6165	0.49946	0.44995	0.040269	0.096827	0.12562	0.55727
ENSG00000138769	CDKL2	0.47546	0.39387	0.38491	0.9889	0.67331	0.045993	0.49058	0.81442	0.36207	0.83561	0.39216	0.57652	0.60977	0.393	0.29987	0.27611
ENSG00000138771	SHROOM3	0.70362	4.4385e-06	0.28318	0.20602	0.024777	0.13497	0.34497	0.27885	0.038873	4.7345e-07	0.013802	0.29768	0.078159	0.0014345	0.16632	0.90258
ENSG00000138772	ANXA3	0.012998	0.092736	0.2945	0.44697	0.36965	0.51716	0.70709	0.70998	0.23605	0.05452	0.016677	0.069073	0.27154	0.059299	0.12526	0.18904
ENSG00000138777	PPA2	0.64055	0.25583	0.65241	0.24434	0.59227	0.85105	0.66289	0.024357	0.61658	0.80102	0.36998	0.2614	0.65372	0.21563	0.76536	0.301
ENSG00000138778	CENPE	0.71576	0.029486	0.26902	0.54806	0.54641	0.75839	0.09335	0.39619	0.010423	0.00018833	0.039883	0.83772	0.073652	0.0024543	0.99184	0.96029
ENSG00000138780	GSTCD	0.96625	0.23866	0.82658	0.5962	0.74583	0.075086	0.49928	0.37439	0.20066	0.01334	0.68433	0.42941	0.16003	0.46228	0.16484	0.47241
ENSG00000138785	INTS12	0.95763	0.22228	0.82412	0.56716	0.66308	0.062303	0.37735	0.36731	0.28238	0.0098817	0.70961	0.45708	0.22434	0.44952	0.22745	0.38713
ENSG00000138792	ENPEP	0.87726	0.00069841	0.1967	0.26093	0.18217	0.0096487	0.61574	0.3749	0.047787	7.611e-18	0.39406	0.00083334	8.2203e-06	0.0026711	0.061696	0.14529
ENSG00000138794	CASP6	0.81618	0.73179	0.42283	0.31623	0.51395	0.089022	0.28007	0.35722	0.35798	0.00075642	0.095206	0.78206	0.17842	0.82866	0.83404	0.57856
ENSG00000138795	LEF1	0.53254	0.00010469	0.9293	0.91875	0.52278	0.7179	0.73681	0.10159	0.60228	0.053497	0.31856	0.036107	0.39273	0.59739	0.12291	0.47695
ENSG00000138796	HADH	0.13306	0.0017483	0.82842	0.85135	0.81803	0.90896	0.79505	0.02988	0.25726	0.23382	0.87464	0.059328	0.14962	0.40584	0.20279	0.40692
ENSG00000138798	EGF	0.16361	0.7583	0.35316	0.5293	0.3511	0.66459	0.067624	0.45839	0.028649	0.12738	0.79199	0.041902	0.085906	0.35893	0.50041	0.6698
ENSG00000138801	PAPSS1	0.84893	0.33462	0.84965	0.50905	0.6706	0.83529	0.17346	0.81427	0.77147	0.24333	0.77604	0.16446	0.12221	0.63003	0.87016	0.1337
ENSG00000138802	SEC24B	0.26061	0.47379	0.69014	0.34944	0.74719	0.18602	0.45767	0.34942	0.9598	0.10703	0.92337	0.72617	0.12817	0.040979	0.7639	0.46409
ENSG00000138813	C4orf17	0.0052416	0.033825	0.018143	0.55224	0.34052	0.87739	0.93851	0.12482	0.26327	0.66904	0.2103	0.15269	0.39173	0.59848	0.97955	0.42906
ENSG00000138814	PPP3CA	0.4327	0.17156	0.13368	0.7038	0.080311	0.27714	0.74065	0.4122	0.68757	0.6439	0.60959	0.15692	0.12353	0.27742	0.85847	0.045443
ENSG00000138821	SLC39A8	0.089503	0.46595	0.77959	0.78923	0.13939	0.26395	0.79257	0.40801	0.14308	0.90884	0.18163	0.71347	0.8539	0.19307	0.84825	0.16834
ENSG00000138823	MTTP	0.056669	0.016121	0.13457	0.33324	0.78594	0.97861	0.96058	0.01412	0.31205	0.62478	0.20281	0.12343	0.65446	0.59285	0.87495	0.37366
ENSG00000138829	FBN2	0.086063	0.066454	0.089499	0.48449	0.010427	0.10465	0.20047	0.15084	0.96356	0.00024943	0.015252	0.83162	0.2556	0.65439	0.57885	0.0052389
ENSG00000138834	MAPK8IP3	0.78848	0.10738	0.0022881	0.71927	0.028231	0.14104	0.90267	0.45639	0.40473	0.31336	0.14764	0.37918	0.06876	0.26554	0.44031	0.117
ENSG00000138835	RGS3	0.88522	0.63737	0.20529	0.60857	0.083856	0.44193	0.090347	0.68296	0.38138	0.054922	0.87234	0.16843	0.29599	0.26298	0.088986	0.66729
ENSG00000138867	GUCD1	0.94445	0.40645	0.41884	0.29865	0.071498	0.78022	0.88678	0.34361	0.5305	0.96197	0.71565	0.47704	0.36045	0.37642	0.45698	0.42647
ENSG00000138892	TTLL8	0.83991	0.3628	0.58613	0.063668	0.99026	0.044093	0.92088	0.21907	0.8893	0.82578	0.62678	0.72274	0.24769	0.17113	0.49326	0.47958
ENSG00000138942	RNF185	0.64635	0.46263	0.66605	0.35119	0.87825	0.44266	0.20387	0.73058	0.020495	0.57284	0.51601	0.084769	0.025088	0.0024181	0.53798	0.45357
ENSG00000138944	KIAA1644	0.54729	0.011446	0.98033	0.21317	0.20619	0.76528	0.040082	0.0067051	0.06432	0.67344	0.18991	0.10151	0.46625	0.54531	0.20618	0.90785
ENSG00000138964	PARVG	0.082463	0.099467	0.78627	0.90481	0.42403	0.53047	0.44299	0.1283	0.57377	0.40845	0.35082	0.61968	0.55464	0.99664	0.48018	0.93024
ENSG00000139044	B4GALNT3	0.29287	0.76116	0.92908	0.026478	0.28339	0.070653	0.054658	0.32243	0.0059703	0.50023	0.42249	0.28117	0.49461	0.095263	0.24631	0.74262
ENSG00000139053	PDE6H	0.98957	0.97955	0.29614	0.089	0.39673	0.57604	0.013268	0.010095	0.15188	0.24763	0.16497	0.73002	0.64502	0.92355	0.03231	0.82571
ENSG00000139055	ERP27	0.45426	0.5643	0.45622	0.91129	0.11857	0.35595	0.637	0.3286	0.021515	0.77849	0.21751	0.36089	0.18001	0.84938	0.48975	0.33762
ENSG00000139083	ETV6	0.71612	0.036181	0.42088	0.48698	0.4318	0.16435	0.061705	0.026378	0.44151	0.61834	0.20358	0.63674	0.56178	0.61742	0.096132	0.054562
ENSG00000139112	GABARAPL1	0.23807	0.055691	0.63972	0.89368	0.19087	0.037439	0.25552	0.29317	0.82771	0.62677	0.8476	0.93235	0.86128	0.54959	0.42644	0.14355
ENSG00000139116	KIF21A	0.48443	0.46507	0.96457	0.88427	0.77029	0.38817	0.49148	0.87006	0.26556	0.44523	0.77504	0.49523	0.45322	0.45383	0.35868	0.12137
ENSG00000139117	CPNE8	0.84963	0.052579	0.82476	0.5421	0.94846	0.52341	0.13695	0.0090748	0.019074	0.079114	0.17102	0.29949	0.8084	0.019422	0.036197	0.29847
ENSG00000139131	YARS2	0.47997	0.37114	0.5549	0.70617	0.34505	0.92011	0.17057	0.44403	0.89332	0.12982	0.067191	0.13999	0.10627	0.72723	0.66261	0.87984
ENSG00000139132	FGD4	0.033196	0.48834	0.48387	0.041818	0.7411	0.74885	0.01639	0.46746	0.035709	0.1274	0.27892	0.021599	0.92116	0.0067741	0.99476	0.75768
ENSG00000139133	ALG10	0.73294	0.70869	0.33555	0.65263	0.086423	0.88381	0.4265	0.55068	0.55779	0.80143	0.46377	0.36916	0.90972	0.095638	0.49416	0.33967
ENSG00000139144	PIK3C2G	0.52495	0.52003	0.72605	0.089779	0.081512	0.7947	0.61759	0.37587	0.002939	0.03601	0.55546	0.62384	0.066096	0.22348	0.1865	0.11808
ENSG00000139146	FAM60A	0.74766	0.51525	0.0026345	0.082789	0.57147	0.63142	0.92688	0.60659	0.94593	0.20071	0.80325	0.97682	0.65415	0.57557	0.63139	0.39374
ENSG00000139151	PLCZ1	0.23369	0.37637	0.43018	0.9071	0.47223	0.42308	0.95503	0.041604	0.00048484	0.54707	0.67206	0.63242	0.5429	0.68734	0.30664	0.050153
ENSG00000139154	AEBP2	0.27564	0.40166	0.78034	0.38003	0.21069	0.75755	0.20847	0.76563	0.38599	0.044128	0.040643	0.65667	0.08799	0.059929	0.25213	0.046392
ENSG00000139155	SLCO1C1	0.75191	0.023335	0.19021	0.42035	0.32277	0.59581	0.60562	2.8661e-05	0.060531	4.4154e-05	0.17191	0.012518	0.045124	0.00043254	0.41221	0.00020328
ENSG00000139160	METTL20	0.51892	0.55083	0.037499	0.00020175	0.63041	0.66434	0.72544	0.65363	0.88855	0.14759	0.13585	0.50556	0.3956	0.034588	0.9745	0.43202
ENSG00000139163	ETNK1	0.71558	0.32831	0.83779	0.10978	0.022478	0.27123	0.28832	0.66244	0.36762	0.037864	0.12072	0.17935	0.16622	0.067842	0.078725	0.067684
ENSG00000139168	ZCRB1	0.40725	0.21361	0.84235	0.91687	0.45669	0.093819	0.72937	0.011831	0.33718	0.40011	0.043743	0.1011	0.69287	0.3858	0.34687	0.0012352
ENSG00000139173	TMEM117	0.54639	0.62094	0.39626	0.35719	0.39083	0.41613	0.31805	0.40517	0.77397	0.32321	0.65102	0.32987	0.87403	0.56202	0.055164	0.79097
ENSG00000139174	PRICKLE1	0.34158	0.89139	0.86704	0.96092	0.081413	0.26353	0.034304	0.2735	0.87078	0.59956	0.079824	0.028739	0.22299	0.048046	0.75203	0.12804
ENSG00000139178	C1RL	0.72391	0.4025	0.39749	0.75195	0.6282	0.33647	0.97634	0.094463	0.42363	0.22807	0.31682	0.19406	0.68585	0.89235	0.21814	0.81386
ENSG00000139180	NDUFA9	0.46852	0.86396	0.75287	0.512	0.63093	0.17283	0.17271	0.6452	0.2931	0.18705	0.73567	0.72361	0.13318	0.40864	0.23785	0.71617
ENSG00000139182	CLSTN3	0.31876	0.39318	0.84778	0.56798	0.39894	0.34028	0.89317	0.057034	0.94199	0.062346	0.039036	0.50841	0.42863	0.33235	0.074451	0.66623
ENSG00000139187	KLRG1	0.23365	0.49124	0.91733	0.83346	0.11854	0.18537	0.56454	0.073377	0.38534	0.70933	0.80181	0.2075	0.41992	0.037134	0.24553	0.46483
ENSG00000139190	VAMP1	0.49031	0.59132	0.96379	0.84656	0.23189	0.087698	0.38092	0.10834	0.88058	0.78359	0.12519	0.73552	0.30363	0.29903	0.61993	0.10965
ENSG00000139192	TAPBPL	0.2872	0.37593	0.9072	0.75598	0.34529	0.10719	0.40373	0.14877	0.92991	0.87586	0.087123	0.7762	0.33089	0.23486	0.85007	0.092266
ENSG00000139193	CD27	0.0024879	0.97603	0.17089	0.22097	0.57094	0.66431	0.93515	0.22306	0.54472	0.13254	0.74208	0.95715	7.7769e-05	0.55546	0.018205	0.48041
ENSG00000139194	RBP5	0.7973	0.34778	0.43535	0.98446	0.19941	0.28111	0.88829	0.066677	0.89822	0.23594	0.0072582	0.35487	0.95833	0.35199	0.2961	0.6804
ENSG00000139197	PEX5	0.065495	0.34638	0.22707	0.35548	0.51931	0.79411	0.086613	0.21736	0.97296	0.48076	0.012931	0.94741	0.066884	0.38063	0.089987	0.313
ENSG00000139200	PIANP	0.22766	0.58912	0.58983	0.046606	0.80963	0.96434	0.62091	0.54875	0.71774	0.15334	0.12464	0.56091	0.19128	0.64937	0.5129	0.5567
ENSG00000139209	SLC38A4	0.88685	0.15019	0.98681	0.85224	0.24886	0.83575	0.4675	0.067103	0.093809	0.27086	0.05483	0.67508	0.44465	0.072865	0.069528	0.08439
ENSG00000139211	AMIGO2	0.12129	0.26372	0.80191	0.98713	0.59252	0.36993	0.2746	0.12114	0.40496	0.067609	0.11791	0.29765	0.18691	0.38019	0.23303	0.4347
ENSG00000139218	SCAF11	0.37297	0.00026153	0.79302	0.68639	0.89861	0.60564	0.23191	0.33885	0.80671	0.14906	0.81978	0.39322	0.2338	0.056661	0.52481	0.021507
ENSG00000139219	COL2A1	0.37433	0.54539	0.63359	0.64927	0.93221	0.11803	0.96804	0.81682	0.77322	0.39651	0.28159	0.0017987	0.12467	0.092511	0.4685	0.0035986
ENSG00000139220	PPFIA2	0.64913	0.025069	0.31461	0.39749	0.27057	0.19805	0.482	0.8128	0.91509	0.11806	0.53129	0.30999	0.056433	0.93532	0.28172	0.19335
ENSG00000139223	ANP32D	0.76262	0.090313	0.63244	0.25211	0.61152	0.47009	0.22476	0.27303	0.22782	0.51374	0.26434	0.25572	0.44852	0.65159	0.96824	0.006038
ENSG00000139233	LLPH	0.46076	0.12863	0.62149	0.63008	0.46184	0.31899	0.31164	0.61013	0.4568	0.96389	0.80421	0.62104	0.16685	0.77095	0.47677	0.11795
ENSG00000139263	LRIG3	0.93526	0.83232	0.25288	0.06205	0.86091	0.38494	0.26233	0.14563	0.97621	0.12585	0.088268	0.94906	0.31639	0.61012	0.3645	0.2237
ENSG00000139266	MARCH9	0.36259	0.74025	0.89308	0.86154	0.024062	0.45335	0.54131	0.090582	0.14165	0.035545	0.93325	0.55593	0.27492	0.81119	0.0074155	0.27551
ENSG00000139269	INHBE	0.17093	0.59388	0.24241	0.23834	0.080887	0.00041316	0.7516	0.24967	0.77783	0.3873	0.31763	0.2472	0.094292	0.10833	0.15527	0.010917
ENSG00000139278	GLIPR1	0.11414	0.018885	0.21132	0.49874	0.50028	0.32771	0.35266	0.028617	0.018118	0.68602	0.41348	0.6765	0.13524	0.039688	0.11708	0.36226
ENSG00000139287	TPH2	0.78815	0.23255	0.61319	0.17925	0.30659	0.32776	0.61441	0.24901	0.82611	0.53312	0.89597	0.26933	0.34353	0.52674	0.43303	0.181
ENSG00000139289	PHLDA1	0.10108	0.22066	0.16694	0.13645	0.30653	0.82188	0.94155	0.86442	0.15753	0.27963	0.39491	0.97852	0.83623	0.52174	0.5185	0.81097
ENSG00000139291	TMEM19	0.097835	0.33761	0.35927	0.50929	0.78765	0.5314	0.067471	0.21379	0.83791	0.58564	0.20339	0.42678	0.6845	0.54825	0.26878	0.64176
ENSG00000139292	LGR5	0.32313	0.33426	0.1572	0.33793	0.40947	0.83204	0.32675	0.27448	0.83509	0.19334	0.11329	0.58863	0.3119	0.46088	0.65736	0.8153
ENSG00000139304	PTPRQ	0.51796	0.86654	0.23617	0.39615	0.35736	0.044779	0.75834	0.74223	0.052669	0.55714	0.47188	0.62447	0.53457	0.74903	0.28913	0.53587
ENSG00000139318	DUSP6	0.48914	0.051356	0.052006	0.080642	0.1089	0.57865	0.010942	0.51716	0.63369	0.7274	0.11742	0.13277	0.23627	0.78951	0.2909	0.17271
ENSG00000139323	POC1B	0.70333	0.13437	0.12836	0.46672	0.56387	0.01041	0.019346	0.16995	0.25132	0.054902	0.77761	0.85412	0.73193	0.22136	0.73231	0.069901
ENSG00000139324	TMTC3	0.97333	0.9065	0.11079	0.090144	0.93773	0.39298	0.25494	0.37264	0.72239	0.92023	0.74569	0.60567	0.31711	0.76656	0.36513	0.22559
ENSG00000139329	LUM	0.78966	0.077029	0.069386	0.2081	0.86564	0.024401	0.58807	0.48055	0.055852	0.081111	0.060928	0.76584	0.32013	0.62187	0.37332	0.012519
ENSG00000139330	KERA	0.69617	0.8137	0.016844	0.78424	0.77726	0.015573	0.14285	0.5789	0.93486	0.099211	0.93661	0.54147	0.066593	0.32109	0.42685	0.99272
ENSG00000139343	SNRPF	0.71946	0.87289	0.3802	0.34248	0.95666	0.2798	0.11908	0.10615	0.64864	0.38619	0.40576	0.90372	0.70506	0.091165	0.96194	2.4493e-05
ENSG00000139344	AMDHD1	0.77865	0.81628	0.10114	0.91319	0.85941	0.031818	0.365	0.77992	0.20759	0.88651	0.93302	0.72457	0.41254	0.03446	0.4688	0.46751
ENSG00000139350	NEDD1	0.087567	0.62817	0.35886	0.95693	0.36614	0.82703	0.52984	0.76796	0.54087	0.0015003	0.60323	0.95293	0.027234	0.90765	0.71074	0.071625
ENSG00000139351	SYCP3	0.8021	0.90213	0.72878	0.23515	0.80692	0.95426	0.54091	0.38395	0.092724	0.00024434	0.078609	0.50847	0.67952	0.00060798	0.27893	0.016588
ENSG00000139352	ASCL1	0.86804	0.51197	0.31122	0.53631	0.050703	0.029719	0.67885	0.016187	0.9341	0.74797	0.18406	0.724	0.90277	0.28497	0.2781	0.16207
ENSG00000139354	GAS2L3	0.33809	0.84242	0.073744	0.28116	0.37083	0.30193	0.68395	0.27395	0.73805	0.010152	0.70341	0.1308	0.94138	0.023662	0.40784	0.68772
ENSG00000139364	TMEM132B	0.23661	0.99341	0.19448	0.44021	0.2346	0.39254	0.14002	0.67039	0.41774	0.97716	0.86065	0.76087	0.94582	0.49926	0.29802	0.46747
ENSG00000139370	SLC15A4	0.65595	0.48891	0.84754	0.76429	0.40177	0.24438	0.21015	0.42388	0.80496	0.13629	0.29444	0.74844	0.0073317	0.049101	0.32544	0.77309
ENSG00000139372	TDG	0.96941	0.72253	0.76474	0.65327	0.77933	0.14924	0.5735	0.63736	0.70155	0.28866	0.45502	0.088566	0.5191	0.28136	0.010812	0.63839
ENSG00000139405	RITA1	0.48099	0.37983	0.079958	0.87478	0.90272	0.12322	0.77617	0.8398	0.2727	0.0014775	0.26752	0.27743	0.076272	0.00028242	0.53134	0.18938
ENSG00000139410	SDSL	0.5648	0.8565	0.38131	0.014969	0.2312	0.82523	0.20813	0.16473	0.72614	0.69998	0.42138	0.99683	0.74699	0.70794	0.53036	0.04347
ENSG00000139428	MMAB	0.042182	0.16988	0.65088	0.14689	0.010203	0.029547	0.76476	0.07028	0.12387	0.045129	0.21866	0.50153	0.82667	0.5149	0.67712	0.0021777
ENSG00000139433	GLTP	0.39773	0.24581	0.40285	0.91073	0.4201	0.027843	0.12515	0.005721	0.89157	0.15959	0.17171	0.24522	0.70226	0.20309	0.68179	0.75347
ENSG00000139436	GIT2	0.27391	0.3486	0.42124	0.95494	0.46529	0.20897	0.318	0.11903	0.8323	0.19897	0.029776	0.27768	0.60538	0.13603	0.75476	0.61772
ENSG00000139437	TCHP	0.3024	0.36804	0.4448	0.97452	0.47237	0.22081	0.29686	0.14767	0.82052	0.16823	0.02991	0.26185	0.57651	0.15161	0.76562	0.66353
ENSG00000139438	FAM222A	0.039819	0.16141	0.83226	0.18288	0.42049	0.87428	0.042043	0.077206	0.33093	0.023626	0.76399	0.64771	0.06502	0.11198	0.19827	0.70233
ENSG00000139445	FOXN4	0.33757	0.53485	0.070206	0.75034	0.72418	0.10103	0.17281	0.88948	0.43469	0.83033	0.11354	0.83489	0.80094	0.19626	0.99241	0.37337
ENSG00000139496	NUPL1	0.80967	0.31199	0.75223	0.21803	0.11396	0.11677	0.83506	0.12534	0.14938	0.65449	0.11314	0.47646	0.016845	0.29526	0.20512	0.13261
ENSG00000139505	MTMR6	0.36285	0.036427	0.63091	0.79286	0.2142	0.38767	0.51786	0.21115	0.036771	0.5789	0.38201	0.92	0.13892	0.76143	0.36889	0.046913
ENSG00000139508	SLC46A3	0.68843	0.2419	0.030929	0.13253	0.034706	0.38533	0.76322	0.52567	0.73065	0.85611	0.22757	0.63092	0.78218	0.15351	0.35193	0.28094
ENSG00000139514	SLC7A1	0.37974	0.42598	0.036107	0.4863	0.38941	0.007751	0.37641	0.78901	0.59918	0.038957	0.18759	0.523	0.16129	0.35585	0.74911	0.20325
ENSG00000139515	PDX1	0.51026	0.9508	0.60703	0.71371	0.83794	0.92807	0.76861	0.48596	0.010115	0.80804	0.060236	0.51647	0.15738	0.39093	0.13606	0.73924
ENSG00000139517	LNX2	0.055414	0.048882	0.31791	0.0059393	0.24209	0.27399	0.46087	0.47675	0.047104	0.70905	0.088522	0.41486	0.078757	0.37696	0.74812	0.59162
ENSG00000139531	SUOX	0.11467	0.93767	0.69567	0.09006	0.26725	0.044824	0.94419	0.1898	0.057548	0.12803	0.23293	0.86114	0.6189	0.81501	0.80227	0.40204
ENSG00000139537	CCDC65	0.4539	0.033793	0.6816	0.51036	0.43852	0.51112	0.0862	0.50482	0.655	0.63052	0.061211	0.085078	0.69678	0.70568	0.40165	0.20111
ENSG00000139540	SLC39A5	0.057056	0.23805	0.90934	0.068367	0.97009	0.047335	0.28788	0.45142	0.85378	0.033725	0.50206	0.91715	0.65619	0.5212	0.97158	0.071386
ENSG00000139546	TARBP2	0.049984	0.74692	0.72011	0.042262	0.13429	0.0058671	0.57831	0.42656	0.016237	0.10497	0.88754	0.60773	0.70905	0.053743	0.79785	0.5579
ENSG00000139547	RDH16	0.87087	0.20372	0.69095	0.76295	0.89072	0.032367	0.30065	0.86623	0.80927	0.37693	0.67227	0.90643	0.85956	0.98035	0.87367	0.86357
ENSG00000139549	DHH	0.53917	0.065512	0.347	0.050017	0.32983	0.087108	0.46596	0.69611	0.10939	0.43918	0.98253	0.65172	0.98427	0.29548	0.0015991	7.6664e-07
ENSG00000139567	ACVRL1	0.078432	0.38743	0.35004	0.38545	0.10673	0.051677	0.75333	0.11216	0.022522	0.059651	0.42844	0.15946	0.91861	0.17169	0.743	0.11862
ENSG00000139579	NABP2	0.23102	0.40029	0.97647	0.064768	0.97644	0.15665	0.13084	0.021964	0.96568	0.16208	0.31293	0.93011	0.22827	0.42427	0.60598	0.74464
ENSG00000139597	N4BP2L1	0.91992	0.57414	0.15013	0.21883	0.06327	0.017597	0.088132	0.47177	0.46228	0.57092	0.015927	0.70526	0.41593	0.29931	0.409	0.21672
ENSG00000139610	CELA1	0.019874	0.28541	0.2124	0.1153	0.59696	0.51908	0.81678	0.70086	0.56084	0.051859	0.063615	0.84606	0.34699	0.25839	0.34934	0.72816
ENSG00000139613	SMARCC2	0.60523	0.75897	0.38726	0.38328	0.65329	0.33303	0.53806	0.1517	0.44271	0.97565	0.50719	0.86625	0.68329	0.30175	0.75355	0.97289
ENSG00000139618	BRCA2	0.49176	0.32913	0.15985	0.47486	0.36725	0.39428	0.35237	0.88228	0.6297	0.21849	0.013794	0.76586	0.76608	0.1487	0.97476	0.3937
ENSG00000139620	KANSL2	0.53982	0.22465	0.97426	0.86805	0.65217	0.3476	0.39401	0.2765	0.68337	0.088585	0.2213	0.83291	0.3487	0.89784	0.27072	0.16235
ENSG00000139624	CERS5	0.86651	0.1002	0.29159	0.62503	0.33004	0.25693	0.55418	6.0081e-12	0.48131	0.45425	0.34404	0.98202	0.043676	0.10773	0.90105	4.0005e-09
ENSG00000139625	MAP3K12	0.10288	0.88628	0.8588	0.078177	0.26262	0.0095601	0.71297	0.28064	0.0041967	0.13311	0.72976	0.6836	0.15975	0.031314	0.50086	0.38627
ENSG00000139626	ITGB7	0.32899	0.63262	0.3032	0.37544	0.67406	0.7609	0.14139	0.024141	0.68947	0.12918	0.14765	0.89358	0.53157	0.0024667	0.77708	0.0046778
ENSG00000139629	GALNT6	0.2327	0.71354	0.89856	0.52919	0.59013	0.48257	0.4382	0.54985	0.13719	0.14901	0.044487	0.091122	0.40169	0.045192	0.69399	0.098132
ENSG00000139631	CSAD	0.35942	0.74447	0.45938	0.39613	0.90113	0.37943	0.098756	0.14545	0.55174	0.049582	0.12089	0.91688	0.41775	0.0039402	0.8671	0.010467
ENSG00000139636	LMBR1L	0.87157	0.021977	0.15559	0.012191	0.51903	0.1223	0.25403	0.96691	0.46385	0.52491	0.68346	0.94821	0.7541	0.2028	0.010132	0.00038343
ENSG00000139637	C12orf10	0.23316	0.047921	0.41038	0.64468	0.77835	0.57654	0.66124	0.32726	0.5409	0.0061478	0.30569	0.44766	0.063343	0.82983	0.46792	0.17854
ENSG00000139641	ESYT1	0.063006	0.59223	0.47873	0.20027	0.98993	0.80845	0.099186	0.79706	0.36956	0.37642	0.39843	0.38945	0.098849	0.95607	0.81793	0.91375
ENSG00000139644	TMBIM6	0.64351	0.4544	0.55929	0.62618	0.17012	0.40093	0.42268	0.15183	0.8327	0.11766	0.086521	0.39307	0.27433	0.88226	0.10278	0.004844
ENSG00000139645	ANKRD52	0.060718	0.32803	0.78849	0.10185	0.95058	0.040691	0.60817	0.97422	0.6245	0.019806	0.40427	0.54993	0.76748	0.61269	0.65732	0.079068
ENSG00000139648	KRT71	0.51173	0.56023	0.6574	0.58003	0.070426	0.16199	0.20189	0.010403	0.68396	0.55039	0.61101	0.85729	0.59951	0.38223	0.15763	0.59842
ENSG00000139651	ZNF740	0.37019	0.75587	0.4501	0.43577	0.93314	0.50643	0.08497	0.12014	0.52063	0.095018	0.1375	0.93505	0.46205	0.0049422	0.867	0.012316
ENSG00000139656	SMIM2	0.90625	0.021816	0.4453	0.51739	0.47384	0.065694	0.13986	0.20874	0.55433	0.58341	0.49482	0.42609	0.60006	0.43357	0.742	0.03629
ENSG00000139668	WDFY2	0.98279	0.58724	0.18737	0.99383	0.6116	0.15557	0.032789	0.27836	0.68198	0.024384	0.73217	0.49625	0.00064989	0.34592	0.60229	0.071234
ENSG00000139675	HNRNPA1L2	0.43896	0.46486	0.86143	0.76603	0.31202	0.83193	0.054951	0.52615	0.67655	0.5412	0.11972	0.86265	0.15497	0.20221	0.48106	0.81222
ENSG00000139679	LPAR6	0.76859	0.46961	0.41204	0.37248	0.52373	0.15971	0.14063	0.58015	0.16355	0.54244	0.64926	0.25196	0.5266	0.39389	0.96484	0.99954
ENSG00000139684	ESD	0.4679	0.94861	0.5744	0.86712	0.18264	0.45958	0.058607	0.38233	0.88143	0.086004	0.22157	0.6075	0.9482	0.28183	0.43908	0.58246
ENSG00000139687	RB1	0.76208	0.51415	0.43242	0.36696	0.61547	0.14185	0.13842	0.61433	0.1842	0.58466	0.67082	0.25571	0.53375	0.33733	0.99174	0.99903
ENSG00000139697	SBNO1	0.75648	0.63426	0.58577	0.64655	0.12121	0.014256	0.30796	0.29288	0.67098	0.0060388	0.33603	0.055869	0.013796	0.044602	0.1944	0.012597
ENSG00000139714	MORN3	0.40042	0.060975	0.96213	0.45052	0.56148	0.23045	0.23122	0.12474	0.13593	0.0053637	0.14215	0.38876	0.785	0.82664	0.42928	0.64025
ENSG00000139718	SETD1B	0.54659	0.76101	0.62696	0.80489	0.046373	0.063012	0.75295	0.012022	0.063012	0.45839	0.66558	0.19402	0.23278	0.2568	0.083897	0.099007
ENSG00000139719	VPS33A	0.47891	0.18776	0.58769	0.13153	0.9376	0.029741	0.18298	0.90591	0.90062	0.044819	0.25377	0.99996	0.36642	0.052995	0.18194	0.17493
ENSG00000139722	VPS37B	0.32844	0.011865	0.924	0.40015	0.24146	0.31006	0.31855	0.78226	0.67935	7.2679e-05	0.058503	0.038482	0.014149	0.057004	0.068043	0.606
ENSG00000139725	RHOF	0.65843	0.07764	0.61499	0.55692	0.049054	0.045164	0.89386	0.0097105	0.030051	0.099529	0.85184	0.52576	0.043636	0.041011	0.025984	0.011582
ENSG00000139726	DENR	0.0015276	0.039465	0.32137	0.46288	0.93895	0.45396	0.069895	0.45847	0.92378	0.001381	0.041535	0.10386	0.13778	0.11294	0.0098714	0.29131
ENSG00000139734	DIAPH3	0.56616	0.0059807	0.069715	0.27476	0.21791	0.016957	0.006124	0.33741	0.1722	0.53497	0.33561	0.91062	0.53022	0.17306	0.077911	0.23117
ENSG00000139737	SLAIN1	0.35848	0.70773	0.13329	0.53142	0.277	0.19491	0.87085	0.36841	0.13121	0.029968	0.70911	0.11181	0.11977	0.92766	0.070169	0.54388
ENSG00000139746	RBM26	0.62684	0.67051	0.97023	0.76179	0.9887	0.83028	0.42704	0.30856	0.60945	0.56865	0.49752	0.0087052	0.012732	0.4974	0.64398	0.044433
ENSG00000139767	SRRM4	0.81565	0.17577	0.84458	0.75234	0.055128	0.55608	0.8703	0.59033	0.59062	0.33498	0.62374	0.057794	0.029547	0.56836	0.03049	0.030418
ENSG00000139780	METTL21C	0.53749	0.53749	0.69448	0.85437	0.12193	0.82257	0.46156	0.67897	0.46158	0.40934	0.59324	0.85238	0.49683	0.9707	0.73308	0.11596
ENSG00000139793	MBNL2	0.0029284	0.000193	0.023107	0.68412	0.26064	0.050925	0.52346	0.034644	0.17885	0.24907	0.10078	0.64175	0.26534	0.45778	0.75081	0.75406
ENSG00000139797	RNF113B	0.45854	0.065634	0.078789	0.31069	0.25198	0.97239	0.17788	0.25055	0.14029	0.5495	0.62539	0.66299	0.30421	0.16656	0.048335	0.72605
ENSG00000139800	ZIC5	0.38846	0.68788	0.79538	0.99054	0.26155	0.040777	0.31417	0.86257	0.71652	0.035634	0.30361	0.95334	0.48244	0.38911	0.49663	0.68384
ENSG00000139826	ABHD13	0.58801	0.58867	0.79971	0.29644	0.90214	0.63304	0.78563	0.73208	0.63397	0.45226	0.14336	0.16332	0.45777	0.22752	0.76839	0.45683
ENSG00000139832	RAB20	0.16656	0.91783	0.97486	0.64836	0.46155	0.93321	0.73889	0.74826	0.99855	0.0059544	0.31238	0.85063	0.1298	0.0011764	0.74773	0.79674
ENSG00000139835	GRTP1	0.48441	0.36092	0.54697	0.95051	0.62561	0.25308	0.54523	0.02242	0.12188	0.0015006	0.74341	0.83275	0.51648	0.79098	0.66553	0.24169
ENSG00000139842	CUL4A	0.77649	0.020717	0.12783	0.60451	0.39274	0.71822	0.70791	0.49999	0.78681	0.73386	0.84169	0.082675	0.16861	0.47866	0.25951	0.55345
ENSG00000139865	TTC6	0.49942	0.025986	0.30933	0.26366	0.0097832	0.80732	0.76116	0.097996	0.34853	0.85748	0.60142	0.070332	0.49886	0.92021	0.30012	0.85282
ENSG00000139874	SSTR1	0.60171	0.19363	0.74357	0.33168	0.62676	0.97969	0.17333	0.75916	0.62412	0.27132	0.028789	0.079975	0.53514	0.12292	0.10874	0.91682
ENSG00000139880	CDH24	0.095795	0.54241	0.5305	0.45362	0.18864	0.31346	0.8745	0.33922	0.13663	0.045573	0.86157	0.92939	0.41345	0.5587	0.50154	0.70855
ENSG00000139890	REM2	0.38208	0.149	0.15047	0.88813	0.57131	0.31285	0.40509	0.062927	0.64371	0.81904	0.0057778	0.045359	0.86497	0.08271	0.24911	0.42213
ENSG00000139899	CBLN3	0.38398	0.027059	0.6547	0.58288	0.29686	0.8098	0.696	0.76132	0.8337	0.036103	0.24072	0.73197	0.79048	0.14615	0.65011	0.074859
ENSG00000139908	TSSK4	0.098017	0.96047	0.013591	0.62562	0.84849	0.51652	0.37639	0.43731	0.49608	0.077306	0.9727	0.21327	0.9673	0.64143	0.59802	0.49968
ENSG00000139910	NOVA1	0.55846	0.93214	0.2757	0.42486	0.17039	0.72329	0.72696	0.0025659	0.26405	0.65498	0.50017	0.64857	0.3762	0.73416	0.77444	0.93171
ENSG00000139915	MDGA2	0.10049	0.916	0.64939	0.91686	0.3231	0.030171	0.68757	0.48046	0.080561	0.20222	0.52935	0.020473	0.020902	0.03214	0.41542	0.067763
ENSG00000139921	TMX1	0.61637	0.80614	0.072187	0.45521	0.67441	0.28527	0.56432	0.82015	0.95019	0.15261	0.10451	0.11288	0.9549	0.71307	0.15534	0.87325
ENSG00000139926	FRMD6	0.18814	0.28087	0.49724	0.13563	0.66473	0.24152	0.27488	0.17485	0.60678	0.028482	0.67577	0.59646	0.20832	0.9724	0.71203	0.20243
ENSG00000139946	PELI2	0.28308	0.88049	0.47112	0.48394	0.84584	0.38511	0.96424	0.70868	0.20338	0.054814	0.21516	0.49309	0.90324	0.22208	0.3467	0.74937
ENSG00000139970	RTN1	0.30933	0.21753	0.5208	0.33018	0.50917	0.20215	0.70912	0.27822	0.30004	0.59088	0.21917	0.057118	0.18889	0.0076772	0.605	0.061601
ENSG00000139971	C14orf37	0.6038	0.90596	0.52205	0.87835	0.88022	0.27994	0.089588	0.86436	0.18265	0.13538	0.088353	0.052272	0.7653	0.21201	0.0031687	0.011654
ENSG00000139973	SYT16	0.81377	0.29904	0.19115	0.85982	0.68273	0.19894	0.40129	0.40509	0.8746	0.30638	0.75418	0.4632	0.29655	0.46715	0.33246	0.15552
ENSG00000139974	SLC38A6	0.24003	0.14475	0.44462	0.62304	0.6788	0.46648	0.68225	0.040294	0.67966	0.21827	0.0056331	0.44221	0.10889	0.24153	0.24756	0.20883
ENSG00000139977	NAA30	0.98592	0.12573	0.64738	0.51974	0.73836	0.068094	0.16491	0.23491	0.9613	0.93655	0.38983	0.12421	0.87333	0.63665	0.87651	0.026145
ENSG00000139985	ADAM21	0.55066	0.79398	0.38933	0.024317	0.62023	0.54918	0.18219	0.42552	0.12655	0.058993	0.34573	0.039273	0.38302	0.0045175	0.63564	0.50614
ENSG00000139988	RDH12	0.81523	0.32211	0.97792	0.77114	0.24453	0.017621	0.78826	0.44587	0.36554	0.21529	0.13025	0.38094	0.36592	0.84732	0.54204	0.87324
ENSG00000139990	DCAF5	0.38154	0.14442	0.44619	0.30686	0.053314	0.078596	0.76267	0.6978	0.10713	0.10175	0.036046	0.6319	0.020484	0.00014161	0.72109	0.049706
ENSG00000139998	RAB15	0.87803	0.092866	0.70553	0.57094	0.81486	0.00076307	0.86882	0.41534	0.1638	0.10762	0.082371	0.90084	0.72658	0.45931	0.26638	0.36335
ENSG00000140006	WDR89	0.13484	0.16749	0.76251	0.76583	0.75813	0.70354	0.64559	0.54352	0.29982	0.24796	0.51466	0.31511	0.29906	0.23977	0.44298	0.86067
ENSG00000140009	ESR2	0.88175	6.1062e-14	0.46809	0.299	0.26021	0.2675	0.067274	0.25458	0.54709	3.6182e-11	0.58115	0.0045221	0.61007	0.1651	0.25769	0.44518
ENSG00000140015	KCNH5	0.1408	0.38452	0.74867	0.13902	0.92197	0.87288	0.51172	0.12921	0.012295	0.71028	0.95536	0.69505	0.040877	0.61098	0.33872	0.71524
ENSG00000140022	STON2	0.49691	0.44595	0.067477	0.21143	0.70561	0.32322	0.81671	0.29026	0.79707	0.39736	0.36063	0.064545	0.096523	0.21041	0.26236	0.87946
ENSG00000140025	EFCAB11	0.90088	0.19034	0.0064915	0.22532	0.54146	0.13701	0.15199	0.52551	0.32367	0.010985	0.87112	0.96998	0.42814	0.11477	0.016483	0.43825
ENSG00000140030	GPR65	0.88517	0.98425	0.016503	0.80236	0.74347	0.73391	0.33392	0.76739	0.89992	0.2753	0.24428	0.64536	0.70247	0.10454	0.27554	0.015971
ENSG00000140043	PTGR2	0.15754	0.35893	0.27852	0.88565	0.073152	0.6096	0.35707	0.43872	0.81298	0.2279	0.71998	0.95104	0.22783	0.25316	0.078056	0.37526
ENSG00000140044	JDP2	0.86901	0.82675	0.92279	0.94081	0.44984	0.73334	0.68816	0.15147	0.53577	0.78482	0.11704	0.06074	0.43896	0.48385	0.65282	0.03635
ENSG00000140057	AK7	0.21521	0.53746	0.52414	0.62234	0.42067	0.3036	0.47527	0.85615	0.5593	0.56654	0.12316	0.87258	0.43981	0.19236	0.28838	0.29111
ENSG00000140067	FAM181A	0.52578	0.24312	0.12351	0.15747	0.40399	0.93803	0.047939	0.73626	0.11154	0.90625	0.94029	0.97705	0.90479	0.064663	0.58295	0.99381
ENSG00000140090	SLC24A4	0.39523	0.94621	0.24304	0.49715	0.26746	0.92029	0.97892	0.20125	0.43486	0.31047	0.95047	0.3452	0.24543	0.60462	0.016061	0.123
ENSG00000140092	FBLN5	0.50544	0.10795	0.39726	0.747	0.025114	0.55103	0.68052	0.86217	0.59312	0.082882	0.10071	0.97007	0.65611	0.16811	0.048805	0.095734
ENSG00000140093	SERPINA10	0.93433	0.24665	0.35744	0.37296	0.80553	0.85749	0.71925	0.45241	0.3145	0.74549	0.013607	0.25609	0.66392	0.1703	0.17697	0.58513
ENSG00000140104	C14orf79	0.31566	0.75591	0.51794	0.98756	0.14213	0.32562	0.27015	0.51548	0.72804	0.25126	0.58522	0.53566	0.3084	0.54859	0.048231	0.0071381
ENSG00000140105	WARS	0.46918	0.45046	0.33974	0.017425	0.0059173	0.0024381	0.91557	0.56024	0.20494	0.059113	0.22659	0.46721	0.75817	0.12303	0.19689	0.66569
ENSG00000140107	SLC25A47	0.31007	0.31979	0.10662	0.056887	0.017898	0.047059	0.78395	0.83253	0.11486	0.24415	0.38138	0.073697	0.90342	0.17592	0.69053	0.87621
ENSG00000140153	WDR20	0.089869	0.00034325	0.74641	0.86449	0.63808	0.95948	0.85494	0.87594	0.97294	0.0062222	0.6348	0.71995	0.51198	0.0014672	0.24296	0.078912
ENSG00000140157	NIPA2	0.99037	0.22244	0.45717	0.60985	0.17709	0.60281	0.15539	0.69636	0.52066	0.11961	0.99066	0.79055	0.61927	0.2773	0.30092	0.28518
ENSG00000140199	SLC12A6	0.56646	0.71158	0.79904	0.68382	0.78728	0.66302	0.17304	0.88157	0.097742	0.34056	0.035182	0.42369	0.1339	0.89705	0.31742	0.49962
ENSG00000140254	DUOXA1	0.98769	0.81821	0.90491	0.55481	0.17641	0.4684	0.60239	0.63493	0.9156	0.54356	0.87012	0.075246	0.57862	0.35384	0.66118	0.55791
ENSG00000140259	MFAP1	0.92296	0.40964	0.27333	0.39587	0.4366	0.75318	0.0038969	0.33643	0.15806	0.58533	0.19127	0.69462	0.51542	0.9084	0.052962	0.67358
ENSG00000140262	TCF12	0.75133	0.17327	0.14542	0.83277	0.57119	0.13521	0.40318	0.37665	0.34918	0.07595	0.44507	0.9399	0.32829	0.0021047	0.33549	0.66705
ENSG00000140263	SORD	0.80972	0.02762	0.15041	0.83509	0.46197	0.042508	0.41902	0.63548	0.77145	0.11444	0.26233	0.37847	0.66484	0.55295	0.10684	0.98279
ENSG00000140264	SERF2	0.92396	0.31312	0.22941	0.3864	0.41476	0.64603	0.0029048	0.35793	0.15085	0.67582	0.10603	0.55126	0.58542	0.83807	0.046442	0.76785
ENSG00000140265	ZSCAN29	0.72629	0.9163	0.16047	0.30575	0.46216	0.25455	0.016142	0.14832	0.40576	0.74476	0.097043	0.84939	0.5364	0.62741	0.029202	0.7034
ENSG00000140274	DUOXA2	0.81397	0.36974	0.53767	0.28153	0.40712	0.20091	0.19319	0.28974	0.9898	0.62884	0.69411	0.64133	0.4812	0.40671	0.25148	0.38604
ENSG00000140279	DUOX2	0.9825	0.4258	0.6128	0.80525	0.18009	0.36481	0.26474	0.77754	0.94907	0.11902	0.95926	0.37597	0.85734	0.23304	0.20459	0.56709
ENSG00000140280	LYSMD2	0.056214	0.11727	0.47224	0.1208	0.97547	0.87453	0.15123	0.50061	0.81573	0.78503	0.28093	0.54739	0.29171	0.29526	0.096446	0.09662
ENSG00000140284	SLC27A2	0.92694	0.23122	0.50909	0.065595	0.84278	0.85178	0.40953	0.93012	0.37622	0.26112	0.55005	0.65677	0.033169	0.27897	0.50848	0.084306
ENSG00000140285	FGF7	0.69325	0.053574	0.27045	0.26629	0.19003	0.57533	0.41514	0.18768	0.95102	0.040653	0.16407	0.8013	0.0076531	0.046667	0.041709	0.24634
ENSG00000140287	HDC	0.87445	0.41327	0.087041	0.67652	0.65358	0.12415	0.61319	0.49865	0.4383	0.38053	0.18845	0.52717	0.0018459	0.38593	0.29431	0.24476
ENSG00000140297	GCNT3	0.74621	0.9655	0.031282	0.4523	0.87519	0.82874	0.034193	0.082324	0.24931	0.69489	0.045896	0.63911	0.17425	0.85694	0.54975	0.80214
ENSG00000140299	BNIP2	0.44348	0.76994	0.0087735	0.37361	0.52549	0.72945	0.38826	0.00084268	0.20372	0.96525	0.12376	0.30468	0.066107	0.44146	0.96323	0.052688
ENSG00000140307	GTF2A2	0.84689	0.87211	0.0049346	0.39296	0.43629	0.7069	0.38701	0.0022884	0.17794	0.97497	0.036061	0.28335	0.096055	0.57834	0.89307	0.11481
ENSG00000140319	SRP14	0.028594	0.002932	0.1148	0.29956	0.01189	0.070142	0.57107	0.06691	0.26716	0.012424	0.76179	0.03393	0.0090971	0.000571	0.34138	0.11835
ENSG00000140320	BAHD1	0.41008	0.9582	0.69924	0.13691	0.77628	0.11435	0.24157	0.30167	0.01575	0.78514	0.48162	0.48768	0.21499	0.027928	0.62458	0.076714
ENSG00000140323	DISP2	0.26731	0.12213	0.46844	0.78886	0.069164	0.69739	0.060583	0.011876	0.26935	0.36194	0.70423	0.24092	0.18564	0.91204	0.086509	0.002014
ENSG00000140326	CDAN1	0.59849	0.95453	0.059662	0.80048	0.45766	0.13624	0.085839	0.58598	0.064729	0.39697	5.6449e-08	0.028652	0.74103	0.22728	0.75297	0.51864
ENSG00000140332	TLE3	0.90469	0.35233	0.49002	0.63184	0.042902	0.056611	0.87966	0.071447	0.94309	0.050632	0.72141	0.80713	0.049531	0.070732	0.35242	0.6489
ENSG00000140350	ANP32A	0.098825	0.22473	0.17993	0.2969	0.11193	0.51976	0.035504	0.41619	0.22775	0.85015	0.54285	0.47613	0.66758	0.13894	0.85941	0.33909
ENSG00000140365	COMMD4	0.15039	0.61568	0.23219	0.42092	0.29899	0.44507	0.1445	0.07692	0.60971	0.63985	0.050447	0.40079	0.44515	0.016322	0.18355	0.24161
ENSG00000140367	UBE2Q2	0.33377	0.95734	0.65873	0.2531	0.16308	0.22841	0.21365	0.83556	0.061915	0.000947	0.18346	0.86232	0.082576	0.047197	0.9066	0.25519
ENSG00000140368	PSTPIP1	0.25267	0.86838	0.035236	0.87459	0.19763	0.57659	0.75389	0.052438	0.19161	0.55038	0.40533	0.70581	0.012174	6.5672e-05	0.15142	0.0024126
ENSG00000140374	ETFA	0.76899	0.70309	0.36472	0.41957	0.78543	0.41884	0.43646	0.039362	0.0029549	0.54949	0.087801	0.91351	0.18062	0.060795	0.09387	0.015864
ENSG00000140379	BCL2A1	0.10375	0.036969	0.019485	0.10993	0.31982	0.84623	0.97253	0.7994	0.22392	0.79409	0.34405	0.82551	0.15834	0.71197	0.92815	0.10153
ENSG00000140382	HMG20A	0.3247	0.39541	0.27787	0.41537	0.075139	0.037914	0.69103	0.25339	0.80168	0.6566	0.34713	0.9467	0.2876	0.0066823	0.27362	0.57391
ENSG00000140386	SCAPER	0.61058	0.17773	0.066471	0.13494	0.2115	0.13644	0.46657	0.004091	0.00022797	0.66736	0.31899	0.92839	0.07079	0.0079152	0.11717	0.069122
ENSG00000140391	TSPAN3	0.37568	0.48985	0.33139	0.67169	0.39466	0.42043	0.61084	0.70976	0.68379	0.31088	0.070978	0.47453	0.33965	0.00017821	0.1673	0.11294
ENSG00000140395	WDR61	0.11987	0.9364	0.92249	0.056684	0.32357	0.58867	0.9625	0.91133	0.58449	0.83108	0.54434	0.60969	0.29582	0.046146	0.53867	0.080319
ENSG00000140396	NCOA2	0.24933	0.06274	0.22441	0.92563	0.30096	0.86337	0.59341	0.27056	0.98837	0.0022501	0.23119	0.044481	0.038298	0.20268	0.57319	0.49491
ENSG00000140398	NEIL1	0.26152	0.78062	0.25883	0.60975	0.80655	0.29063	0.033522	0.30969	0.57496	0.80866	0.011594	0.66769	0.53256	0.019936	0.10744	0.46774
ENSG00000140400	MAN2C1	0.86868	0.66461	0.32583	0.54317	0.60996	0.32498	0.025974	0.66931	0.50858	0.87362	0.0051908	0.72181	0.41504	0.013813	0.063562	0.9832
ENSG00000140403	DNAJA4	0.26428	0.95061	0.26164	0.64541	0.46152	0.89506	0.62502	0.82038	0.10359	0.79542	0.59617	0.15807	0.0068581	0.14275	0.22437	0.047138
ENSG00000140416	TPM1	0.19976	0.44797	0.23528	0.69382	0.49179	0.87435	0.061958	0.89869	0.25729	0.78901	0.0040432	0.012437	0.13157	0.044435	0.4166	0.53263
ENSG00000140443	IGF1R	0.80864	0.0064158	0.47619	0.5776	0.53483	0.11531	0.40128	0.012097	0.91501	6.1177e-06	0.025565	0.5008	0.62555	0.056353	0.92784	0.0013497
ENSG00000140450	ARRDC4	0.3865	0.45166	0.50213	0.16139	0.036879	0.68288	0.81579	0.04326	0.44983	0.6971	0.77051	0.11863	0.40369	0.54986	0.94034	0.10623
ENSG00000140451	PIF1	0.39954	0.68526	0.042322	0.70983	0.37595	0.39833	0.39338	0.080427	0.38684	0.003521	0.47868	0.53074	0.010247	0.71137	0.027684	0.798
ENSG00000140455	USP3	0.25858	0.30833	0.080868	0.46187	0.61146	0.15214	0.27347	0.88262	0.41737	0.031883	0.19081	0.17944	0.013092	0.47477	0.74204	0.18856
ENSG00000140459	CYP11A1	0.38242	0.42722	0.39975	0.20296	0.59882	0.37675	0.69199	0.07475	0.0005594	0.26733	0.13126	0.2674	0.068969	0.68241	0.49733	0.33228
ENSG00000140463	BBS4	0.57389	0.58308	0.26522	0.67929	0.55093	0.158	0.091089	0.90235	0.0296	0.41856	0.92318	0.9482	0.11996	0.26937	0.83324	0.0010846
ENSG00000140464	PML	0.098743	0.33904	0.74479	0.49209	0.84364	0.017361	0.15162	0.057879	0.77196	0.12248	0.35434	0.094994	0.90059	0.0083815	0.11798	0.00074783
ENSG00000140465	CYP1A1	0.091052	0.6296	0.29392	0.56602	0.4178	0.2481	0.75969	0.30094	0.010031	0.096806	0.27934	0.95788	0.027054	0.76198	0.79453	0.20482
ENSG00000140470	ADAMTS17	0.032064	0.10859	0.3019	0.42423	0.09059	0.73991	0.70227	0.0038094	0.5685	0.32194	0.12753	0.45236	0.11629	0.23987	0.66034	0.0073303
ENSG00000140471	LINS	0.19658	0.16101	0.92299	0.43039	0.11068	0.40337	0.52264	0.59621	0.9066	0.94883	0.70978	0.96819	0.86446	0.036734	0.56391	0.5583
ENSG00000140474	ULK3	0.32447	0.61199	0.64701	0.19636	0.27087	0.18993	0.17284	0.047483	0.0090467	0.15369	0.94665	0.85909	0.38831	0.83343	0.46627	0.055745
ENSG00000140479	PCSK6	0.86079	0.26105	0.7308	0.039026	0.0049199	0.017568	0.2211	0.10689	0.99059	0.41662	0.27968	0.037639	0.83696	0.016906	0.26991	0.00029015
ENSG00000140481	CCDC33	0.60312	0.10645	0.48014	0.23013	0.44619	0.48818	0.89255	0.14115	3.2403e-05	0.02098	0.20257	0.77093	0.308	0.028014	0.47091	0.16341
ENSG00000140488	CELF6	0.51163	0.54819	0.53557	0.92901	0.40284	0.61348	0.27036	0.70586	0.88844	0.58548	0.35721	0.1523	0.20911	0.842	0.15071	0.16824
ENSG00000140497	SCAMP2	0.16388	0.55052	0.7054	0.16566	0.76567	0.10309	0.27603	0.0079836	0.000389	0.39718	0.79437	0.88344	0.15892	0.40598	0.34244	0.2442
ENSG00000140505	CYP1A2	0.070314	0.066095	0.54559	0.075929	0.11534	0.68248	0.26188	0.22134	4.1712e-08	0.012421	0.38882	0.61474	0.38691	0.063288	0.012256	0.74875
ENSG00000140506	LMAN1L	0.045015	0.24175	0.1735	0.30848	0.56238	0.23484	0.36323	0.079319	7.3128e-05	0.0021858	0.43145	0.35462	0.10284	0.75056	0.24792	0.31215
ENSG00000140511	HAPLN3	0.7785	0.94397	0.57169	0.38944	0.27273	0.85516	0.66526	0.67535	0.39672	0.82905	0.73793	0.83181	0.98209	0.33103	0.7588	0.51799
ENSG00000140519	RHCG	0.18886	0.33348	0.79478	0.85737	0.35032	0.83146	0.065207	0.077985	0.64028	0.18714	0.74712	0.025553	0.24064	0.14626	0.99049	0.15557
ENSG00000140521	POLG	0.24058	0.081996	0.35928	0.34245	0.25902	0.99298	0.58018	0.017044	0.86716	0.14093	0.90243	0.50653	0.66014	0.024856	0.97695	0.82579
ENSG00000140522	RLBP1	0.7847	0.12903	0.95793	0.77744	0.061779	0.68833	0.80804	0.085455	0.44301	0.23191	0.88666	0.4353	0.79118	0.04326	0.71215	0.68376
ENSG00000140525	FANCI	0.22074	0.082954	0.50891	0.47911	0.33338	0.97572	0.5074	0.013721	0.73457	0.10049	0.77727	0.25607	0.77028	0.029472	0.94924	0.52908
ENSG00000140526	ABHD2	0.93869	0.0049898	0.99596	0.7408	0.051637	0.39597	0.42696	0.056124	0.71514	0.18215	0.49889	0.16203	0.95383	0.19106	0.80509	0.28808
ENSG00000140527	WDR93	0.5346	0.35414	0.51922	0.081972	0.16591	0.53516	0.17032	0.77728	0.023027	0.45711	0.014608	0.33545	0.84241	0.0021738	0.27582	0.54586
ENSG00000140534	TICRR	0.17306	0.0004464	0.64394	0.0056254	0.00037968	0.0071084	0.53627	0.70449	0.52056	0.010081	0.68235	0.84716	0.49729	0.28917	0.58049	0.3507
ENSG00000140538	NTRK3	0.38425	0.40595	0.96391	0.87969	0.2862	0.0026508	0.31581	0.41636	0.1539	0.76063	0.89431	0.35653	0.92523	0.18636	0.82004	0.13549
ENSG00000140543	DET1	0.93662	0.021256	0.5897	0.92353	0.95746	0.43499	0.56535	0.7406	0.81223	0.65796	0.51541	0.3757	0.21908	0.77019	0.90824	0.1451
ENSG00000140545	MFGE8	0.82774	0.80665	0.50789	0.70849	0.6125	0.041665	0.70052	0.64623	0.49159	0.28785	0.97087	0.93326	0.53239	0.012684	0.55067	0.96041
ENSG00000140548	ZNF710	0.30939	0.65199	0.55953	0.46282	0.58394	0.44075	0.85371	0.72181	0.71467	0.006201	0.34996	0.90278	0.17121	0.45859	0.71191	0.058444
ENSG00000140553	UNC45A	0.85209	0.25864	0.59059	0.86919	0.13105	0.19911	0.39566	0.0012268	0.92467	0.94799	0.77735	0.47911	0.87585	0.045784	0.3933	0.54346
ENSG00000140557	ST8SIA2	0.47751	0.4119	0.97525	0.88703	0.66991	0.86159	0.092326	0.25947	0.52894	0.89628	0.83439	0.91057	0.73267	0.24738	0.5042	0.67419
ENSG00000140563	MCTP2	0.35321	0.54744	0.026842	0.43822	0.96294	0.85734	0.25727	0.1181	0.21433	0.55484	0.2197	0.0033792	0.4055	0.27908	0.40393	0.4021
ENSG00000140564	FURIN	0.27179	0.66013	0.089446	0.040996	0.013827	2.3076e-12	0.67905	0.032905	0.12533	4.1924e-08	1.5195e-05	0.42919	0.51748	1.7562e-07	0.86002	0.23453
ENSG00000140575	IQGAP1	0.87547	0.14686	0.59466	0.82433	0.70635	0.74551	0.21673	0.04059	0.45222	0.36708	0.13714	0.95311	0.68673	0.20388	0.3177	0.086458
ENSG00000140577	CRTC3	0.93458	0.59356	0.42744	0.72071	0.682	0.34894	0.63858	0.41706	0.20758	0.19409	0.18941	0.65877	0.93443	0.18188	0.093913	0.87419
ENSG00000140598	EFTUD1	0.95323	0.1484	0.0725	0.48331	0.97546	0.56335	0.47084	0.097765	0.30921	0.047894	0.54868	0.5398	0.11261	0.92874	0.47322	0.0063655
ENSG00000140600	SH3GL3	0.67184	0.053647	0.25241	0.62454	0.15748	0.10807	0.23246	0.096251	0.74411	0.52589	0.25478	0.73716	0.054464	0.38695	0.71055	0.75985
ENSG00000140612	SEC11A	0.46206	0.16876	0.93613	0.20283	0.033849	0.45699	0.07772	0.27046	0.15481	0.0045247	0.77845	0.30802	0.044076	0.11262	0.067346	0.67368
ENSG00000140623	SEPT12	0.11911	0.11844	0.29592	0.40603	0.95441	0.092507	0.13708	0.10871	0.34873	0.65358	0.77471	0.28541	0.43379	0.12624	0.24789	0.3246
ENSG00000140632	GLYR1	0.43158	0.065356	0.26435	0.077237	0.99638	0.0014845	0.042883	0.00087692	0.11277	0.52187	0.7342	0.16716	0.43859	0.0037348	0.30503	0.0051144
ENSG00000140650	PMM2	0.8786	0.76108	0.7851	0.1881	0.60881	0.468	0.41025	0.38864	0.79106	0.67138	0.74383	0.90525	0.68968	0.66254	0.59885	0.031307
ENSG00000140675	SLC5A2	0.36924	0.85818	0.50058	0.3891	0.89762	0.53811	0.25878	0.021359	0.21057	0.43572	0.38941	0.33764	0.78006	0.02714	0.32444	0.0058527
ENSG00000140678	ITGAX	0.76902	0.78516	0.70559	0.068667	0.40707	0.57214	0.055306	0.2741	0.011064	0.52711	0.00090299	0.98085	0.12075	0.67986	0.33332	0.19677
ENSG00000140682	TGFB1I1	0.64698	0.54202	0.37998	0.12683	0.021174	0.83504	0.36203	0.018331	0.14581	0.38938	0.76666	0.57484	0.79223	0.086681	0.68048	0.00088037
ENSG00000140688	C16orf58	0.46454	0.9836	0.60113	0.39909	0.047634	0.61006	0.25057	0.016913	0.35811	0.40427	0.47294	0.36781	0.90846	0.031959	0.33254	0.0029882
ENSG00000140691	ARMC5	0.81677	0.77711	0.62084	0.36585	0.038477	0.94173	0.15039	0.1294	0.464	0.23251	0.83975	0.4128	0.94193	0.3152	0.68427	0.048481
ENSG00000140694	PARN	0.44667	0.030592	0.454	0.17863	0.44938	0.42364	0.8248	0.36401	0.75704	0.37168	0.28684	0.97511	0.40512	0.10352	0.755	0.53846
ENSG00000140718	FTO	0.31029	0.19339	0.2159	0.19506	0.021765	0.25137	0.79506	0.2264	0.79176	1.1638e-06	0.0015969	0.0011163	0.066258	0.1094	0.22765	0.00081483
ENSG00000140740	UQCRC2	0.71658	0.51271	0.18949	0.5775	0.25717	0.23118	0.26634	0.91498	0.54918	0.010191	0.039775	0.94287	0.00052519	0.27472	0.10157	0.10674
ENSG00000140743	CDR2	0.63226	0.55609	0.10708	0.30527	0.64512	0.28385	0.086296	0.93031	0.27402	0.21448	0.026195	0.73474	0.49601	0.20121	0.19438	0.11866
ENSG00000140749	IGSF6	0.5479	0.15579	0.062618	0.35378	0.20923	0.30148	0.24422	0.96529	0.37216	0.14781	0.29892	0.046313	0.19029	0.67702	0.14627	0.56751
ENSG00000140750	ARHGAP17	0.70903	0.0048634	0.63922	0.74915	0.24059	0.21656	0.4996	0.069421	0.66058	0.10398	0.3693	0.016318	0.36047	0.097337	0.95609	0.34471
ENSG00000140795	MYLK3	0.006368	0.068207	0.099252	0.75617	0.35631	0.081408	0.026565	0.79742	0.99562	0.09843	0.17361	0.49557	0.26966	0.20855	0.75841	0.11307
ENSG00000140798	ABCC12	0.24246	0.40252	0.66703	0.40237	0.96818	0.16354	0.036962	0.25572	0.4362	0.021876	0.22019	0.55494	0.53046	0.058084	0.38513	0.20147
ENSG00000140807	NKD1	0.78355	0.50064	0.9577	0.013573	0.41277	0.85361	0.45068	0.062504	0.98182	0.037467	0.13369	0.75325	0.18467	0.89247	0.26658	0.18706
ENSG00000140829	DHX38	0.018481	0.2082	0.84745	0.12498	0.35279	0.062356	0.0013916	0.65143	0.00052424	0.46411	0.73896	0.81268	0.92672	5.4831e-05	0.0047548	0.25468
ENSG00000140830	TXNL4B	0.044284	0.42125	0.93704	0.16249	0.52633	0.13217	0.00068664	0.49157	0.0029611	0.00053275	0.10754	0.73192	0.85613	0.00013755	0.014731	0.52884
ENSG00000140832	MARVELD3	0.67303	0.9076	0.26172	0.39298	0.29526	0.052915	0.95824	0.67761	0.70382	0.0015885	0.714	0.083078	0.071228	0.16988	0.10533	0.45411
ENSG00000140835	CHST4	0.22006	0.028136	0.63969	0.92822	0.43568	0.15598	0.94004	0.64447	0.072787	0.036135	0.28355	0.21641	0.0092777	0.044391	0.0036905	0.67671
ENSG00000140836	ZFHX3	0.19333	5e-10	0.019059	0.73073	0.080191	0.29824	0.95222	0.15009	0.53766	1.9767e-14	0.014591	0.32931	0.0086119	0.027474	0.0095551	0.0078458
ENSG00000140848	CPNE2	0.1063	0.74052	0.24927	0.44402	0.46754	0.79035	0.86377	0.43985	0.7827	0.16217	0.085815	0.6286	0.80242	0.23417	0.2205	0.016983
ENSG00000140853	NLRC5	0.36763	0.0015722	0.39594	0.87322	0.59522	0.13442	0.094748	0.84332	0.16856	0.60129	0.17815	0.15894	0.37574	0.19419	0.64453	0.47067
ENSG00000140854	KATNB1	0.50367	0.60288	0.84605	0.69691	0.82176	0.55043	0.59409	0.47366	0.21099	0.27538	0.57214	0.53783	0.7171	0.72565	0.46805	0.68672
ENSG00000140859	KIFC3	0.82575	0.93792	0.90552	0.65895	0.39746	0.60081	0.64251	0.20449	0.48744	0.33473	0.46363	0.55359	0.97017	0.98848	0.85617	0.99869
ENSG00000140873	ADAMTS18	0.38376	0.74856	0.97815	0.96661	0.27317	0.5316	0.32025	0.5483	0.066526	0.39556	0.28467	0.18621	0.16693	0.15718	0.7893	0.49028
ENSG00000140876	NUDT7	0.2402	0.59716	0.68	0.038437	0.48727	0.15401	0.77188	0.2849	0.33652	0.64139	0.75591	0.60811	0.20075	0.27748	0.26209	0.31568
ENSG00000140905	GCSH	0.99898	0.0012994	0.067037	0.82014	0.25902	0.2893	0.87383	0.66027	0.26457	0.0026118	0.25796	0.13514	0.25638	0.47276	0.34757	0.013627
ENSG00000140931	CMTM3	0.31892	0.82124	0.23071	0.19985	0.014329	0.29635	0.18564	0.33133	0.75572	0.14223	0.085456	0.98116	0.037858	0.54364	0.81717	0.052725
ENSG00000140932	CMTM2	0.47587	0.85443	0.081467	0.85408	0.00074602	0.45873	0.93637	0.53368	0.75679	0.12869	0.21184	0.68285	0.018458	0.42025	0.533	0.1275
ENSG00000140937	CDH11	0.076337	0.89122	0.70394	0.3112	0.069749	0.0045254	0.34969	0.54179	0.60514	0.16859	0.21671	0.27311	0.19155	0.0021467	0.38515	0.73034
ENSG00000140939	NOL3	0.4539	0.90935	0.09324	0.58769	0.81653	0.54813	0.88614	0.58539	0.20013	0.014603	0.43307	0.91648	0.52874	0.092617	0.44351	0.00011394
ENSG00000140941	MAP1LC3B	0.13626	0.70121	0.37793	0.80675	0.60381	0.62382	0.67568	0.43884	0.66598	0.070501	0.018534	0.3492	0.062619	0.0083982	0.016668	0.088431
ENSG00000140943	MBTPS1	0.25692	0.016377	0.66324	0.26504	0.2339	0.48599	0.65541	0.10572	0.88976	0.0015473	0.049003	0.46002	0.16814	0.088781	0.26277	0.42887
ENSG00000140945	CDH13	0.16815	0.38863	0.97706	0.67667	0.67871	4.9671e-06	0.91931	0.68186	0.20246	0.094557	0.097538	0.20704	0.18901	6.4886e-10	0.98124	0.025063
ENSG00000140948	ZCCHC14	0.050639	0.41906	0.081955	0.94318	0.86313	0.2644	0.72746	0.65353	0.37776	0.050477	0.0084171	0.19998	0.36857	0.073818	0.0049854	0.097373
ENSG00000140950	TLDC1	0.50093	0.20634	0.3217	0.14039	0.9575	0.26549	0.94407	0.76189	0.70259	0.076249	0.23241	0.018799	0.35699	0.018901	0.61299	0.85617
ENSG00000140955	ADAD2	0.93681	0.023499	0.60988	0.81616	0.5548	0.5984	0.18001	0.71684	0.81209	1.6018e-05	0.098657	0.026651	0.15654	0.061802	0.93524	0.00061033
ENSG00000140961	OSGIN1	0.86703	0.87629	0.45021	0.67442	0.40314	0.10116	0.035548	0.61861	0.51156	0.11874	0.7366	0.65097	0.047303	0.97596	0.029279	0.47009
ENSG00000140968	IRF8	0.48523	0.64642	0.027011	0.013814	0.18473	0.29653	0.83215	0.9389	0.85557	0.8766	0.15728	0.32578	0.88343	0.79015	0.21843	0.026019
ENSG00000140983	RHOT2	0.16226	0.028952	0.0086007	0.59313	0.2944	0.10158	0.50404	0.81523	0.69348	0.024578	0.59669	0.48808	0.028793	0.17974	0.10192	0.059211
ENSG00000140986	RPL3L	0.3692	0.0023769	0.38565	0.57084	0.13437	0.39614	0.67245	0.50634	0.07396	0.019617	0.23787	0.011304	0.027304	0.12814	0.82531	0.0038195
ENSG00000140987	ZSCAN32	0.57871	0.10677	0.21255	0.29813	0.30534	0.73264	0.68164	0.061237	0.87851	0.055539	0.079334	0.67021	0.012465	0.060945	0.46974	0.33464
ENSG00000140988	RPS2	0.57855	0.022473	0.75918	0.13061	0.054222	0.54068	0.94568	0.86418	0.12111	0.062148	0.8542	0.36479	0.8191	0.83792	0.70321	0.013043
ENSG00000140990	NDUFB10	0.5046	0.00020055	0.71189	0.33	0.12722	0.33594	0.90365	0.74406	0.053676	0.040039	0.7571	0.42256	0.57261	0.29378	0.58024	0.0006474
ENSG00000140992	PDPK1	0.22063	0.32334	0.69482	0.11336	0.49998	0.0075404	0.064954	0.99208	0.30287	0.36841	0.61199	0.25506	0.78412	0.84096	0.61609	0.52464
ENSG00000140993	TIGD7	0.35772	0.28878	0.43154	0.15915	0.50689	0.006902	0.40922	0.32576	0.053426	0.0042819	0.29962	0.017477	0.034793	0.027624	0.36273	0.16983
ENSG00000140995	DEF8	0.97565	0.033536	0.95512	0.13156	0.98901	0.030082	0.85235	0.50936	0.59789	0.05427	0.10109	0.31752	0.54057	0.37523	0.09078	0.14128
ENSG00000141002	TCF25	0.44861	0.029503	0.60501	0.056048	0.21031	0.058812	0.81998	0.50404	0.39909	0.025654	0.097279	0.45945	0.67267	0.48735	0.28022	0.11783
ENSG00000141012	GALNS	0.6247	0.075684	0.017263	0.50901	0.50568	0.099974	0.69025	0.00027778	0.047026	0.1283	0.1182	0.73689	0.87864	0.58129	0.020467	2.4443e-08
ENSG00000141013	GAS8	0.36035	0.34099	0.95123	0.3853	0.94739	0.31869	0.64646	0.36965	0.72956	0.11496	0.57422	0.41626	0.10803	0.38691	0.0017729	0.05362
ENSG00000141026	MED9	0.13537	0.47079	0.28289	0.78831	0.87653	0.39509	0.0078719	0.37543	0.57342	0.89716	0.0049492	0.30911	0.57923	0.00059434	0.2002	0.14561
ENSG00000141027	NCOR1	0.034636	0.95378	0.091851	0.80088	0.12965	0.88608	0.33568	0.32312	0.19064	0.73792	0.68318	0.44181	0.18433	0.21914	0.54315	0.4531
ENSG00000141030	COPS3	0.85096	0.51951	0.026792	0.45279	0.24996	0.1147	0.6677	0.24183	0.61501	0.49389	0.31377	0.76011	0.038164	0.98173	0.018708	0.74541
ENSG00000141034	GID4	0.032414	0.06146	0.30902	0.94538	0.22007	0.0057042	0.41345	0.21027	0.68834	0.18934	0.04964	0.90788	0.020788	0.00041137	0.50039	0.33186
ENSG00000141052	MYOCD	0.6171	0.00011394	0.29181	0.13133	0.22513	0.39714	0.040344	0.2469	0.71714	0.19622	0.023851	0.12416	0.092556	0.019323	0.27585	0.0024269
ENSG00000141068	KSR1	0.25262	0.68311	0.55944	0.46625	0.063151	0.09397	0.84241	0.31398	0.028361	0.60227	0.627	0.45257	0.68784	0.30136	0.16755	0.43223
ENSG00000141076	CIRH1A	0.58388	0.56464	0.24777	0.72535	0.91266	0.063164	0.31152	0.67088	0.089067	0.44823	0.79305	0.77849	0.53223	0.47663	0.56104	0.098783
ENSG00000141084	RANBP10	0.87031	0.38309	0.41044	0.13147	0.65023	0.25512	0.35172	0.14918	0.061433	0.0037612	0.49899	0.93421	0.93332	0.86625	0.58094	1.7378e-06
ENSG00000141086	CTRL	0.86163	0.71491	0.61886	0.41114	0.94344	0.70183	0.08072	0.34802	0.057663	0.0072252	0.7861	0.95318	0.61974	0.84593	0.19098	3.2548e-06
ENSG00000141096	DPEP3	0.64083	0.4233	0.25311	0.067029	0.95265	0.58984	0.40344	0.038597	0.38981	0.00014277	0.98955	0.54714	0.86694	0.84198	0.6719	1.6246e-05
ENSG00000141098	GFOD2	0.90296	0.58035	0.32863	0.16459	0.63519	0.33644	0.4105	0.38553	0.061399	0.0040632	0.6833	0.97688	0.84688	0.7636	0.70159	3.2885e-06
ENSG00000141101	NOB1	0.024689	0.34379	0.11815	0.062871	0.20345	9.971e-05	0.45994	0.2413	0.16972	0.15364	0.022522	0.58861	0.44293	0.61665	0.35436	0.038834
ENSG00000141127	PRPSAP2	0.69768	0.76717	0.49733	0.15182	0.36752	0.87974	0.61367	0.16525	0.87044	0.48877	0.46045	0.43131	0.15208	0.045992	0.54827	0.093036
ENSG00000141140	MYO19	0.12485	0.99277	0.4566	0.0019497	0.02535	0.025222	0.051429	0.076348	0.23471	0.00032084	0.076537	0.21988	0.045682	0.0094879	0.12837	0.014662
ENSG00000141141	DDX52	0.16605	0.14806	0.28539	0.63587	0.35402	0.88567	0.41563	0.58604	0.084666	0.31601	0.86801	0.87367	0.21912	0.69577	0.00060812	0.041759
ENSG00000141150	RASL10B	0.21262	0.29379	0.35787	0.90771	0.51345	0.08827	0.94855	0.40618	0.4496	0.80502	0.10901	0.72088	0.55932	0.21927	0.91631	0.036989
ENSG00000141161	UNC45B	0.99371	0.048028	0.57352	0.5141	0.5101	0.13052	0.37448	0.38982	0.47396	0.77579	0.30294	0.33438	0.1432	0.34043	0.17793	0.44892
ENSG00000141179	PCTP	0.72574	0.65424	0.23006	0.041208	0.67181	0.67664	0.24735	0.42308	0.36528	0.051572	0.25494	0.83999	0.72568	0.50905	0.47599	0.14019
ENSG00000141194	OR4D1	0.86528	0.8701	0.47122	0.97788	0.21005	0.95022	0.20801	0.25217	0.35794	0.064388	0.95096	0.37962	0.43977	0.64448	0.67443	0.10516
ENSG00000141198	TOM1L1	0.0691	0.37373	0.73252	0.63207	0.72938	0.71763	0.777	0.92237	0.13929	0.26731	0.10594	0.6595	0.75845	0.14767	0.018627	0.74753
ENSG00000141200	KIF2B	0.65511	0.44988	0.475	0.91461	0.50224	0.21091	0.76367	0.022634	0.53594	0.2527	0.25641	0.46181	0.22013	0.46361	0.11358	0.94948
ENSG00000141219	C17orf80	0.49296	0.42823	0.72421	0.65199	0.59001	0.56934	0.24465	0.72181	0.89465	0.38006	0.25142	0.3959	0.81854	0.23813	0.11691	0.67496
ENSG00000141232	TOB1	0.04175	0.38353	0.79762	0.28379	0.90249	0.91739	0.054234	0.62302	0.61412	0.11448	0.48245	0.084834	0.74277	0.7139	0.036353	0.17482
ENSG00000141252	VPS53	0.10562	0.90271	0.081634	0.19907	0.9755	0.062936	0.10556	0.26112	0.67761	0.24	0.45653	0.058299	0.013834	0.66568	0.45304	0.79172
ENSG00000141255	SPATA22	0.81353	0.42847	0.37531	0.86401	0.50887	0.25575	0.10111	0.76309	0.38092	0.00085357	0.54297	0.96429	0.30503	0.60729	0.27784	0.95241
ENSG00000141258	SGSM2	0.21376	0.026695	0.51392	0.58858	0.45201	0.077318	0.0063693	0.012256	0.0090163	0.0027995	0.042591	0.60297	0.019062	0.0015111	0.35027	0.041151
ENSG00000141279	NPEPPS	0.74301	0.2276	0.2983	0.52442	0.11113	0.00026665	0.5388	0.039033	0.054329	0.13547	0.42849	0.91985	0.30272	0.0011976	0.56046	0.0012478
ENSG00000141293	SKAP1	0.70563	0.0090617	0.060471	0.94656	0.17383	0.13049	0.72479	0.3109	0.80483	0.00020748	0.013742	0.36485	0.25489	0.0030873	0.57641	0.037865
ENSG00000141294	LRRC46	0.66139	0.017048	0.11845	0.2319	0.61576	0.061016	0.78546	0.44235	0.18411	0.025723	0.021897	0.99746	0.24846	0.56532	0.75504	0.16479
ENSG00000141295	SCRN2	0.73537	0.025942	0.099721	0.36625	0.70386	0.46341	0.87837	0.34946	0.076182	0.059705	0.019461	0.98149	0.4984	0.39692	0.96811	0.22488
ENSG00000141298	SSH2	0.26266	0.83406	0.71115	0.59349	0.84112	0.0074959	0.6973	0.065774	0.70574	0.0016307	0.88535	0.66411	0.31218	0.00043978	0.072369	0.16772
ENSG00000141314	RHBDL3	0.61945	0.078353	0.52692	0.37802	0.057218	0.22802	0.30199	0.143	0.74197	0.59123	0.41977	0.83497	0.66316	0.065378	0.51588	0.49817
ENSG00000141316	SPACA3	0.22243	0.61362	0.11754	0.44347	0.77762	0.88928	0.38198	0.77851	0.23869	0.24949	0.4345	0.027995	0.86416	0.82867	0.1167	0.56178
ENSG00000141337	ARSG	0.45454	0.82233	0.91181	0.94328	0.35972	0.0026062	0.78718	0.12326	0.40331	0.3281	0.016705	0.98724	0.45571	0.79027	0.41353	0.00011078
ENSG00000141338	ABCA8	0.35348	0.42459	0.28359	0.058139	0.76054	0.25812	0.31356	0.33395	0.50463	0.52051	0.032915	0.86228	0.47639	0.2077	0.2613	0.17268
ENSG00000141349	G6PC3	0.13523	0.66768	0.79716	0.42497	0.82088	0.27691	0.67418	0.63565	0.7176	0.053455	0.59637	0.56754	0.049841	0.14117	0.33631	0.028227
ENSG00000141367	CLTC	0.040031	0.3822	0.78766	0.63672	0.99929	0.090571	0.41673	0.89522	0.13963	0.0090348	0.00085353	0.22368	0.19819	0.023657	0.571	0.12032
ENSG00000141371	C17orf64	0.61118	0.46213	0.62776	0.91288	0.92701	0.1602	0.33352	0.089092	0.75309	0.42527	0.6917	0.75121	0.76515	0.62369	0.90339	0.54146
ENSG00000141376	BCAS3	0.080899	0.094336	0.86218	0.24458	0.043408	0.00024871	0.95125	0.59927	0.014824	0.17931	0.0018285	0.16449	0.036362	0.0042022	0.2934	0.078474
ENSG00000141378	PTRH2	0.025984	0.30969	0.76022	0.59154	0.99965	0.057847	0.42953	0.96195	0.0932	0.0095505	0.00052808	0.25977	0.13464	0.029258	0.20623	0.10452
ENSG00000141380	SS18	0.98294	0.29387	0.88859	0.85865	0.16169	0.61287	0.20705	0.071012	0.085498	0.87772	0.57643	0.96916	0.909	0.11002	0.61641	0.61052
ENSG00000141384	TAF4B	0.37687	0.57921	0.70364	0.42266	0.05446	0.19841	0.31381	0.24486	0.096331	0.94054	0.13021	0.89243	0.56091	0.12192	0.37845	0.028205
ENSG00000141385	AFG3L2	0.89615	0.045627	0.53379	0.18617	0.49109	0.20394	0.58299	0.30357	0.021289	0.58321	0.28514	0.60023	0.4901	0.16936	0.59208	0.54962
ENSG00000141391	SLMO1	0.77972	0.024677	0.23466	0.039038	0.92137	0.01146	0.53352	0.34703	0.19587	0.20686	0.75094	0.99159	0.49124	0.55853	0.088511	0.6693
ENSG00000141401	IMPA2	0.80232	0.43483	0.37251	0.93078	0.46613	0.65625	0.95045	0.43849	0.15629	0.86384	0.7639	0.35107	0.22079	0.79455	0.82667	0.38401
ENSG00000141404	GNAL	0.37512	0.15576	0.74403	0.092806	0.8687	0.56329	0.67474	0.39758	0.61393	0.0713	0.75879	0.65659	0.089488	0.50126	0.29913	0.80686
ENSG00000141424	SLC39A6	0.8616	0.61328	0.11871	0.24907	0.093509	0.43019	0.39363	0.51155	0.35245	0.2428	0.18195	0.91043	0.86671	0.22257	0.19612	0.94771
ENSG00000141425	RPRD1A	0.11584	0.59987	0.26192	0.031038	0.029861	0.13278	0.1629	0.27803	0.73596	0.50394	0.15384	0.15302	0.97716	0.58209	0.98302	0.23257
ENSG00000141428	C18orf21	0.075544	0.49326	0.21271	0.028927	0.029657	0.30965	0.34518	0.81114	0.99275	0.39998	0.14267	0.108	0.83785	0.34187	0.96222	0.22865
ENSG00000141429	GALNT1	0.87249	0.60418	0.2591	0.8346	0.22943	0.065642	0.28666	0.0064242	0.6563	0.45825	0.028972	0.33336	0.98161	0.85269	0.71422	0.013335
ENSG00000141431	ASXL3	0.19914	0.99072	0.39627	0.41392	0.36319	0.86272	0.44152	0.62034	0.97724	0.099057	0.62776	0.01916	0.096631	0.46373	0.71514	0.69984
ENSG00000141433	ADCYAP1	0.059917	0.53927	0.28669	0.43626	0.27981	0.8126	0.83844	0.94475	0.010505	0.61914	0.3097	0.49502	0.57868	0.58583	0.31497	0.25125
ENSG00000141434	MEP1B	0.41143	0.097113	0.97546	0.75753	0.16439	0.0021723	0.45249	0.88631	0.13925	0.12107	0.22651	0.14442	0.28351	0.072839	0.096273	0.48635
ENSG00000141441	GAREM	0.058222	0.28685	0.90715	0.79589	0.64164	0.033325	0.89305	0.87539	0.8968	0.012629	0.10217	0.40785	0.090125	0.26595	0.3513	0.6755
ENSG00000141446	ESCO1	0.21053	0.0617	0.45023	0.47407	0.44816	0.31711	0.26546	0.3815	0.77656	0.52812	0.5159	0.87578	0.69614	0.59123	0.65915	0.01253
ENSG00000141447	OSBPL1A	0.39497	0.58773	0.33605	0.99799	0.48794	0.56063	0.80907	0.40192	0.050638	0.1861	0.2957	0.03855	0.73328	0.12543	0.46872	0.30076
ENSG00000141448	GATA6	0.35668	0.49456	0.4293	0.15266	0.75805	0.29493	0.34474	0.033428	0.1111	0.40072	0.79656	0.044655	0.46174	0.0071275	0.017309	0.012417
ENSG00000141449	GREB1L	0.72504	0.59772	0.84164	0.22001	0.32754	0.13252	0.21219	0.002774	0.887	0.80338	0.26914	0.79708	0.54054	0.93661	0.86733	0.059206
ENSG00000141452	C18orf8	0.53398	0.97847	0.14348	0.10479	0.00056264	0.0067638	0.035846	0.066718	0.046228	0.0016588	0.0012974	0.10471	0.0019471	0.7248	0.030486	0.061654
ENSG00000141456	PELP1	0.97357	0.43866	0.3167	0.24973	0.075183	0.060467	0.17494	0.42494	0.43388	0.17813	0.39772	0.93677	0.10845	0.16391	0.218	0.37467
ENSG00000141458	NPC1	0.55162	0.97484	0.1468	0.1019	0.00072766	0.0067786	0.034724	0.066842	0.052267	0.0016357	0.0012776	0.11418	0.0027744	0.76696	0.034448	0.086944
ENSG00000141469	SLC14A1	0.045983	0.65993	0.88946	0.35732	0.86342	0.24888	0.59714	0.38338	0.2061	0.095166	0.23254	0.39664	0.90683	0.27338	0.19419	0.0088964
ENSG00000141480	ARRB2	0.86675	0.46739	0.41174	0.34626	0.074117	0.02369	0.24014	0.21583	0.54536	0.23287	0.24498	0.40004	0.13769	0.28913	0.49887	0.41463
ENSG00000141485	SLC13A5	0.53437	0.14888	0.8132	0.02237	0.2972	0.81063	0.75451	0.36058	0.31914	0.85095	0.99571	0.99322	0.21121	0.75417	0.7108	0.42479
ENSG00000141497	ZMYND15	0.86385	0.47945	0.48073	0.59678	0.097346	0.8825	0.35769	0.77046	0.86448	0.1086	0.039914	0.61024	0.29501	0.2628	0.19297	0.087946
ENSG00000141499	WRAP53	0.78877	0.32857	0.90339	0.42291	0.66589	0.50767	0.1319	0.40669	0.060036	0.012026	0.88416	0.033232	0.12211	0.073256	0.38806	0.20225
ENSG00000141503	MINK1	0.50936	0.27715	0.20429	0.4586	0.91636	0.50588	0.91442	0.00065533	0.49468	0.10703	0.67609	0.88034	0.00048281	0.39293	0.014451	0.26162
ENSG00000141504	SAT2	0.85254	0.4753	0.74894	0.51923	0.98906	0.21955	0.18099	0.84565	0.70569	0.060655	0.16511	0.15859	0.98847	0.90111	0.64036	0.22883
ENSG00000141505	ASGR1	0.49311	0.27433	0.0087593	0.62447	0.35124	0.22749	0.31633	0.46633	0.22275	0.31857	0.027084	0.41023	0.013638	0.0016155	0.42016	0.27882
ENSG00000141506	PIK3R5	0.092755	0.60721	0.92866	0.06369	0.10569	0.87084	0.53182	0.64149	0.48394	0.15412	0.97259	0.76632	0.92878	0.32533	0.13201	0.058451
ENSG00000141510	TP53	0.16803	0.20184	0.46743	0.49813	0.86858	0.22912	0.37987	0.30116	0.034218	0.0076136	0.98495	0.052046	0.34673	0.40994	0.19281	0.042469
ENSG00000141519	CCDC40	0.41496	0.59758	0.1988	0.58754	0.75547	0.35069	0.75666	0.48773	0.92056	0.96433	0.1558	0.24954	0.41431	0.017591	0.80894	0.0019173
ENSG00000141522	ARHGDIA	0.0088718	0.20006	0.2305	0.117	0.04991	0.4767	0.066655	0.40637	0.40059	0.038005	0.81375	0.1345	0.75584	0.44799	0.37471	0.32184
ENSG00000141524	TMC6	0.071421	0.4089	0.91421	0.49815	0.042356	0.39247	0.0047195	0.74233	0.21295	0.038394	0.082997	0.68324	0.36451	0.025448	0.8063	0.43211
ENSG00000141526	SLC16A3	0.10488	0.030514	0.21761	0.78596	0.20902	0.51026	0.006425	0.29122	0.26098	0.94873	0.2914	0.41715	0.55748	0.065212	0.912	0.51391
ENSG00000141527	CARD14	0.39865	0.18553	0.83216	0.30925	0.69596	0.71712	0.31715	0.49129	0.37975	0.19827	0.03406	0.041646	0.18067	0.0074115	0.18804	0.004796
ENSG00000141540	TTYH2	0.43143	0.27827	0.88977	0.60312	0.23349	0.99111	0.25353	0.94791	0.10308	0.6435	0.16402	0.22225	0.15308	0.053922	0.49082	0.015493
ENSG00000141542	RAB40B	0.69315	0.40164	0.88148	0.69761	0.7414	0.090129	0.46928	0.44234	0.44806	0.82467	0.0026397	0.50464	0.034377	0.66538	0.38377	1.3873e-05
ENSG00000141543	EIF4A3	0.69025	0.78213	0.7038	0.67554	0.32013	0.32463	0.65548	0.094305	0.79855	0.38668	0.82661	0.070332	0.66185	0.037048	0.44478	0.23819
ENSG00000141551	CSNK1D	0.28638	0.85673	0.3	0.66675	0.63333	0.21582	0.45457	0.22101	0.98561	0.18433	0.8243	0.29748	0.22571	0.0033128	0.33657	0.87354
ENSG00000141556	TBCD	0.97024	0.86149	0.050047	0.39556	0.010025	0.33018	0.32119	0.30521	0.64721	0.28164	0.097013	0.7861	0.36675	0.38342	0.70238	0.0046917
ENSG00000141560	FN3KRP	0.68177	0.92701	0.95667	0.26017	0.10192	0.19761	0.28506	0.27294	0.99162	0.33841	0.067092	0.77623	0.76402	0.98783	0.4571	3.3183e-07
ENSG00000141562	NARF	0.35611	0.3301	0.49692	0.0030332	0.56922	0.083247	0.68405	0.94212	0.43847	0.30829	0.77904	0.7143	0.21111	0.41001	0.1628	0.038331
ENSG00000141564	RPTOR	0.66237	0.12966	0.29067	0.56403	0.19821	0.39936	0.66914	0.34572	0.40608	0.14524	0.13396	0.81648	0.0037032	0.18182	0.72735	0.11069
ENSG00000141568	FOXK2	0.49422	0.2945	0.34799	0.60654	0.71932	0.062952	0.7957	0.64603	0.33404	0.62058	0.43876	0.70243	0.70463	0.1336	0.16379	0.033199
ENSG00000141569	TRIM65	0.46264	0.014589	0.23393	0.47616	0.22814	0.093966	0.67522	0.19054	0.29198	0.88734	0.031868	0.6472	0.79046	0.0041836	0.0015371	0.30926
ENSG00000141570	CBX8	0.18958	0.16087	0.94087	0.21657	0.20467	0.31367	0.59451	0.018046	0.3455	0.020612	0.076938	0.43306	0.46589	0.12828	0.77899	0.0010526
ENSG00000141574	SECTM1	0.46293	0.065552	0.84562	0.69289	0.56028	0.19711	0.95552	0.40557	0.82111	0.84889	0.48549	0.39637	0.0088729	0.24102	0.76832	0.41799
ENSG00000141576	RNF157	0.48108	0.4861	0.68731	0.082463	0.52356	0.48299	0.85843	0.48579	0.65659	0.22227	0.49587	0.46324	0.71097	0.07084	0.28172	0.26973
ENSG00000141577	AZI1	0.47526	0.7534	0.46368	0.37485	0.88518	0.96509	0.61672	0.25791	0.45397	0.3648	0.070805	0.32093	0.021214	0.82682	0.40065	0.31357
ENSG00000141579	ZNF750	0.92775	0.80212	0.0031605	0.40883	0.01064	0.3268	0.15467	0.14159	0.74882	0.17929	0.26042	0.69595	0.28575	0.8289	0.92453	0.0019162
ENSG00000141580	WDR45B	0.80247	0.57552	0.51277	0.29509	0.28698	0.054733	0.61439	0.95331	0.59628	0.44077	0.25157	0.66987	0.12688	0.69997	0.015247	0.0043695
ENSG00000141582	CBX4	0.66861	0.48052	0.77579	0.53015	0.40771	0.19152	0.30236	0.20025	0.41808	0.19944	0.21552	0.40045	0.39073	0.74271	0.41246	0.021054
ENSG00000141622	RNF165	0.0279	0.65059	0.61724	0.29022	0.93412	0.64508	0.65952	0.20464	0.085044	0.070508	0.56127	0.4443	0.40942	0.26839	0.60326	0.85995
ENSG00000141627	DYM	0.27379	0.54972	0.034999	0.31116	0.67733	0.0010837	0.62931	0.83125	0.0095287	0.17567	0.92369	0.20254	0.13959	0.041785	0.11505	0.78183
ENSG00000141639	MAPK4	0.51608	0.30419	0.60325	0.059506	0.98965	0.015522	0.56424	0.093753	0.031866	0.13598	0.71637	0.95017	0.036467	0.65809	0.38473	0.15792
ENSG00000141642	ELAC1	0.3219	0.01896	0.25916	0.57667	0.73338	0.48992	0.049532	0.85144	0.53692	0.83842	0.96935	0.62696	0.22792	0.87136	0.28661	0.98055
ENSG00000141644	MBD1	0.50729	0.44581	0.34617	0.88838	0.57227	0.35765	0.52133	0.20517	0.19144	0.48813	0.37028	0.19781	0.044563	0.084306	0.10193	0.017172
ENSG00000141646	SMAD4	0.34867	0.025222	0.2852	0.47112	0.72381	0.50592	0.047141	0.79938	0.41392	0.359	0.50768	0.78629	0.22234	0.54232	0.41277	0.43206
ENSG00000141655	TNFRSF11A	0.44152	0.45956	0.87906	0.047018	0.43343	0.55708	0.18853	0.087752	0.24552	0.074885	0.73843	0.78298	0.81134	0.14487	0.70125	0.61102
ENSG00000141664	ZCCHC2	0.44688	0.37135	0.087198	0.55589	0.68889	0.048426	0.012299	0.48526	0.86244	0.82353	0.37034	0.74242	0.83402	0.051625	0.14463	0.37402
ENSG00000141665	FBXO15	0.25136	0.94226	0.47883	0.18263	0.24598	0.60135	0.31086	0.87287	0.23592	0.4425	0.28023	0.34983	0.86625	0.88199	0.63372	0.86763
ENSG00000141668	CBLN2	0.98865	0.33651	0.76929	0.095709	0.28136	0.19388	0.92438	0.22832	0.81555	0.29579	0.080089	0.60087	0.82343	0.2415	0.034408	0.68727
ENSG00000141682	PMAIP1	0.062967	0.94621	0.25892	0.78211	0.060209	0.4461	0.075652	0.048527	0.33393	0.012038	0.027296	0.78104	0.11677	0.060133	0.057842	0.040008
ENSG00000141696	LEPREL4	0.12261	0.078663	0.68793	0.46441	0.16736	0.23419	0.43572	0.14765	0.38751	0.092315	0.00012756	0.32998	0.56305	0.44896	0.0032736	0.1393
ENSG00000141698	NT5C3B	0.32272	0.58194	0.65574	0.86956	0.44773	0.05017	0.045076	0.26665	0.51388	0.60383	0.15132	0.60172	0.66714	0.054004	0.014622	0.32154
ENSG00000141699	FAM134C	0.32503	0.82556	0.54469	0.53597	0.70105	0.011144	0.074736	0.92733	0.33816	0.077363	0.29684	0.038453	0.43102	0.79247	0.3625	0.49227
ENSG00000141720	PIP4K2B	0.11486	0.69055	0.21824	0.51428	0.56006	0.19216	0.64696	0.050789	0.77764	0.26579	0.26881	0.44762	0.026762	0.3405	0.44977	0.03651
ENSG00000141736	ERBB2	0.46031	2.9993e-07	0.79199	0.4197	0.067701	0.09842	0.28171	0.094995	0.03484	0.0014194	0.10648	0.39892	0.10897	0.07685	0.99543	0.001514
ENSG00000141738	GRB7	0.60063	0.49029	0.2354	0.84667	0.13944	0.6463	0.47777	0.44912	0.055164	0.25083	0.08791	0.24159	0.003397	0.076447	0.021687	0.42818
ENSG00000141741	MIEN1	0.1882	0.00036229	0.67623	0.22353	0.0026281	0.84304	0.27233	0.12852	0.026249	0.00062648	0.16924	0.34459	0.51717	0.036042	0.25816	0.052927
ENSG00000141744	PNMT	0.27998	1.4059e-05	0.30716	0.97069	0.050381	0.011173	0.46151	0.28189	0.1029	0.0078841	0.27015	0.37198	0.39824	0.29942	0.6194	0.041715
ENSG00000141748	ARL5C	0.8891	0.44429	0.066404	0.17352	0.23355	0.61085	0.8017	0.16602	0.32693	0.040352	0.84328	0.88507	0.04915	0.044258	0.43796	0.41743
ENSG00000141750	STAC2	0.16762	0.22836	0.56381	0.62476	0.22286	0.056917	0.79737	0.63698	0.0016712	0.17458	0.07443	0.22347	0.3137	0.5394	0.8216	0.19089
ENSG00000141753	IGFBP4	0.22161	0.088157	0.43568	0.028845	0.42607	0.76096	0.91959	0.39004	0.14311	0.22721	0.13783	0.23469	0.96457	0.27913	0.13961	0.00063902
ENSG00000141756	FKBP10	0.16698	0.20224	0.53388	0.72438	0.28066	0.048658	0.06242	0.22062	0.50922	0.38543	0.021043	0.70732	0.60238	0.095114	0.0027393	0.18923
ENSG00000141759	TXNL4A	0.91607	0.86818	0.40485	0.58673	0.86176	0.48814	0.88705	5.7338e-05	0.63001	0.56897	0.0067303	0.20267	0.68196	0.47692	0.27175	0.001165
ENSG00000141837	CACNA1A	0.9845	0.33251	0.89107	0.53782	0.098649	0.71071	0.81839	0.48805	0.47964	0.075848	0.19867	0.76231	0.030377	0.22917	0.4047	0.57366
ENSG00000141854	hsa-mir-1199	0.32395	0.015551	0.6618	0.27218	0.54447	0.17376	0.59628	0.48454	0.43554	0.42108	0.4095	0.44101	0.35216	0.30092	0.062967	0.21234
ENSG00000141867	BRD4	0.42761	0.8484	0.91978	0.046634	0.35812	0.033082	0.021327	0.88429	0.74421	0.012161	0.0019349	0.61233	0.5421	0.19123	0.59486	0.0099354
ENSG00000141873	SLC39A3	0.089879	0.93385	0.58711	0.073938	0.60926	0.58981	0.083849	0.15727	0.13351	0.087829	0.08431	0.17858	0.47561	0.024406	0.49794	0.054662
ENSG00000141905	NFIC	0.95941	0.82146	0.073385	0.33617	0.85367	0.41102	0.3215	0.78256	0.14221	0.0034178	0.7456	0.43844	0.32303	0.58635	0.99886	0.49514
ENSG00000141933	TPGS1	0.91982	0.84327	0.77318	0.56435	0.71252	0.94081	0.9304	0.51174	0.18803	0.75876	0.64546	0.0043243	0.3695	0.071877	0.387	0.36095
ENSG00000141934	PPAP2C	0.046653	0.19962	0.88897	0.12615	0.97132	0.97896	0.71271	0.76731	0.71576	0.21044	0.98029	0.1946	0.34274	0.011838	0.50057	0.40175
ENSG00000141946	ZIM3	0.014613	0.059942	0.12776	0.060938	0.45539	0.65572	0.36595	0.99544	0.97533	0.47427	0.38175	0.52009	0.5024	0.6104	0.57138	0.0036985
ENSG00000141956	PRDM15	0.82163	0.81578	0.84921	0.66096	0.3202	0.33764	0.39309	0.34807	0.026382	0.044538	0.13228	0.94504	0.38713	0.88684	0.61949	0.16657
ENSG00000141959	PFKL	0.45253	0.43824	0.51749	0.64951	0.61279	0.44225	0.93327	0.70664	0.37057	0.13711	0.20575	0.062006	0.52528	0.10302	0.69958	0.80056
ENSG00000141965	FEM1A	0.44877	0.46412	0.98513	0.95682	0.71396	0.06006	0.96515	0.15777	0.39452	0.57939	0.85914	0.25174	0.81698	0.13169	0.61012	0.40804
ENSG00000141968	VAV1	0.98059	0.61228	0.96015	0.28987	0.66403	0.25266	0.4165	0.88362	0.70153	0.1378	0.54188	0.94471	0.49466	0.91275	0.87731	0.68173
ENSG00000141971	MVB12A	0.69499	0.06171	0.37378	0.086085	0.091253	0.39326	0.035082	0.45239	0.85103	0.02359	0.1479	0.29585	0.41538	0.61905	0.37475	0.056201
ENSG00000141977	CIB3	0.54063	0.77328	0.1983	0.33294	0.53201	0.86632	0.69365	0.0014958	0.69194	0.1004	0.75523	0.33909	0.11509	0.25255	0.80511	0.35602
ENSG00000141979	CTD-3222D19.2	0.66287	0.37309	0.1106	0.18872	0.20009	0.37888	0.17162	0.15881	0.16945	0.45647	0.27191	0.019533	0.23664	0.39508	0.84196	0.16309
ENSG00000141985	SH3GL1	0.90483	0.015702	0.23323	0.80018	0.56704	0.095582	0.18328	0.23907	0.026533	0.091056	0.2332	0.78692	0.82244	0.4695	0.7561	0.0095372
ENSG00000141994	DUS3L	0.50621	0.14505	0.88056	0.22583	0.60832	0.0011095	0.90561	0.73301	0.00071133	0.90924	0.70345	0.65211	0.49763	0.68272	0.27612	0.16588
ENSG00000142002	DPP9	0.53675	0.038968	0.33823	0.35903	0.2257	0.80679	0.93383	0.21371	0.33984	0.00545	0.04866	0.64083	0.99373	0.017017	0.084837	0.23768
ENSG00000142025	DMRTC2	0.97109	0.53639	0.28176	0.87941	0.5468	0.019948	0.5685	0.52223	0.79403	0.3781	0.30834	0.13289	0.25958	0.0037296	0.61936	0.46204
ENSG00000142039	CCDC97	0.010827	0.12159	0.70582	0.35874	0.49387	2.0787e-06	0.033755	0.32522	0.015273	0.66902	7.0657e-06	0.14761	0.6579	0.038625	0.64939	0.090827
ENSG00000142046	TMEM91	0.35673	0.35015	0.31002	0.65102	0.43893	4.643e-07	0.70262	0.1016	0.38045	0.11106	0.0058381	0.10781	0.3301	0.0036525	0.25456	0.095105
ENSG00000142065	ZFP14	0.69943	0.10463	0.92087	0.41719	0.23681	0.22194	0.6805	0.65993	0.1324	0.68716	0.1786	0.21815	0.80073	0.8002	0.142	0.17733
ENSG00000142082	SIRT3	0.30688	0.40303	0.55458	0.40417	0.046736	0.010091	0.764	0.4225	0.47872	0.75027	0.011508	0.2098	0.48464	0.0029707	0.068159	0.31267
ENSG00000142089	IFITM3	0.87111	0.80862	0.37157	0.52312	0.3706	0.03616	0.42703	0.95187	0.53442	0.74587	0.32741	0.20618	0.19419	0.21495	0.77348	0.94338
ENSG00000142102	ATHL1	0.51785	0.91356	0.82221	0.91848	0.020132	0.8478	0.36491	0.40091	0.42771	0.16442	0.15093	0.82599	0.60192	0.8333	0.65132	0.45681
ENSG00000142149	HUNK	0.55512	0.89	0.56442	0.096287	0.47346	0.28518	0.43234	0.16575	0.25777	0.47604	0.47909	0.57753	0.03422	0.010919	0.92085	0.20949
ENSG00000142156	COL6A1	0.49501	0.18485	0.82859	0.56967	0.43967	0.28857	0.60413	0.93321	0.0043319	0.34573	0.87771	0.18375	0.074787	0.55019	0.14788	0.034261
ENSG00000142166	IFNAR1	0.42091	0.27909	0.6066	0.53997	0.95819	0.17946	0.71966	0.029131	0.0031864	0.26337	0.15112	0.56069	0.33926	0.04712	0.017077	0.41892
ENSG00000142168	SOD1	0.23715	0.039387	0.068581	0.15464	0.63802	0.39639	0.080495	0.87629	0.64678	0.16316	0.42183	0.46725	0.59565	0.0080782	0.26022	0.13223
ENSG00000142173	COL6A2	0.083544	0.76826	0.93806	0.18777	0.24249	0.021485	0.35326	0.029169	0.2464	0.88269	0.92495	0.76003	0.61661	0.53177	0.61661	0.062532
ENSG00000142182	DNMT3L	0.37764	0.86621	0.4119	0.80811	0.22081	0.95846	0.72302	0.056747	0.49702	0.0096713	0.71131	0.17039	0.66055	0.66802	0.99503	0.49113
ENSG00000142185	TRPM2	0.30333	0.41684	0.70216	0.92398	0.98153	0.21443	0.061431	0.39923	0.62752	0.20766	0.90502	0.091577	0.65276	0.22493	0.38096	0.71098
ENSG00000142186	SCYL1	0.38472	0.057983	0.51862	0.51575	0.1503	0.019349	0.23379	0.15596	0.24058	0.039548	0.0001144	0.069134	0.043989	0.094499	0.056862	0.0022193
ENSG00000142188	TMEM50B	0.54443	0.40082	0.092426	0.28822	0.47836	0.91308	0.17771	0.57732	0.074336	0.028006	0.69562	0.11583	0.65	0.062032	0.42836	0.37416
ENSG00000142192	APP	0.12464	0.59284	0.26728	0.84418	0.68773	0.0096882	0.96039	0.56463	0.75256	0.14764	0.38858	0.59416	0.63359	0.90327	0.63485	0.21149
ENSG00000142197	DOPEY2	0.14741	0.43654	0.57811	0.018848	0.94873	0.2335	0.79955	0.87447	0.40422	0.69798	0.28504	0.75349	0.86454	0.15071	0.89019	0.0056434
ENSG00000142207	URB1	0.28063	0.010237	0.88178	0.77112	0.51478	0.8354	0.9309	0.49966	0.19043	0.47607	0.73095	0.91605	0.58012	0.38747	0.80726	0.32789
ENSG00000142208	AKT1	0.7133	0.55236	0.82419	0.93221	0.78464	0.0055181	0.12817	0.010951	0.24112	0.34358	0.90407	0.056989	0.51661	0.18971	0.12635	0.18364
ENSG00000142224	IL19	0.77792	0.65965	0.41084	0.18433	0.43935	0.75811	0.14614	0.10096	0.26607	0.75004	0.40931	0.93866	0.59031	0.39824	0.8205	0.24268
ENSG00000142227	EMP3	0.23666	0.23621	0.11476	0.71219	0.0609	0.42965	0.78564	0.25101	0.3787	0.92395	0.86653	0.055966	0.71002	0.59322	0.14458	0.36987
ENSG00000142230	SAE1	0.2283	0.75293	0.039403	0.21546	0.019375	0.013269	0.45014	0.47442	0.97181	0.21269	0.012672	0.9606	0.81685	0.087456	0.20056	0.21123
ENSG00000142233	NTN5	0.48127	0.87397	0.6744	0.3966	0.23944	0.37984	0.18387	0.14928	0.0081864	0.32614	0.4272	0.139	0.33285	0.60199	0.46159	0.052251
ENSG00000142235	LMTK3	0.83594	0.56153	0.43035	0.18617	0.18081	0.43203	0.11052	0.45431	0.35326	0.045187	0.73349	0.59211	0.33932	0.20172	0.16276	0.5516
ENSG00000142252	GEMIN7	0.7517	0.65029	0.018082	0.99188	0.68865	0.029272	0.62981	0.7498	0.79291	0.030004	0.79574	0.20839	0.3493	0.62103	0.64419	0.50286
ENSG00000142273	CBLC	0.18426	0.53661	0.10947	0.29711	0.3437	0.0019357	0.29556	0.99842	0.071481	0.14651	0.65071	0.28188	0.38608	0.15018	0.70537	0.68083
ENSG00000142279	WTIP	0.80511	0.43983	0.38246	0.25651	0.57398	0.45127	0.10327	0.24494	0.89158	0.049183	0.045113	0.26296	0.613	0.54669	0.20221	0.056286
ENSG00000142303	ADAMTS10	0.69591	0.20965	0.23899	0.24619	0.55392	0.95183	0.62573	0.37187	0.038764	0.17191	0.32554	0.9524	0.17642	0.38802	0.30853	0.88523
ENSG00000142319	SLC6A3	0.16631	0.58401	0.98909	0.65435	0.71528	0.87614	0.2654	0.38401	0.049833	0.38534	0.68099	0.13523	0.20664	0.55038	0.45866	0.78921
ENSG00000142327	RNPEPL1	0.8019	0.46141	0.24176	0.69377	0.20344	0.15687	0.024288	0.44977	0.068815	0.6823	0.25492	0.16254	0.0078914	0.062513	0.96057	0.16518
ENSG00000142330	CAPN10	0.98891	0.73105	0.12976	0.85996	0.11459	0.35875	0.37819	0.62034	0.18721	0.63516	0.29736	0.053457	0.032819	0.12345	0.66405	0.12041
ENSG00000142347	MYO1F	0.54052	0.012192	0.58752	0.66164	0.29231	0.078707	0.80125	0.63446	0.098389	0.26029	0.585	0.83362	0.71357	0.40617	0.036575	0.79072
ENSG00000142405	NLRP12	0.26296	0.20244	0.86622	0.62778	0.33043	0.11047	0.90511	0.14034	0.12966	0.018001	0.91415	0.90312	0.27319	0.43286	0.74926	0.13066
ENSG00000142408	CACNG8	0.43698	0.28419	0.56116	0.21249	0.88907	0.53413	0.19265	0.35205	0.077607	0.11655	0.93501	0.52299	0.38513	0.39128	0.060411	0.34498
ENSG00000142409	ZNF787	0.98167	0.12808	0.3525	0.99712	0.17796	0.29299	0.99584	0.096028	0.06384	0.24772	0.95365	0.51836	0.27192	0.117	0.10319	0.94693
ENSG00000142444	C19orf52	0.40357	0.021545	0.12117	0.80766	0.35973	7.9285e-05	1.6649e-05	0.01177	0.00077551	0.12154	0.021911	0.61983	0.15685	2.24e-07	7.664e-05	0.010065
ENSG00000142449	FBN3	0.53624	0.29533	0.14737	0.43883	0.77015	0.24533	0.79709	0.10263	0.12496	0.11864	0.0022648	0.42656	0.17515	0.6724	0.012796	0.46821
ENSG00000142453	CARM1	0.25296	0.038261	0.063944	0.99191	0.33461	3.3782e-06	3.4817e-05	0.011722	0.00045593	0.10677	0.042207	0.91324	0.24033	2.6399e-08	0.00038375	0.015236
ENSG00000142459	EVI5L	0.052975	0.016648	0.9226	0.95201	0.90699	0.69438	0.45768	0.2424	0.86846	0.22041	0.046558	0.043481	0.10787	0.55925	0.54385	0.73389
ENSG00000142484	TM4SF5	0.81897	0.73158	0.93313	0.97887	0.39872	0.37663	0.78634	0.27263	0.72666	0.75694	0.03055	0.62735	0.96703	0.062636	0.38097	0.13617
ENSG00000142494	SLC47A1	0.49831	0.1111	0.10591	0.19095	0.54386	0.01664	0.19935	0.24146	0.065481	0.47245	0.56375	0.69964	0.53013	0.34684	0.0828	0.74964
ENSG00000142507	PSMB6	0.37758	0.94442	0.079956	0.89751	0.052823	0.96082	0.81873	0.65694	0.4168	0.38772	0.63684	0.31275	0.059844	0.77016	0.1991	0.41216
ENSG00000142512	SIGLEC10	0.86242	0.27471	0.55019	0.68771	0.55376	0.22217	0.44302	0.17551	0.080204	0.2921	0.12037	0.31225	0.7497	0.94107	0.88721	0.10866
ENSG00000142513	ACPT	0.79729	0.3426	0.23046	0.3343	0.2091	0.058866	0.064962	0.63685	0.51056	0.37806	0.79349	0.21375	0.082452	0.53203	0.96224	0.93867
ENSG00000142515	KLK3	0.24152	0.056448	0.2809	0.44006	0.53313	0.13692	0.47752	0.10391	0.3286	0.034848	0.22789	0.48104	0.085503	0.69138	0.56417	0.029862
ENSG00000142528	ZNF473	0.28153	0.63583	0.22249	0.56773	0.33274	0.0087755	0.74824	0.35774	0.10844	0.15827	0.40514	0.84766	0.78722	0.5823	0.99521	0.72086
ENSG00000142530	FAM71E1	0.22565	0.47593	0.72903	0.86672	0.3019	0.39949	0.31889	0.68134	0.78302	0.15122	0.48991	0.61668	0.23677	0.45394	0.4574	0.088602
ENSG00000142534	RPS11	0.070955	0.50746	0.87894	0.94155	0.90532	0.23202	0.94593	0.017851	0.66656	0.3964	0.28802	0.37399	0.86233	0.10043	0.44348	0.00098349
ENSG00000142539	CTD-2545M3.6	0.079005	0.20335	0.65357	0.37096	0.17098	0.39192	0.14098	0.84702	0.70261	0.27775	0.85006	0.73127	0.98009	0.63752	0.36501	0.64225
ENSG00000142541	RPL13A	0.21244	0.22438	0.62064	0.44269	0.88185	0.27937	0.8261	0.015281	0.27473	0.48621	0.53152	0.32133	0.48582	0.17628	0.66924	0.00057894
ENSG00000142544	CTU1	0.42223	0.075222	0.2846	0.04674	0.17827	0.14589	0.52168	0.16065	0.35895	0.75714	0.34348	0.82277	0.80837	0.66791	0.46655	0.43947
ENSG00000142546	NOSIP	0.14251	0.050641	0.26017	0.58217	0.87859	0.12098	0.45803	0.054061	0.47528	0.13073	0.33566	0.42285	0.52941	0.79072	0.20294	7.1276e-05
ENSG00000142549	IGLON5	0.67458	0.2664	0.52938	0.13413	0.11827	0.085698	0.66978	0.077057	0.27636	0.91117	0.57592	0.43996	0.94194	0.68135	0.73702	0.072777
ENSG00000142552	RCN3	0.51229	0.56181	0.43918	0.69939	0.39352	0.60391	0.59476	0.19009	0.59052	0.14846	0.6477	0.90158	0.37425	0.0082439	0.18937	0.056473
ENSG00000142556	ZNF614	0.34014	0.36701	0.52453	0.38769	0.81927	0.55111	0.83407	0.90345	0.10128	0.91425	0.52126	0.6083	0.37594	0.71173	0.23315	0.0718
ENSG00000142583	SLC2A5	0.17993	0.64494	0.20706	0.27208	0.1342	0.92434	0.1309	0.11461	0.85285	0.62906	0.83754	0.60587	0.031209	0.17657	0.26639	0.33779
ENSG00000142599	RERE	0.21963	0.21378	0.51147	0.56435	0.37931	0.19404	0.23388	0.00010852	0.1118	0.0091539	0.23535	0.3972	0.20448	0.79482	0.0026791	0.44666
ENSG00000142606	MMEL1	0.35344	0.84669	0.80699	0.52836	0.7039	0.77415	0.50731	0.083562	0.82686	0.027846	0.78573	0.30321	0.86626	0.51628	0.51623	0.12643
ENSG00000142609	C1orf222	0.14003	0.81246	0.19561	0.43213	0.95794	0.11589	0.39972	0.4854	0.57364	0.041782	0.95275	0.76397	0.03589	0.39761	0.47999	0.82218
ENSG00000142611	PRDM16	0.51638	0.16813	0.71091	0.10954	0.47087	0.02069	0.32283	0.77543	0.21611	0.020207	0.1947	0.38866	0.35755	0.0062898	0.11703	0.010154
ENSG00000142615	CELA2A	0.29674	0.84453	0.069935	0.48716	0.92913	0.84626	0.57382	0.90845	0.3407	0.0023349	0.58193	0.29624	0.25113	0.96096	0.69979	0.075214
ENSG00000142619	PADI3	0.53157	0.010773	0.46751	0.57172	0.68554	0.11259	0.74913	0.053632	0.073733	0.034857	0.23613	0.17326	0.41326	0.017953	0.017369	0.0067314
ENSG00000142621	FHAD1	0.22983	0.97742	0.46202	0.96172	0.97871	0.78927	0.45109	0.25516	0.52192	0.034644	0.70916	0.92094	0.31349	0.64314	0.11838	0.50146
ENSG00000142623	PADI1	0.70979	0.1014	0.47273	0.24372	0.68126	0.3143	0.43457	0.59911	0.20568	0.54146	0.34799	0.069922	0.41475	0.29416	0.22809	0.15953
ENSG00000142627	EPHA2	0.72964	0.64371	0.22201	0.62721	0.66896	0.45973	0.73191	0.64935	0.51892	0.41618	0.036482	0.1565	0.6178	0.00047087	0.12112	0.15981
ENSG00000142632	ARHGEF19	0.90996	0.064095	0.97378	0.86325	0.42293	0.94603	0.43043	0.011055	0.99197	0.33599	0.19335	0.092239	0.47304	0.0016954	0.32973	0.013564
ENSG00000142634	EFHD2	0.28171	0.72127	0.55019	0.33378	0.96762	0.16045	0.80214	0.95306	0.42638	0.50088	0.60695	0.87918	0.23108	0.27355	0.0037582	0.4921
ENSG00000142655	PEX14	0.19172	0.25915	0.35901	0.93311	0.17091	0.38942	0.52066	0.65248	0.38558	2.8103e-06	0.55402	0.72331	0.011075	0.023514	0.11815	2.772e-07
ENSG00000142657	PGD	0.61051	0.49946	0.24231	0.2567	0.90014	0.53253	0.51952	0.32864	0.021699	0.0014405	0.31428	0.73357	0.75254	0.1193	0.044063	0.19764
ENSG00000142661	MYOM3	0.019224	0.88434	0.13903	0.049453	0.045172	0.55509	0.67435	0.97023	0.29699	0.67463	0.27606	0.45442	0.0037429	0.19032	0.0029003	0.4973
ENSG00000142669	SH3BGRL3	0.9585	0.0067895	0.52582	0.2128	0.77014	0.97134	0.775	0.62153	0.79009	0.42814	0.11307	0.43103	0.73708	0.24189	0.13314	0.045161
ENSG00000142675	CNKSR1	0.43944	0.0020683	0.50595	0.028653	0.0022781	0.036662	0.55332	0.39494	0.53465	0.39678	0.19234	0.17673	0.1163	0.14139	0.74909	0.29087
ENSG00000142676	RPL11	0.093713	0.82907	0.97081	0.080033	0.40245	0.34721	0.28448	0.59651	0.34126	0.6783	0.91681	0.9263	0.9163	0.49797	0.4549	0.52298
ENSG00000142677	IL22RA1	0.1376	0.41144	0.21333	0.35995	0.69429	0.77971	0.36154	0.95677	0.14622	0.76891	0.27365	0.30951	0.28562	0.042343	0.15805	0.89913
ENSG00000142684	ZNF593	0.20409	0.030818	0.043529	0.43946	0.0048082	0.029794	0.42708	0.058579	0.64613	0.8169	0.096	0.42369	0.33723	0.043756	0.18963	0.072828
ENSG00000142686	C1orf216	0.12075	0.71801	0.51532	0.29874	0.10188	0.28001	0.26171	0.17382	0.87897	0.070254	0.95067	0.54764	0.012343	0.0095343	0.15788	0.04725
ENSG00000142687	KIAA0319L	0.75633	0.99044	0.49583	0.61355	0.27749	0.2892	0.42849	0.26741	0.5628	0.022025	0.62372	0.84778	0.087867	0.012874	0.19005	0.061431
ENSG00000142694	EVA1B	0.73416	8.2562e-05	0.10933	0.25045	0.096385	0.1964	0.00026027	0.00030784	0.88775	0.0089279	0.72538	0.66121	0.79162	0.45127	0.87104	0.40013
ENSG00000142698	C1orf94	0.046737	0.44627	0.66241	0.27348	0.35198	0.29481	0.5834	0.37565	0.35391	0.12971	0.020832	0.006862	0.18066	0.87539	0.26333	0.77781
ENSG00000142700	DMRTA2	0.67304	0.81148	0.9021	0.80496	0.049574	0.12175	0.73292	0.76476	0.69243	0.010061	0.97543	0.01534	0.069186	0.83671	0.71694	0.6025
ENSG00000142731	PLK4	0.63714	0.11126	0.0067797	0.24545	0.9442	0.13671	0.41793	0.59	0.75467	0.47117	0.3173	0.67346	0.85524	0.6076	0.72591	0.23656
ENSG00000142733	MAP3K6	0.97875	0.044442	0.90433	0.85002	0.94058	0.57723	0.65691	0.79811	0.20607	0.17358	0.7911	0.1873	0.34113	0.14132	0.0069117	0.61824
ENSG00000142751	GPN2	0.93654	0.82761	0.00473	0.68682	0.41156	0.14037	0.20335	0.0090297	0.81954	0.029614	0.90565	0.9652	0.0015571	0.34581	0.85403	0.91441
ENSG00000142765	SYTL1	0.22322	0.18669	0.19863	0.47062	0.6988	0.77378	0.9287	0.92854	0.30025	0.66777	0.60066	0.23252	0.043298	0.38679	0.1597	0.74603
ENSG00000142784	WDTC1	0.38666	0.39236	0.48019	0.47088	0.36659	0.7579	0.94442	0.88507	0.56874	0.23728	0.87525	0.18024	0.086862	0.27313	0.2253	0.56071
ENSG00000142789	CELA3A	0.39873	0.002554	0.36175	0.18971	0.38524	0.47222	0.51987	0.15908	0.67812	0.0029114	0.50131	0.48989	0.61241	0.079472	0.27796	0.040636
ENSG00000142794	NBPF3	0.035159	0.14805	0.32227	0.82795	0.69345	0.088049	0.20885	0.58007	0.13319	0.036062	0.17198	0.15116	0.53401	0.055756	0.65512	0.55352
ENSG00000142798	HSPG2	0.98199	0.002715	0.11032	0.49135	0.14395	0.46259	0.82212	0.21371	0.7273	0.00054349	0.37554	0.1568	0.76025	0.10887	0.6099	0.38378
ENSG00000142856	ITGB3BP	0.66434	0.01624	0.45305	0.31812	0.54493	0.40826	0.036113	0.76913	0.079479	0.18011	0.025934	0.52473	0.90274	0.54524	0.96628	0.3083
ENSG00000142864	SERBP1	0.014469	0.5705	0.37236	0.78018	0.3241	0.64257	0.056137	0.18764	0.63175	0.70889	0.083	0.69889	0.67036	0.12702	0.91111	0.96001
ENSG00000142867	BCL10	0.80713	0.23041	0.21908	0.96946	0.53142	0.0099756	0.14172	0.37999	0.020331	0.063194	0.32724	0.44081	0.35295	0.37016	0.24847	0.22344
ENSG00000142871	CYR61	0.94686	0.51329	0.22862	0.78558	0.81978	0.43504	0.5474	0.0017362	0.82949	0.56234	0.071301	0.85835	0.39269	0.65345	0.011511	0.00026541
ENSG00000142875	PRKACB	0.83041	0.48732	0.90008	0.61747	0.98478	0.19375	0.68346	0.15659	0.061799	0.58744	0.39335	0.035692	0.38006	0.0044894	0.43318	0.054443
ENSG00000142892	PIGK	0.11442	0.17695	0.3164	0.0048727	0.77467	0.021554	0.45531	0.30858	0.26054	0.41591	0.55807	0.90338	0.76873	0.17543	0.14083	0.86198
ENSG00000142910	TINAGL1	0.23128	0.21942	0.41057	0.45253	0.24341	0.13742	0.33762	0.112	0.5338	0.10215	0.075381	0.43547	0.19137	0.11073	0.9132	0.52202
ENSG00000142920	ADC	0.60902	0.16715	0.64022	0.76595	0.86072	0.80451	0.72221	0.30249	0.18268	0.61738	0.075513	0.16058	0.32767	0.52829	0.99354	0.43178
ENSG00000142937	RPS8	0.47439	0.077637	0.97335	0.46699	0.0025758	0.68557	0.65359	0.072152	0.16651	0.22284	0.40864	0.18545	0.00017625	0.07078	0.44619	0.20488
ENSG00000142945	KIF2C	0.61582	0.35495	0.89232	0.11448	0.012261	0.50399	0.81249	0.078587	0.41656	0.51003	0.10251	0.42905	0.0023683	0.18256	0.21379	0.071099
ENSG00000142949	PTPRF	0.44655	0.30051	0.44401	0.15734	0.077332	0.082729	0.35801	0.074946	0.78653	0.0046579	0.52071	0.20778	0.63766	0.048626	0.28707	6.6136e-05
ENSG00000142959	BEST4	0.66851	0.048419	0.96213	0.84297	0.017274	0.71341	0.48885	0.29223	0.14595	0.14376	0.77592	0.095931	1.9518e-05	0.024645	0.28295	0.27729
ENSG00000142961	MOB3C	0.26699	0.1361	0.76643	0.0026543	0.086217	0.097485	0.030685	0.96449	0.34565	0.34674	0.1183	9.0254e-05	0.63195	0.086332	0.60648	0.64164
ENSG00000142973	CYP4B1	0.42411	0.032409	0.3496	0.42373	0.71733	0.1832	0.50986	0.057354	0.4292	0.29871	0.088041	0.22252	0.34223	0.6136	0.099802	0.020697
ENSG00000143001	TMEM61	0.59915	0.96379	0.19283	0.83916	0.36684	0.13514	0.32594	0.98837	0.30469	0.20458	0.8147	0.46313	0.67101	0.12303	0.94628	0.37743
ENSG00000143006	DMRTB1	0.087585	0.46311	0.32982	0.26002	0.1222	0.71878	0.24861	0.95469	0.89525	0.93848	0.64343	0.16462	0.61484	0.79092	0.33777	0.045739
ENSG00000143013	LMO4	0.71663	0.47253	0.21848	0.23646	0.78437	0.30364	0.47599	0.61898	0.51972	0.031921	0.063816	0.075771	0.088844	0.2237	0.89426	0.78332
ENSG00000143028	SYPL2	0.5954	0.68747	0.8069	0.73417	0.95082	0.0014112	0.19015	0.43034	0.33862	0.75286	0.29371	0.98882	0.42869	0.014878	0.12986	0.20324
ENSG00000143032	BARHL2	0.68955	0.81037	0.22083	0.41334	0.74284	0.76487	0.15015	0.47452	0.19643	0.50944	0.88403	0.85304	0.1806	0.17429	0.95715	0.032112
ENSG00000143033	MTF2	0.73692	0.41429	0.28562	0.6671	0.661	0.4805	0.28967	0.22358	0.41961	0.30268	0.42292	0.50587	0.41956	0.2605	0.28446	0.0051397
ENSG00000143036	SLC44A3	0.21551	0.29767	0.13075	0.86619	0.97088	0.97416	0.24772	0.25865	0.1618	0.12915	0.9925	0.5492	0.30253	0.37385	0.017208	0.0074434
ENSG00000143061	IGSF3	0.93627	0.79213	0.10664	0.82784	0.21609	0.32746	0.56252	0.27997	0.89206	0.20312	0.60619	0.74927	0.071983	0.24285	0.17328	0.27459
ENSG00000143067	ZNF697	0.59035	0.32644	0.77877	0.71644	0.68976	0.70298	0.78315	0.18539	0.50434	0.35321	0.046362	0.084047	0.045653	0.13107	0.44855	0.13655
ENSG00000143079	CTTNBP2NL	0.21142	0.91876	0.61331	0.35417	0.82118	0.067384	0.61052	0.57678	0.33119	0.21952	0.29939	0.6607	0.54153	0.3183	0.92099	0.11236
ENSG00000143093	STRIP1	0.55821	0.96031	0.061109	0.025804	0.24717	0.00015938	0.88738	0.06891	0.92801	0.002089	0.88407	0.66655	0.68084	0.18383	0.48264	0.14851
ENSG00000143105	KCNA10	0.17316	0.61219	0.080355	0.66956	0.44662	0.33339	0.096381	0.69941	0.25043	0.0065113	0.011254	0.40004	0.05157	0.63746	0.19329	0.17789
ENSG00000143106	PSMA5	0.58781	0.36137	0.77768	0.78528	0.88311	0.0024101	0.37449	0.60193	0.75505	0.63801	0.33126	0.77015	0.45819	0.0078748	0.41329	0.60085
ENSG00000143107	FNDC7	0.8796	0.6841	0.14902	0.48746	0.42218	0.1868	0.95187	0.12422	0.0049795	0.23574	0.031455	0.65169	0.27164	0.053418	0.47051	0.48058
ENSG00000143110	C1orf162	0.41671	0.10925	0.86711	0.31815	0.4956	0.19096	0.82127	0.37262	0.57329	0.030611	0.66618	0.18725	0.20764	0.58008	0.80544	0.57401
ENSG00000143119	CD53	0.32907	0.59528	0.27699	0.25068	0.46153	0.81305	0.38107	0.044851	0.83148	0.08746	0.06618	0.77577	0.34264	0.63239	0.53236	0.86867
ENSG00000143125	PROK1	0.45158	0.37619	0.30563	0.89156	0.79248	0.19621	0.49259	0.62308	0.21509	0.01211	0.041365	0.223	0.68267	0.0075725	0.40441	0.74745
ENSG00000143126	CELSR2	0.00017095	0.46371	0.00035923	0.95696	0.41955	5.9397e-15	0.0095109	0.27758	0.0022406	0.084387	0.010642	0.24824	0.02923	7.605e-15	0.093502	0.16341
ENSG00000143127	ITGA10	0.45571	0.67888	0.076533	0.23586	0.87709	0.026392	0.65029	0.12601	0.98555	0.6514	0.44114	0.64951	0.12781	0.23492	0.89758	0.67429
ENSG00000143140	GJA5	0.73987	0.29616	0.37362	0.79112	0.51143	0.4135	0.42581	0.80041	0.49517	0.26906	0.020883	0.95149	0.14181	0.82513	0.29523	0.023353
ENSG00000143147	GPR161	0.35311	0.68721	0.16742	0.60924	0.73367	0.135	0.68462	0.11407	0.90126	0.26558	0.81503	0.89717	0.40203	0.80451	0.049623	0.59883
ENSG00000143149	ALDH9A1	0.42031	0.51632	0.14762	0.39209	0.55322	0.46394	0.17853	0.6598	0.19843	0.25337	0.0056212	0.80733	0.25912	0.015876	0.98153	0.228
ENSG00000143153	ATP1B1	0.74682	0.039375	0.4053	0.95322	0.4607	2.9206e-05	6.7831e-06	0.49114	0.049475	0.00021202	0.079416	0.069264	0.021308	3.3986e-05	1.9554e-09	0.19407
ENSG00000143155	TIPRL	0.85486	0.49605	0.83274	0.49888	0.47674	0.88107	0.33684	0.56858	0.49458	0.0020512	0.72955	0.62331	0.31472	0.73985	0.3758	0.65164
ENSG00000143156	NME7	0.7831	0.02214	0.35705	0.99139	0.35778	5.3523e-07	0.022691	0.8901	0.018727	4.8593e-08	0.26199	0.30868	0.10156	2.468e-05	3.6351e-09	0.001291
ENSG00000143157	POGK	0.23309	0.75985	0.75166	0.81045	0.33654	0.6421	0.86211	0.11491	0.26595	0.90968	0.28884	0.80286	0.3873	0.043256	0.13159	0.21466
ENSG00000143158	MPC2	0.43737	0.45589	0.1744	0.61238	0.1209	0.17578	0.20171	0.15923	0.78524	0.54375	0.93434	0.92722	0.15378	0.7456	0.2858	0.3318
ENSG00000143162	CREG1	0.353	0.17042	0.747	0.82205	0.78979	0.49056	0.10174	0.50746	0.48826	0.69123	0.37767	0.79742	0.82737	0.94671	0.41178	0.25841
ENSG00000143164	DCAF6	0.34446	0.72955	0.13088	0.70815	0.24371	0.09235	0.20645	0.071579	0.50756	0.28497	0.85246	0.98998	0.12431	0.92553	0.24026	0.55936
ENSG00000143167	GPA33	0.55758	0.19554	0.61656	0.1113	0.32765	0.30132	0.62336	0.86297	0.41007	0.5998	0.38144	0.88988	0.12369	0.0081827	0.035078	0.71448
ENSG00000143171	RXRG	0.011883	0.80323	0.0079344	0.75696	0.97233	0.73915	0.46415	0.43493	0.63388	0.41084	0.74891	0.52959	0.21781	0.33033	0.60668	0.74257
ENSG00000143178	TBX19	0.47866	0.49435	0.78718	0.66686	0.17915	0.85005	0.72668	0.48121	0.030401	0.71311	0.70559	0.10512	0.35784	0.25222	0.21329	0.55142
ENSG00000143179	UCK2	0.12271	0.14738	0.32688	0.43151	0.47735	0.35998	0.95429	0.10319	0.045681	0.19955	0.90495	0.13889	0.44305	0.69514	0.94874	0.021632
ENSG00000143183	TMCO1	0.29003	0.24042	0.69492	0.044076	0.59122	0.55854	0.56542	0.63141	0.20316	0.43706	0.95267	0.50145	0.81858	0.33536	0.72178	0.72816
ENSG00000143184	XCL1	0.38937	0.41483	0.59418	0.43317	0.78099	0.37664	0.020809	0.50826	0.21409	0.42846	0.65798	0.038022	0.7952	0.03642	7.9935e-08	0.74622
ENSG00000143185	XCL2	0.056768	0.12285	0.4372	0.86706	0.61236	0.47625	0.31428	0.076675	0.83673	0.52721	0.60135	0.23736	0.39293	0.40671	0.0095394	0.12768
ENSG00000143190	POU2F1	0.46817	0.87082	0.39229	0.57706	0.77178	0.41036	0.50374	0.35636	0.35842	0.30858	0.68486	0.2276	0.92522	0.861	0.00056672	0.29442
ENSG00000143194	MAEL	0.23291	0.45482	0.35313	0.45985	0.15327	0.47468	0.079771	0.39936	0.12117	0.22491	0.6482	0.44988	0.040308	0.054683	0.8056	0.2234
ENSG00000143195	ILDR2	0.4549	0.889	0.83488	0.34043	0.26526	0.56944	0.34921	0.034843	0.18049	0.3081	0.19683	0.9578	0.37688	0.17624	0.58006	0.62428
ENSG00000143196	DPT	0.19965	0.04685	0.36704	0.71415	0.61942	0.20896	0.32532	0.61418	0.1149	0.70484	0.046062	0.98684	0.56763	0.29537	0.00035537	0.92452
ENSG00000143198	MGST3	0.058158	0.080177	0.084289	0.4544	0.75243	0.82327	0.026494	0.07868	0.71869	0.73693	0.64458	0.22123	0.5489	0.75192	0.67082	0.23034
ENSG00000143199	ADCY10	0.53364	0.74187	0.48491	0.78498	0.8352	0.42698	0.46966	0.3185	0.17538	0.076509	0.64043	0.78321	0.014256	0.087176	0.013788	0.80625
ENSG00000143207	RFWD2	0.24014	0.25852	0.33815	0.19479	0.67843	0.055082	0.71783	0.61702	0.28562	0.29604	0.23025	0.34958	0.26002	0.16779	0.12015	0.17171
ENSG00000143217	PVRL4	0.34629	0.13414	0.61262	0.56898	0.39618	0.27887	0.91081	0.0018842	0.54247	0.53566	0.31533	0.6433	0.7986	0.078357	0.67923	0.027374
ENSG00000143222	UFC1	0.60174	0.033248	0.15177	0.85083	0.46412	0.1302	0.13355	2.5675e-06	0.83566	0.041779	0.34187	0.68216	0.77425	0.57009	0.13552	0.00043825
ENSG00000143224	PPOX	0.67826	0.023852	0.32408	0.97032	0.31289	0.0214	0.11562	1.2583e-06	0.52915	0.14312	0.5069	0.79748	0.67864	0.44254	0.28324	0.0018924
ENSG00000143226	FCGR2A	0.90046	0.48554	0.45077	0.72737	0.0095622	0.21078	0.29668	0.48989	0.21101	0.70393	0.54155	0.23502	0.059581	0.18963	0.066037	0.24604
ENSG00000143228	NUF2	0.45027	0.0085026	0.26222	0.22476	0.78635	0.61266	0.30268	0.041624	0.11874	0.40823	0.81073	0.14129	0.43639	0.28085	0.56105	0.82285
ENSG00000143248	RGS5	0.23696	0.0021354	0.30133	0.099638	0.61783	0.75307	0.13724	0.017924	0.20338	0.28679	0.84446	0.093053	0.45595	0.50189	0.50427	0.36046
ENSG00000143252	SDHC	0.29713	0.343	0.59142	0.82164	0.40524	0.19005	0.97876	0.45679	0.53915	0.1851	0.035935	0.021912	0.15245	0.63132	0.62934	0.13099
ENSG00000143256	PFDN2	0.65988	0.013609	0.072524	0.95835	0.26611	0.015918	0.11032	3.29e-07	0.51953	0.018307	0.49661	0.66339	0.80882	0.6622	0.48935	4.5278e-05
ENSG00000143257	NR1I3	0.50202	0.11429	0.21395	0.16024	0.8263	0.33882	0.47924	0.0023992	0.10803	0.52465	0.2116	0.94507	0.30655	0.59546	0.90188	0.00058116
ENSG00000143258	USP21	0.20234	0.51429	0.45503	0.8775	0.57956	0.82735	0.69093	0.083944	0.94446	0.20455	0.19147	0.80183	0.48864	0.28246	0.4783	0.012111
ENSG00000143278	F13B	0.11886	0.097828	0.0077977	0.90609	0.63142	0.27717	0.18777	0.0014359	0.87021	0.59675	0.042004	0.40082	0.092466	0.45083	0.90002	0.048939
ENSG00000143294	PRCC	0.73105	0.54906	0.63637	0.1074	0.82696	0.0074888	0.56012	0.44254	0.44083	0.45145	0.76307	0.30398	0.24085	0.33957	0.036076	0.67326
ENSG00000143297	FCRL5	0.31857	0.97319	0.93345	0.20198	0.76227	0.18951	0.45918	0.12225	0.80859	0.011297	0.45083	0.96081	0.86334	0.23103	0.38939	0.23617
ENSG00000143303	RRNAD1	0.55245	0.63629	0.51035	0.17302	0.55845	0.066999	0.80337	0.40188	0.44542	0.41906	0.27589	0.031576	0.17082	0.4011	0.16418	0.6267
ENSG00000143314	MRPL24	0.61534	0.3491	0.44106	0.0094803	0.70441	0.64313	0.66491	0.89499	0.82182	0.57988	0.71818	0.31736	0.44125	0.67837	0.01475	0.43665
ENSG00000143315	PIGM	0.69132	0.17473	0.43942	0.48039	0.11981	0.10376	0.82628	0.88919	0.51814	0.65209	0.31301	0.3556	0.68763	0.30589	0.97197	0.35937
ENSG00000143318	CASQ1	0.35588	0.73116	0.7074	0.38333	0.83041	0.14935	0.7423	0.2484	0.50482	0.34759	0.44861	0.23104	0.18645	0.19714	0.47284	0.025341
ENSG00000143319	ISG20L2	0.53373	0.44556	0.43306	0.56574	0.27395	0.12212	0.49948	0.49219	0.42559	0.025623	0.28821	0.12036	0.28422	0.21977	0.084756	0.57779
ENSG00000143320	CRABP2	0.52794	0.17321	0.070917	0.96698	0.5897	0.85213	0.69372	0.80426	0.77994	0.85481	0.64306	0.993	0.82209	0.71124	0.46645	0.79802
ENSG00000143321	HDGF	0.73772	0.53282	0.57729	0.092153	0.87524	0.12085	0.47809	0.30795	0.66402	0.68733	0.60724	0.06334	0.049549	0.40697	0.14612	0.58392
ENSG00000143322	ABL2	0.87127	0.42486	0.5067	0.57403	0.95163	0.19722	0.083795	0.29525	0.9624	0.53776	0.79458	0.72497	0.63287	0.35365	0.55073	0.059071
ENSG00000143324	XPR1	0.85052	0.33451	0.67167	0.29558	0.31089	0.033766	0.038687	0.015576	0.55737	0.36871	0.0039293	0.015584	0.1034	0.50353	0.96456	0.53105
ENSG00000143333	RGS16	0.25085	0.22417	0.49637	0.01692	0.29058	0.31771	0.16174	0.13509	0.41038	0.24311	0.48483	0.33945	0.67192	0.20768	0.74648	0.56687
ENSG00000143337	TOR1AIP1	0.60877	0.27817	0.32335	0.23214	0.55946	0.050973	0.52462	0.6111	0.090693	0.81374	0.57332	0.93045	0.14678	0.061157	0.50446	0.49876
ENSG00000143340	FAM163A	0.2306	0.86235	0.16894	0.14068	0.39441	0.64073	0.28636	0.88393	0.20776	0.59359	0.9817	0.21025	0.61618	0.91514	0.3489	0.41244
ENSG00000143341	HMCN1	0.68043	0.61164	0.61006	0.88606	0.58869	0.71385	0.011452	0.00034188	0.22027	0.51336	0.27711	0.12812	0.2295	0.86865	0.42672	7.2845e-05
ENSG00000143344	RGL1	0.52503	0.0088354	0.27087	0.63337	0.47392	0.034564	0.6579	0.70662	0.073683	0.11707	0.55201	0.98764	0.16755	0.94819	0.74761	0.49063
ENSG00000143353	LYPLAL1	0.11009	0.35812	0.968	0.14391	0.33407	0.0066074	0.33367	0.17066	0.52114	0.033327	0.51876	0.3681	0.72308	0.011708	0.041171	0.00057129
ENSG00000143355	LHX9	0.47875	0.086082	0.81162	0.65318	0.57393	0.12615	0.25887	0.86463	0.56876	0.46557	0.7428	0.87164	0.97407	0.4394	0.68794	0.011534
ENSG00000143363	PRUNE	0.73311	0.28384	0.82432	0.16867	0.58863	0.0075882	0.14564	0.47431	0.97574	0.52281	0.0013414	0.86887	0.76962	0.48689	0.032536	0.36478
ENSG00000143365	RORC	0.49286	0.75175	0.63226	0.15938	0.17192	0.035882	0.52715	0.46662	0.55514	0.4684	0.11607	0.30865	0.78612	0.38987	0.26857	0.73686
ENSG00000143367	TUFT1	0.10353	0.053371	0.3399	0.83335	0.058356	0.01596	0.82259	0.55404	0.0073764	0.55063	0.82897	0.32147	0.74344	0.046712	0.15978	0.33052
ENSG00000143369	ECM1	0.22332	0.96897	0.76682	0.98112	0.0845	0.20477	0.64266	1.8867e-05	0.60974	0.64418	0.57542	0.41492	0.71914	0.56431	0.0020387	0.14184
ENSG00000143373	ZNF687	0.28826	0.66639	0.5213	0.92189	0.92427	0.0013976	0.75241	0.39142	0.51053	0.6311	0.95392	0.83717	0.32168	0.12548	0.0036548	0.021449
ENSG00000143374	TARS2	0.26983	0.93109	0.69294	0.77898	0.049817	0.38869	0.48908	2.2365e-05	0.49357	0.53311	0.50824	0.52129	0.45315	0.39083	0.0028253	0.14268
ENSG00000143375	CGN	0.23555	0.4161	0.44544	0.22122	0.29578	0.075595	0.83493	0.30331	0.79476	0.28926	0.051164	0.33911	0.89191	0.65723	0.060334	0.64767
ENSG00000143376	SNX27	0.22413	0.14526	0.24928	0.30372	0.024828	0.02224	0.72124	0.36846	0.045529	0.065661	0.67394	0.2242	0.84537	0.095401	0.028598	0.70233
ENSG00000143379	SETDB1	0.74029	0.64679	0.79751	0.31595	0.60132	0.00099993	0.25721	0.057487	0.12239	0.30447	0.93885	0.88725	0.20559	0.0002898	0.11422	0.71093
ENSG00000143382	ADAMTSL4	0.63057	0.32174	0.24904	0.38946	0.52527	0.00073556	0.026434	0.0013836	0.74218	0.52502	0.00036001	0.45695	0.79214	0.0079562	0.16112	0.64679
ENSG00000143384	MCL1	0.34986	0.23318	0.5102	0.22874	0.53028	4.1691e-05	0.9267	0.30798	0.32817	0.961	0.0072852	0.05532	0.11102	0.0011829	0.22783	0.89047
ENSG00000143387	CTSK	0.76437	0.65949	0.64512	0.23097	0.5435	0.00024152	0.25502	0.017607	0.26025	0.23336	0.90113	0.93805	0.27813	0.00094018	0.057479	0.72631
ENSG00000143390	RFX5	0.87661	0.44903	0.32112	0.91959	0.82516	0.0014963	0.86613	0.48288	0.55237	0.4433	0.92211	0.80964	0.47514	0.036005	0.0049128	0.025149
ENSG00000143393	PI4KB	0.4184	0.51823	0.56373	0.91584	0.70464	0.0021642	0.87127	0.45465	0.6069	0.51631	0.78256	0.81522	0.39591	0.054437	0.002158	0.01577
ENSG00000143398	PIP5K1A	0.17583	0.92005	0.58631	0.92099	0.97764	0.00019457	0.88161	0.36952	0.51872	0.42237	0.43702	0.96457	0.38061	0.064001	0.0026161	0.021746
ENSG00000143401	ANP32E	0.13707	0.029843	0.91339	0.20374	0.86616	0.52819	0.32516	0.10732	0.48776	0.22495	0.15895	0.46437	0.25832	0.095991	0.37252	0.54872
ENSG00000143409	FAM63A	0.078615	0.45824	0.39859	0.40287	0.96806	0.038982	0.065957	0.03319	0.98781	0.031103	0.57262	0.18256	0.7745	0.74935	0.0037011	0.94277
ENSG00000143412	ANXA9	0.16422	0.094672	0.64028	0.4283	0.94179	0.0014671	0.0081597	0.0079683	0.58152	0.083036	0.12206	0.23679	0.8513	0.18363	0.0018955	0.61532
ENSG00000143416	SELENBP1	0.74102	0.97659	0.62548	0.054027	0.18192	0.046856	0.88971	0.63714	0.80076	0.056443	0.46477	0.87627	0.023757	0.13303	0.066354	0.09592
ENSG00000143418	CERS2	0.74507	0.61841	0.65978	0.25721	0.73993	0.0014247	0.41728	0.062218	0.12485	0.41021	0.91454	0.85724	0.33617	0.00033914	0.17963	0.69626
ENSG00000143420	ENSA	0.48305	0.29498	0.7496	0.44723	0.7206	5.4445e-06	0.51611	0.017205	0.18889	0.21963	0.23733	0.13054	0.077188	0.00035395	0.026016	0.82298
ENSG00000143434	SEMA6C	0.2314	0.44593	0.31227	0.17254	0.4255	0.25992	0.010732	0.57572	0.43098	0.74545	0.12187	0.31785	0.82107	0.43835	0.32007	0.11562
ENSG00000143436	MRPL9	0.052653	0.722	0.0083461	0.0082914	0.04282	0.044557	0.44863	0.46422	0.11003	0.53327	0.79169	0.17181	0.24043	0.25638	0.24435	0.68146
ENSG00000143437	ARNT	0.65705	0.70262	0.55221	0.14744	0.68503	0.00049712	0.47912	0.10506	0.19787	0.32609	0.84057	0.93645	0.16193	0.00015177	0.20381	0.77342
ENSG00000143442	POGZ	0.17696	0.86082	0.1424	0.20492	0.58196	0.33437	0.25208	0.49655	0.7439	0.25496	0.004351	0.80163	0.69589	0.35593	0.54649	0.17305
ENSG00000143450	OAZ3	0.0030014	0.73218	0.44915	0.17899	0.069939	0.0012761	0.71241	0.37821	0.97242	0.4215	0.054485	0.7261	0.27089	0.072225	0.38076	0.45117
ENSG00000143452	HORMAD1	0.71563	0.58703	0.47928	0.16581	0.75124	0.0073725	0.72585	0.038571	0.10375	0.37704	0.7432	0.18705	0.15665	0.0010612	0.31792	0.77876
ENSG00000143457	GOLPH3L	0.7031	0.6011	0.4959	0.17433	0.70279	0.0061848	0.6928	0.02631	0.10329	0.36335	0.71062	0.20878	0.17053	0.0012895	0.19869	0.75974
ENSG00000143458	GABPB2	0.54558	0.80413	0.44852	0.27983	0.20629	0.39293	0.0044129	0.49873	0.45344	0.38791	0.20517	0.23044	0.68331	0.21035	0.37567	0.11776
ENSG00000143466	IKBKE	0.39263	0.69766	0.78601	0.22843	0.22247	0.30554	0.27184	0.66935	0.38747	0.042712	0.20041	0.33562	0.8276	0.028984	0.48181	0.043469
ENSG00000143469	SYT14	0.85201	0.80493	0.0085531	0.30424	0.29564	0.13042	0.51198	0.1921	0.30712	0.027129	0.1771	0.11278	0.79558	0.055675	0.90341	0.92631
ENSG00000143473	KCNH1	0.61313	0.17457	0.81975	0.10792	0.028106	0.27029	0.53648	0.90914	0.92567	0.88145	0.47838	0.81635	0.11658	0.87949	0.027135	0.28151
ENSG00000143476	DTL	0.81391	0.68794	0.3862	0.011858	0.45332	0.65378	0.092681	0.16393	0.39751	0.2509	0.82264	0.62353	0.30514	0.00035139	0.92978	0.16348
ENSG00000143479	DYRK3	0.67452	0.61385	0.22052	0.23104	0.22643	0.6084	0.15861	0.27853	0.82505	0.2783	0.22446	0.51497	0.20803	0.39358	0.98412	0.055959
ENSG00000143486	EIF2D	0.58437	0.3086	0.85831	0.33383	0.87176	0.47415	0.52172	0.42637	0.38751	0.84501	0.30957	0.73589	0.53196	0.79082	0.083578	0.71405
ENSG00000143493	INTS7	0.80004	0.67484	0.67843	0.0077038	0.46926	0.59235	0.19121	0.21435	0.25516	0.16045	0.8688	0.66269	0.30634	0.00059334	0.93116	0.1047
ENSG00000143494	VASH2	0.4287	0.83142	0.65126	0.14638	0.51857	0.85324	0.062456	0.81559	0.34134	0.016027	0.9525	0.93068	0.46211	0.71446	0.14787	0.36417
ENSG00000143498	TAF1A	0.84152	0.23918	0.87009	0.20052	0.26896	0.0086244	0.83875	0.1528	0.4309	0.92808	0.10493	0.75858	0.30341	0.0044624	0.060254	0.47578
ENSG00000143499	SMYD2	0.18198	0.94333	0.033493	0.56176	0.7972	0.17123	0.63418	0.20213	0.71102	0.050978	0.038174	0.22161	0.17476	0.85792	0.90898	3.7011e-06
ENSG00000143502	SUSD4	0.75268	0.55239	0.05448	0.98159	0.99635	0.71672	0.77144	0.49862	0.18077	0.10367	0.98584	0.22956	0.19843	0.25285	0.088492	0.80051
ENSG00000143507	DUSP10	0.90501	0.80328	0.30583	0.74694	0.10296	0.14914	0.45854	0.10986	0.91003	0.69757	0.00096592	0.53737	0.3859	0.33761	0.21455	0.044849
ENSG00000143512	HHIPL2	0.88806	0.76219	0.21729	0.57837	0.60604	0.38995	0.27369	0.066631	0.071899	0.19326	0.40731	0.91085	0.42701	0.68734	0.19745	0.94173
ENSG00000143514	TP53BP2	0.83268	0.25282	0.00015063	0.1526	0.24977	0.18911	0.039276	0.70349	0.21455	0.35995	0.45981	0.2869	0.28562	0.58556	0.71023	0.083038
ENSG00000143515	ATP8B2	0.74097	0.22562	0.07528	0.085063	0.75959	0.047808	0.77893	0.85903	0.014077	0.4558	0.16792	0.35405	0.10541	0.48827	0.65381	0.64192
ENSG00000143520	FLG2	0.083282	0.13148	0.18682	0.4721	0.81222	0.097964	0.18854	0.91788	0.63934	0.58662	0.72393	0.23911	0.11763	0.69127	0.058744	0.84495
ENSG00000143536	CRNN	0.10016	0.090734	0.23222	0.19798	0.74521	0.085113	0.06515	0.77759	0.65294	0.62943	0.61579	0.28211	0.13708	0.3359	0.13315	0.631
ENSG00000143537	ADAM15	0.46567	0.0014785	0.092135	0.33709	0.13371	0.60494	0.75609	0.016398	0.083892	1.3845e-11	0.24614	0.93655	0.82775	0.033511	0.089371	2.6846e-05
ENSG00000143543	JTB	0.35505	0.58756	0.68393	0.84747	0.76895	0.26001	0.8439	0.13301	0.033509	0.0064489	0.027291	0.15832	0.060027	0.23519	0.034356	0.45439
ENSG00000143545	RAB13	0.2942	0.29729	0.47884	0.99368	0.2	0.10039	0.59452	0.087249	0.21884	0.094046	0.7082	0.61713	0.20613	0.32139	0.037544	0.55243
ENSG00000143546	S100A8	0.30215	0.772	0.37162	0.8604	0.16513	0.57928	0.49342	0.23479	0.088249	0.080618	0.68133	0.30819	0.78772	0.50011	0.88587	0.56122
ENSG00000143549	TPM3	0.10936	0.21336	0.65344	0.48187	0.77857	0.51383	0.56286	0.43089	0.47053	0.27648	0.03883	0.29943	0.01701	0.84523	0.28333	0.42426
ENSG00000143552	NUP210L	0.72342	0.39045	0.4673	0.78614	0.75342	0.20262	0.58872	0.060461	0.14954	0.014188	0.058311	0.080016	0.013376	0.18344	0.027796	0.39725
ENSG00000143553	SNAPIN	0.70015	0.36808	0.62444	0.056898	0.70565	0.34132	0.0080262	0.89712	0.80378	0.0046357	0.59075	0.35101	0.3512	0.76637	0.75517	0.0070045
ENSG00000143554	SLC27A3	0.23112	0.52215	0.23663	0.62048	0.66297	0.51835	0.57159	0.90066	0.97803	0.75594	0.64766	0.13212	0.66225	0.3931	0.25008	0.10638
ENSG00000143556	S100A7	0.48453	0.033873	0.065933	0.97623	0.8201	0.34935	0.25924	0.5569	0.077062	0.99899	0.20977	0.9879	0.36354	0.74695	0.10061	0.77209
ENSG00000143569	UBAP2L	0.13903	0.10645	0.37443	0.72189	0.76388	0.64504	0.28605	0.29071	0.61441	0.37208	0.52479	0.34096	0.022153	0.9159	0.19661	0.83121
ENSG00000143570	SLC39A1	0.62755	0.6149	0.47453	0.92976	0.48465	0.14339	0.8906	0.045439	0.065687	0.0053831	0.070077	0.10979	0.036568	0.1451	0.011869	0.45903
ENSG00000143575	HAX1	0.31685	0.51876	0.42744	0.88272	0.88328	0.57942	0.46863	0.0099343	0.56072	0.81498	0.84122	0.87883	0.0058481	0.24778	0.34615	0.059948
ENSG00000143578	CREB3L4	0.53138	0.39721	0.48083	0.86113	0.3097	0.10788	0.92133	0.039094	0.19539	0.010296	0.16327	0.1804	0.03885	0.1686	0.011395	0.48179
ENSG00000143590	EFNA3	0.11499	0.059212	0.30044	0.98251	0.17543	0.406	0.86267	0.0037307	0.075997	3.4312e-07	0.79799	0.61125	0.84015	0.14789	0.10321	0.00020442
ENSG00000143595	AQP10	0.89369	0.26546	0.037012	0.23215	0.58488	0.21418	0.94076	0.56484	0.15436	0.069841	0.28141	0.80851	0.020293	0.25156	0.58568	0.24783
ENSG00000143603	KCNN3	0.21299	5e-10	0.85745	0.083369	0.0053105	0.22219	0.31855	0.54905	0.57376	1.1635e-15	0.24348	0.085811	0.14783	0.40301	0.25341	0.017979
ENSG00000143612	C1orf43	0.21273	0.085608	0.75521	0.67961	0.88872	0.56474	0.16942	0.23488	0.77591	0.28915	0.318	0.44106	0.021267	0.90255	0.13067	0.60595
ENSG00000143614	GATAD2B	0.52851	0.7848	0.39815	0.84553	0.75485	0.23941	0.8945	0.075848	0.021694	0.0060233	0.084519	0.10572	0.049564	0.16661	0.012455	0.67015
ENSG00000143621	ILF2	0.5098	0.33995	0.7798	0.026766	0.71375	0.32152	0.073269	0.78676	0.73334	0.0010732	0.77229	0.51442	0.2981	0.6839	0.59378	0.019638
ENSG00000143622	RIT1	0.16703	0.07057	0.75731	0.49965	0.053003	0.98855	0.01121	0.0050594	0.0135	0.00021049	0.58512	0.8625	0.030721	0.57004	0.015666	0.0057642
ENSG00000143624	INTS3	0.9194	0.72153	0.033885	0.21602	0.46095	0.96563	0.47777	0.93561	0.06392	0.016921	0.95534	0.16256	0.48098	0.98802	0.46184	0.035935
ENSG00000143627	PKLR	0.91326	0.12613	0.66955	0.52333	0.022849	0.93847	0.45487	0.00030991	0.06157	0.00024877	0.45539	0.36505	0.47256	0.65436	0.0429	0.037509
ENSG00000143630	HCN3	0.71495	0.21549	0.77346	0.55331	0.029312	0.91827	0.50865	0.00045386	0.050007	0.00021032	0.24641	0.44168	0.59099	0.63886	0.039942	0.037573
ENSG00000143631	FLG	0.63122	0.99631	0.19952	0.68533	0.68459	0.97507	0.32126	0.89647	0.85937	0.40671	0.39495	0.30887	0.91962	0.79246	0.01988	0.37445
ENSG00000143632	ACTA1	0.55904	0.44365	0.58174	0.974	0.74382	0.038152	0.71792	0.022965	0.57097	0.58482	0.31323	0.8323	0.87771	0.20689	0.55313	0.76234
ENSG00000143633	C1orf131	0.55243	0.56574	0.81761	0.77693	0.15236	0.62522	0.46613	0.98321	0.24081	0.12105	0.37712	0.3962	0.96448	0.10799	0.0047869	0.31521
ENSG00000143641	GALNT2	0.2559	0.13766	0.022644	0.95992	0.89732	0.00077202	0.000207	0.02963	0.42848	0.14925	0.061857	0.46478	0.00035683	0.48856	0.83423	0.66113
ENSG00000143643	TTC13	0.29821	0.53037	0.29903	0.39324	0.96163	0.135	0.44754	0.18386	0.050526	0.31213	0.75146	0.22079	0.014388	0.51844	0.099164	0.68307
ENSG00000143653	SCCPDH	0.44491	0.92778	0.61482	0.97525	0.28375	0.32765	0.51567	0.40617	0.55362	0.082104	0.32761	0.019095	0.80783	0.00085941	0.28097	0.30081
ENSG00000143669	LYST	0.3178	0.85607	0.59638	0.71822	0.31749	0.045948	0.057336	0.06562	0.76118	0.14114	0.0052611	0.12086	0.23025	0.36445	0.31788	0.21024
ENSG00000143674	MLK4	0.85322	0.96639	0.1754	0.37643	0.95008	0.0043013	0.4449	0.14369	0.28868	0.78697	0.54314	0.18473	0.21105	0.012431	0.22197	0.047329
ENSG00000143702	CEP170	0.52551	0.28063	0.0057167	0.25325	0.65927	0.00942	0.03417	0.68225	0.00051582	0.086413	0.0017581	0.070506	0.33926	0.0094675	0.013414	6.2539e-05
ENSG00000143727	ACP1	0.04941	0.35095	0.22994	0.17552	0.62422	0.74337	0.59806	0.22413	0.31138	0.52137	0.57565	0.42611	0.79286	0.19504	0.45124	0.83727
ENSG00000143740	SNAP47	0.51033	0.2329	0.38647	0.31802	0.97631	0.19147	0.29787	0.4399	0.13421	0.76013	0.0063537	0.073415	0.15611	0.025096	0.10551	0.19931
ENSG00000143742	SRP9	0.22996	0.0010993	0.1444	0.70881	0.83032	0.62881	0.30767	0.5955	0.42286	0.10116	0.020224	0.33515	0.42136	0.18191	0.23154	0.010838
ENSG00000143748	NVL	0.036455	0.90515	0.93522	0.45149	0.38267	0.37234	0.27067	0.75817	0.324	0.069413	0.026928	0.40345	0.51168	0.45688	0.7983	0.62944
ENSG00000143751	SDE2	0.51015	0.74968	0.85173	0.98583	0.53867	0.60505	0.92663	0.52502	0.63046	0.10869	0.37165	0.42412	0.044416	0.89162	0.49922	0.008765
ENSG00000143753	DEGS1	0.62509	0.16524	0.78833	0.54314	0.082112	0.18254	0.50106	0.8223	0.061372	0.44342	0.46886	0.26053	0.62723	0.27414	0.47926	0.90095
ENSG00000143756	FBXO28	0.81834	0.42217	0.82015	0.50152	0.099658	0.29714	0.83638	0.46103	0.72467	0.10932	0.26457	0.23392	0.87029	0.6172	0.5321	0.7202
ENSG00000143761	ARF1	0.025553	1.4666e-05	0.82967	0.0062045	0.41263	0.011458	0.42475	0.21052	0.48627	0.000115	0.57457	0.013635	0.092454	2.5527e-05	0.095374	0.019046
ENSG00000143768	LEFTY2	0.80344	0.59036	0.47226	0.22065	0.57265	0.39884	0.6462	0.21321	0.59621	0.75349	0.48874	0.080045	0.38779	0.69982	0.34169	0.56962
ENSG00000143771	CNIH4	0.52555	0.67809	0.68368	0.082485	0.56032	0.55691	0.14597	0.41151	0.24476	0.56265	0.67631	0.44185	0.48143	0.24925	0.56981	0.69482
ENSG00000143772	ITPKB	0.99453	0.84183	0.60806	0.90567	0.44551	0.70351	0.7922	0.22565	0.46554	0.14878	0.9522	0.12632	0.068271	0.0041695	0.22473	0.18159
ENSG00000143774	GUK1	0.054986	6.2023e-05	0.53977	0.10613	0.46861	0.14904	0.72023	0.31072	0.17446	7.2134e-05	0.30371	0.0057835	0.2015	0.0025976	0.41722	0.42802
ENSG00000143776	CDC42BPA	0.69552	0.00059836	0.30715	0.12889	0.060524	0.44548	0.10397	0.092935	0.034206	0.070017	0.021796	0.020347	0.10177	0.13432	0.6988	0.47632
ENSG00000143786	CNIH3	0.10316	0.025937	0.018729	0.83583	0.039703	0.90773	0.29212	0.20028	0.89438	0.37227	0.87352	0.61137	0.93121	0.20763	0.92825	0.59149
ENSG00000143793	C1orf35	0.019689	0.00013962	0.8547	0.016036	0.94275	0.14662	0.85731	0.47992	0.8307	0.00098753	0.78694	0.019433	0.23836	6.883e-05	0.05889	0.021446
ENSG00000143797	MBOAT2	0.7947	0.39858	0.35986	0.95368	0.32692	0.71218	0.2083	0.20466	0.35735	0.52322	0.59793	0.87841	0.21111	0.0017762	0.055402	0.068438
ENSG00000143799	PARP1	0.23922	0.32525	0.65793	0.80263	0.52684	0.088029	0.31022	0.31709	0.051014	0.050176	0.77691	0.0099823	0.94319	0.0044639	0.29694	0.02633
ENSG00000143801	PSEN2	0.8407	0.0026467	0.10521	0.19229	0.4474	0.26213	0.51442	0.69488	0.56783	0.37924	0.35086	0.15656	0.33215	0.85932	0.35484	0.17717
ENSG00000143811	PYCR2	0.94868	0.87649	0.65915	0.073459	0.66613	0.9479	0.30192	0.45599	0.43119	0.97703	0.38171	0.033464	0.46096	0.2584	0.3704	0.068149
ENSG00000143815	LBR	0.36601	0.12962	0.88624	0.090379	0.28381	0.52096	0.076892	0.72887	0.15876	0.11814	0.8448	0.78961	0.16393	0.63042	0.22111	0.74657
ENSG00000143816	WNT9A	0.10351	2.7502e-07	0.91593	0.053188	0.62393	0.032144	0.4198	0.35737	0.2817	0.00011075	0.11146	0.13898	0.56332	0.013076	0.47213	0.064557
ENSG00000143819	EPHX1	0.29082	0.0059127	0.30416	0.7388	0.97241	0.85742	0.92716	0.49826	0.17532	0.074477	0.25473	0.080776	0.066281	0.5321	0.12232	0.00014553
ENSG00000143839	REN	0.48118	0.31134	0.069089	0.85039	0.35846	0.088834	0.92796	0.67525	0.23789	0.4698	0.15246	0.52479	0.61062	0.10584	0.17021	0.67652
ENSG00000143842	SOX13	0.96375	0.49034	0.90052	0.75744	0.17061	0.30729	0.3934	0.087916	0.57245	0.13472	0.66363	0.6096	0.62231	0.079517	0.15522	0.2031
ENSG00000143845	ETNK2	0.27603	0.76731	0.41112	0.29926	0.87048	0.31781	0.71575	0.35474	0.16679	0.041039	0.44361	0.32042	0.28814	0.77518	0.39532	0.066992
ENSG00000143847	PPFIA4	0.36788	4.0448e-12	0.62915	0.3542	0.46076	0.63646	0.97792	0.81689	0.63256	1.8729e-13	0.72093	0.0084496	0.0019619	0.21251	0.28505	0.1216
ENSG00000143850	PLEKHA6	0.078275	0.72183	0.55375	0.86851	0.34578	0.32018	0.58632	0.79061	0.12138	0.11486	0.86491	0.63636	0.35754	0.59407	0.11742	0.19798
ENSG00000143851	PTPN7	0.26441	0.7856	0.38578	0.43605	0.22616	0.80302	0.95495	0.91259	0.058997	0.15613	0.21669	0.4544	0.12128	0.22902	0.92264	0.48378
ENSG00000143858	SYT2	0.97452	0.10542	0.085986	0.063361	0.7309	0.37141	0.13621	0.68899	0.95227	0.0081277	0.93631	0.48292	0.037923	0.47483	0.57	0.51956
ENSG00000143862	ARL8A	0.093709	0.70389	0.2578	0.70514	0.10211	0.86593	0.96105	0.72964	0.0049255	0.040457	0.11344	0.5547	0.038466	0.028712	0.73193	0.26616
ENSG00000143867	OSR1	0.2584	0.82017	0.84221	0.75083	0.43053	0.8635	0.96561	0.68104	0.47083	0.046671	0.0058594	0.33318	0.28394	0.35445	0.095726	0.069016
ENSG00000143869	GDF7	0.22537	0.48851	0.51605	0.10127	0.25321	0.89376	0.036807	0.96126	0.096777	0.84109	0.32767	0.94713	0.96551	0.066232	0.64494	0.33938
ENSG00000143870	PDIA6	0.43467	0.15791	0.76995	0.43111	0.76057	0.076893	0.24851	0.71656	0.58238	0.85833	0.53127	0.82096	0.42767	0.73375	0.64882	0.067617
ENSG00000143882	ATP6V1C2	0.35721	0.16628	0.53123	0.55076	0.47712	0.017068	0.080742	0.61287	0.75002	0.52887	0.81935	0.17382	0.69524	0.13203	0.53678	0.33725
ENSG00000143889	HNRNPLL	0.16383	0.17252	0.88849	0.71316	0.54061	0.37209	0.79347	0.68442	0.88959	0.69206	0.57334	0.63958	0.9165	0.36659	0.098765	0.33104
ENSG00000143891	GALM	0.042421	0.27122	0.27191	0.76697	0.75716	0.97404	0.57107	0.01759	0.52323	0.27237	0.31525	0.64973	0.011827	0.61862	0.075575	0.10062
ENSG00000143919	CAMKMT	0.22689	0.50969	0.55176	0.77247	0.8294	0.32603	0.18492	0.056874	0.24496	0.29929	0.17467	0.54913	0.090934	0.3408	0.07975	0.37943
ENSG00000143921	ABCG8	0.98445	0.85106	0.20698	0.35331	0.40601	0.041932	0.7064	0.37794	0.27115	0.72448	0.27617	0.25702	0.24259	0.058804	0.32948	0.12639
ENSG00000143924	EML4	0.41525	0.53476	0.43678	0.10004	0.89861	0.58767	0.47246	0.3629	0.57324	0.099325	0.6064	0.14573	0.12733	0.079132	0.93342	0.059542
ENSG00000143933	CALM2	0.15553	0.72829	0.025162	0.43619	0.51612	0.5906	0.86314	0.42912	0.55178	0.43139	0.26283	0.75248	0.007313	0.065933	0.95631	0.73411
ENSG00000143942	CHAC2	0.57945	0.19456	0.13822	0.56801	0.18203	0.4894	0.25931	0.48291	0.78862	0.24764	0.23703	0.24228	0.74674	0.079798	0.38072	0.22351
ENSG00000143947	RPS27A	0.22809	0.84479	0.40742	0.15973	0.20379	0.90892	0.08861	0.82977	0.43888	0.72392	0.2103	0.78656	0.27044	0.091686	0.63445	0.41204
ENSG00000143951	WDPCP	0.51195	0.64691	0.14752	0.050786	0.34284	6.0773e-06	0.92974	0.6358	0.84447	0.67633	0.058416	0.80013	0.18004	0.27371	0.031838	7.1105e-05
ENSG00000143952	VPS54	0.7981	0.62683	0.77819	0.52309	0.8325	0.0013001	0.55481	0.89415	0.84473	0.17491	0.0096211	0.76965	0.085699	0.020343	0.45045	0.0014432
ENSG00000143954	REG3G	0.61345	0.79079	0.0049624	0.035049	0.11567	0.99117	0.48758	0.9475	0.80567	0.75138	0.80683	0.44151	0.21018	0.80017	0.96064	0.9574
ENSG00000143970	ASXL2	0.36288	0.14533	0.64653	0.4309	0.36698	0.23629	0.6168	0.69997	0.66984	0.12276	0.088329	0.1343	0.70588	0.13748	0.22431	0.21881
ENSG00000143971	ETAA1	0.34494	0.25496	0.54406	0.51887	0.91802	0.38572	0.67404	0.33841	0.058597	0.53383	0.65621	0.23524	0.48952	0.95145	0.47192	0.69479
ENSG00000143977	SNRPG	0.91593	0.0059945	0.70931	0.89714	0.36056	0.25339	0.99061	0.9572	0.92566	0.1479	0.71358	0.26283	0.083669	0.4507	0.50675	0.0045901
ENSG00000143994	ABHD1	0.66011	0.0022979	0.80971	0.47998	0.020642	0.39009	0.59846	0.86089	0.44615	0.12238	0.033029	0.51089	0.17554	0.62332	0.022552	0.83117
ENSG00000143995	MEIS1	0.46537	0.89352	0.1673	0.83287	0.0025123	0.41558	0.045863	0.11788	0.27072	0.034429	0.042532	0.56322	0.69416	0.046369	0.56011	0.39606
ENSG00000144015	TRIM43	0.57034	0.38161	0.94262	0.77668	0.68833	0.64222	0.56529	0.32677	0.53121	0.79833	0.038019	0.79933	0.88897	0.14535	0.58512	0.38796
ENSG00000144021	CIAO1	0.27444	0.57917	0.046636	0.79458	0.52048	0.4314	0.98959	0.13983	0.17663	0.33685	0.0051425	0.24777	0.094987	0.64833	0.4028	0.66187
ENSG00000144026	ZNF514	0.023058	0.28057	0.25233	0.35914	0.93582	0.97298	0.8543	0.60998	0.35075	0.38827	0.79057	0.89633	0.89365	0.41264	0.2939	0.23335
ENSG00000144028	SNRNP200	0.27667	0.80074	0.09516	0.58579	0.5442	0.67937	0.85345	0.19623	0.1791	0.44787	0.0026331	0.33037	0.14459	0.32506	0.4565	0.44085
ENSG00000144029	MRPS5	0.1174	0.54173	0.17733	0.40899	0.87185	0.66799	0.62648	0.89089	0.31927	0.56582	0.80523	0.92596	0.85491	0.40845	0.11928	0.7897
ENSG00000144031	ANKRD53	0.93524	0.080285	0.12946	0.18775	0.6491	0.24159	0.83213	0.89715	0.81484	0.16546	0.33557	0.84516	0.56141	0.0010683	0.089677	0.22581
ENSG00000144034	TPRKB	0.44801	0.11098	0.29139	0.17801	0.35486	0.18765	0.11915	0.69607	0.19248	0.00080604	0.003428	0.023004	0.24782	0.025967	0.38681	3.9136e-05
ENSG00000144035	NAT8	0.36011	0.62759	0.32243	0.019223	0.24986	0.30534	0.12497	0.63932	0.39046	0.19946	0.015608	0.55325	0.20495	0.44853	0.83283	0.15853
ENSG00000144036	EXOC6B	0.24043	0.0029657	0.086538	0.86333	0.79381	0.76366	0.75873	0.59524	0.086083	0.90623	0.85227	0.79424	0.63199	0.0054491	0.36545	0.50259
ENSG00000144040	SFXN5	0.23232	0.51194	0.81438	0.46466	0.74299	0.41825	0.2375	0.36401	0.49139	0.22065	0.019413	0.37918	0.69119	0.84055	0.81092	0.053578
ENSG00000144043	TEX261	0.91979	0.58139	0.56025	0.218	0.41631	0.53415	0.8738	0.7937	0.86271	0.24519	0.68665	0.98801	0.30804	0.0011277	0.49366	0.41474
ENSG00000144045	DQX1	0.22491	0.24134	0.41345	0.9701	0.035521	0.71984	0.9362	0.04277	0.87247	0.53563	0.82819	0.87358	0.47855	0.097219	0.56142	0.046734
ENSG00000144048	DUSP11	0.43084	0.098753	0.26318	0.15759	0.40604	0.1853	0.096809	0.58272	0.25824	0.0010665	0.0031513	0.016397	0.33099	0.023275	0.41198	6.3637e-05
ENSG00000144057	ST6GAL2	0.94198	0.54262	0.6824	0.76931	0.065378	0.017368	0.43332	0.73699	0.10158	0.29148	0.22053	0.18556	0.13572	0.12608	0.16095	0.20847
ENSG00000144061	NPHP1	0.80295	0.78461	0.041449	0.20999	0.79884	0.15944	0.82908	0.91185	0.19343	0.71482	0.9453	0.19508	0.85838	0.95046	0.17844	0.74972
ENSG00000144063	MALL	0.7679	0.81615	0.040025	0.189	0.67723	0.037773	0.53102	0.96069	0.86986	0.40261	0.87927	0.10065	0.58354	0.71433	0.041833	0.22698
ENSG00000144115	THNSL2	0.70476	0.55312	0.29764	0.89546	0.83313	0.065334	0.2396	0.24436	0.88885	0.47811	0.54249	0.012972	0.40575	0.11972	0.13936	0.82018
ENSG00000144118	RALB	0.55145	0.68081	0.14259	0.5668	0.47082	0.25765	0.81575	0.34224	0.044568	0.89268	0.47152	0.76349	0.43524	0.39681	0.4232	0.41698
ENSG00000144119	C1QL2	0.071677	0.17109	0.038592	0.22532	0.76422	0.60261	0.3743	0.86297	0.99758	0.32752	0.46434	0.82553	0.17906	0.070598	0.50882	0.98335
ENSG00000144120	TMEM177	0.5005	0.13334	0.35804	0.71768	0.82812	0.4075	0.54307	0.68075	0.019563	0.6786	0.47887	0.67799	0.34698	0.28148	0.63818	0.63561
ENSG00000144130	NT5DC4	0.44498	0.011683	0.22567	0.12231	0.97111	0.016031	0.96446	0.054026	0.62626	0.084329	0.47865	0.76478	0.24982	0.077169	0.85185	0.5157
ENSG00000144134	RABL2A	0.026114	0.4944	0.083382	0.45171	0.84762	0.43909	0.61226	0.16698	0.38318	0.68804	0.2703	0.11043	0.91245	0.13443	0.64869	0.34432
ENSG00000144136	SLC20A1	0.33601	0.011032	0.53171	0.76667	0.48633	0.28601	0.81552	0.20209	0.47047	0.87751	0.12359	0.70638	0.23728	0.72933	0.49849	0.04461
ENSG00000144152	FBLN7	0.48776	0.62589	0.59556	0.47636	0.091775	0.00038604	0.33153	0.00032952	0.16147	0.65851	0.38566	0.11987	0.85348	0.82519	0.11546	5.1821e-06
ENSG00000144161	ZC3H8	0.34045	0.74099	0.3598	0.872	0.052974	0.063187	0.22654	0.001389	0.21298	0.36654	0.5039	0.06928	0.51044	0.66265	0.42339	0.14018
ENSG00000144182	LIPT1	0.67799	0.67173	0.22333	0.16762	0.99527	0.8915	0.91777	0.55735	0.458	0.87749	0.94408	0.2851	0.96481	0.84281	0.068778	0.42192
ENSG00000144191	CNGA3	0.45626	0.20707	0.089896	0.29496	0.16399	0.27776	0.052173	0.79706	0.42184	0.2193	0.45049	0.61699	0.049502	0.068088	0.31675	0.33856
ENSG00000144199	FAHD2B	0.63868	0.50887	0.66673	0.70693	0.62881	0.21838	0.97555	0.62807	0.29403	0.44504	0.23384	0.67927	0.096031	0.74577	0.22502	0.31618
ENSG00000144214	LYG1	0.64112	0.74233	0.46276	0.90507	0.96352	0.70372	0.0081211	0.8717	0.54236	0.71916	0.12376	0.77146	0.5707	0.062371	0.098395	0.97314
ENSG00000144218	AFF3	0.22476	0.62682	0.95762	0.94465	0.97041	0.12128	0.015529	0.036532	0.020417	0.12126	0.16489	0.15946	0.0064631	0.0046671	0.053892	0.14531
ENSG00000144224	UBXN4	0.23518	0.7503	0.93599	0.063247	0.1099	0.71046	0.13149	0.79533	0.33292	0.0055802	0.32409	0.17292	0.010822	0.27747	0.090704	0.080976
ENSG00000144227	NXPH2	0.844	0.79488	0.83001	0.26115	0.66865	0.057633	0.65635	0.37801	0.27077	0.90929	0.68758	0.40359	0.83013	0.20146	0.20221	0.48337
ENSG00000144228	SPOPL	0.058534	0.2162	0.35708	0.0072179	0.35634	0.75092	0.74483	0.20433	0.42064	0.80932	0.48236	0.78084	0.95877	0.16963	0.34272	0.0056266
ENSG00000144229	THSD7B	0.72857	0.61731	0.1987	0.52248	0.057721	0.94817	0.26641	0.24812	0.090441	0.21355	0.93923	0.04529	0.26831	0.18098	0.77725	0.927
ENSG00000144230	GPR17	0.69891	0.25672	0.79999	0.35298	0.66743	0.12247	0.24589	0.44913	0.27307	0.37219	0.58619	0.72002	0.88888	0.9054	0.46139	0.00038794
ENSG00000144231	POLR2D	0.41289	0.82207	0.52962	0.14944	0.37205	0.28003	0.25181	0.14305	0.94799	0.18898	0.90564	0.90868	0.53883	0.66592	0.94661	0.0015055
ENSG00000144233	AMMECR1L	0.84049	0.9118	0.70501	0.90897	0.42395	0.020411	0.51399	0.307	0.46811	0.20437	0.87093	0.64557	0.20298	0.4136	0.61995	0.59912
ENSG00000144278	GALNT13	0.37705	0.29222	0.40979	0.96796	0.14691	0.72919	0.47038	0.25679	0.78992	0.59226	0.45352	0.91272	0.010648	0.29322	0.5313	0.44348
ENSG00000144283	PKP4	0.43647	0.28438	0.35539	0.49223	0.56889	0.59779	0.8525	0.63963	0.12449	0.012899	0.96084	0.24471	0.024622	0.080899	0.67842	0.15244
ENSG00000144285	SCN1A	0.10422	0.38371	0.17608	0.80712	0.35824	0.93529	0.25627	0.05364	0.52764	0.010683	0.40809	0.56583	0.52733	0.11198	0.26303	0.20469
ENSG00000144290	SLC4A10	0.15926	0.0022165	0.36917	0.03383	0.80685	0.15741	0.67176	0.69287	0.15968	0.0017581	0.24033	0.16072	0.038944	0.4525	0.35869	0.38154
ENSG00000144306	SCRN3	0.38127	3.0686e-05	0.35469	0.30765	0.36788	0.67753	0.015422	0.8878	0.45611	0.17047	0.055301	0.63614	0.066286	0.0094246	0.79735	0.0020742
ENSG00000144320	KIAA1715	0.29588	0.39997	0.43817	0.5773	0.09612	0.76976	0.034633	0.1788	0.17456	0.59329	0.19627	0.65335	0.15236	0.22967	0.06384	0.076211
ENSG00000144331	ZNF385B	0.91813	0.031706	0.21348	0.034942	0.2055	0.44018	0.66674	0.96891	0.26719	2.1225e-05	0.20463	0.73883	0.061764	0.014977	0.26202	0.00028883
ENSG00000144339	TMEFF2	0.87624	0.10027	0.33517	0.51929	0.80503	0.12419	0.64473	0.53652	0.907	0.083297	0.3642	0.25492	0.1913	0.714	0.93834	0.0020249
ENSG00000144354	CDCA7	0.58905	0.011615	0.35146	0.30092	0.16011	0.55355	0.75011	0.56984	0.75223	0.048988	0.14146	0.20031	0.21266	0.0018342	0.0069241	0.94774
ENSG00000144355	DLX1	0.29789	0.77082	0.70435	0.57771	0.71143	0.38754	0.1075	0.88995	0.11809	0.55469	0.292	0.42979	0.79364	0.20351	0.62667	0.23379
ENSG00000144357	UBR3	0.34008	0.13443	0.34578	0.4069	0.54093	0.39976	0.28808	0.59981	0.99094	0.4446	0.7894	0.15046	0.15684	0.53542	0.05028	0.76462
ENSG00000144362	PHOSPHO2	0.87241	0.66299	0.20174	0.50151	0.21983	0.24542	0.29111	0.44525	0.65868	0.9799	0.12181	0.243	0.48225	0.044322	0.31787	0.86538
ENSG00000144366	GULP1	0.69852	0.77847	0.20097	0.97405	0.76158	0.54598	0.079406	0.52843	0.16747	0.75524	0.68915	0.01234	0.35218	0.67598	0.1244	0.42774
ENSG00000144369	FAM171B	0.047817	0.37531	0.63441	0.054707	0.75938	0.032654	0.46277	0.34216	0.39246	0.47282	0.5517	0.71915	0.28493	0.4744	0.064651	0.57174
ENSG00000144381	HSPD1	0.81033	0.0046292	0.29265	0.10918	0.72658	0.0035606	0.62444	0.090197	0.075869	0.86188	0.28379	0.78534	0.48798	0.0015538	0.00052519	0.11481
ENSG00000144395	CCDC150	0.50175	0.76152	0.1927	0.38438	0.21175	0.43616	0.29479	0.017236	0.44398	0.54742	0.0186	0.039149	0.27302	0.34999	0.7979	0.6192
ENSG00000144401	METTL21A	0.76386	0.095569	0.62535	0.49351	0.091694	0.55292	0.60333	0.83313	0.030637	0.35319	0.81845	0.86529	0.05829	0.59548	0.58863	0.014607
ENSG00000144406	UNC80	0.69149	0.53876	0.23745	0.36821	0.63846	0.34857	0.42166	0.92193	0.71902	0.32481	0.41112	0.35	0.50695	0.22849	0.12464	0.17702
ENSG00000144407	PTH2R	0.55501	0.32029	0.42661	0.26894	0.10402	0.21752	0.95596	0.64213	0.075734	0.39818	0.5119	0.049425	0.46506	0.24366	0.25407	0.52287
ENSG00000144410	CPO	0.00075935	0.97744	0.87744	0.0272	0.22058	0.7149	0.29185	0.22328	0.56492	0.00087064	0.41548	0.10558	0.23509	8.5778e-05	0.033595	0.82777
ENSG00000144426	NBEAL1	0.70683	0.92755	0.1498	0.62466	0.39274	0.006122	0.38866	0.026923	0.13171	0.84364	0.27704	0.63686	0.023574	0.045225	0.41246	0.36771
ENSG00000144445	KANSL1L	0.66152	0.41076	0.16445	0.35569	0.51556	0.043792	0.82296	0.59803	0.3617	0.28852	0.25532	0.024118	0.40326	0.39056	0.67171	0.5753
ENSG00000144451	SPAG16	0.85304	0.73249	0.44234	0.74392	0.74904	0.48102	0.64725	0.70318	0.32051	0.30089	0.85035	0.37043	0.63185	0.38797	0.61108	0.0079401
ENSG00000144452	ABCA12	0.537	0.25657	0.32054	0.20676	0.24204	0.22035	0.75892	0.01937	0.85185	0.4096	0.35582	0.11303	0.084667	0.57839	0.57945	0.058196
ENSG00000144455	SUMF1	0.25474	0.81823	0.18212	0.98686	0.017206	0.50232	0.6056	0.16791	0.75283	0.67656	0.92477	0.15379	0.23354	0.27351	0.092155	0.0097983
ENSG00000144460	NYAP2	0.25385	0.77103	0.29787	0.11759	0.21759	0.013576	0.28043	0.86506	0.69783	0.089009	0.30628	0.94456	0.55326	0.25469	0.79825	0.10022
ENSG00000144468	RHBDD1	0.0581	0.30879	0.52792	0.15137	0.65578	0.65402	0.55442	0.11587	0.77298	0.0015074	0.83571	0.4375	0.0929	0.037971	0.83499	0.3143
ENSG00000144476	ACKR3	0.36866	0.20412	0.70839	0.67102	0.77222	0.97197	0.17613	0.83952	0.92758	0.56365	0.39977	0.52082	0.65707	0.022806	0.95497	0.75345
ENSG00000144481	TRPM8	0.10933	0.44278	0.35467	0.87626	0.15697	0.23719	0.18353	0.90536	0.5901	0.85092	0.11202	0.41051	0.27269	0.25044	0.69641	0.78289
ENSG00000144485	HES6	0.30628	0.80682	0.36548	0.37348	0.32915	0.96841	0.62106	0.15533	0.99412	0.48061	0.3301	0.45277	0.91469	0.55698	0.10018	0.036818
ENSG00000144488	ESPNL	0.18523	0.92559	0.97849	0.80055	0.75708	0.34487	0.10245	0.032661	0.21254	0.26757	0.65395	0.70219	0.060801	0.13646	0.19942	0.64451
ENSG00000144504	ANKMY1	0.85323	0.58787	0.4824	0.14794	0.82448	0.64279	0.69931	0.23387	0.60623	0.50944	0.44964	0.2846	0.51427	0.32956	0.57242	0.32664
ENSG00000144524	COPS7B	0.08525	0.12517	0.29668	0.60606	0.86813	0.6578	0.71252	0.46629	0.1104	0.23443	0.18119	0.98849	0.90937	0.94582	0.42615	0.17809
ENSG00000144535	DIS3L2	0.34201	0.0089984	0.58923	0.49771	0.71013	0.53293	0.11184	0.66003	0.80848	0.0015648	0.075574	0.65244	0.54438	0.41102	0.33751	0.079164
ENSG00000144550	CPNE9	0.19721	0.25076	0.96246	0.062486	0.73429	0.62025	0.63913	0.63351	0.98182	0.42988	0.22307	0.31042	0.21916	0.0080168	0.80977	0.7088
ENSG00000144554	FANCD2	0.91908	0.089125	0.18906	0.98578	0.1308	0.091021	0.31507	0.25528	0.66117	0.057681	0.25026	0.66118	0.26373	0.0060472	0.30516	0.054858
ENSG00000144559	TAMM41	0.21315	0.09412	0.049997	0.19967	0.76472	0.42195	0.07427	0.09842	0.15724	0.097266	0.38229	0.4825	0.14329	0.019245	0.18122	0.0099883
ENSG00000144560	VGLL4	0.95819	0.28437	0.39972	0.16635	0.092594	0.99073	0.37629	0.33402	0.43621	3.1816e-05	0.0089506	0.066197	0.86416	0.0015002	0.47129	0.0056032
ENSG00000144566	RAB5A	0.80702	0.4289	0.48691	0.48876	0.053924	0.62787	0.091311	0.042152	0.21134	0.21868	0.33054	0.29422	0.08762	0.47394	0.35433	0.33225
ENSG00000144567	FAM134A	0.069123	0.12697	0.043898	0.5096	0.33359	0.20198	0.69253	0.46536	0.52279	0.36339	0.95914	0.30337	0.18319	0.26839	0.55281	0.83547
ENSG00000144579	CTDSP1	0.97263	0.25098	0.015294	0.6392	0.11507	0.99513	0.22828	0.3598	0.8035	0.078172	0.040403	0.88159	0.00020272	0.6618	0.59334	0.34895
ENSG00000144580	RQCD1	0.22255	0.078483	0.878	0.909	0.14099	0.1959	0.018771	0.83225	0.083925	0.10271	0.0066658	0.9352	0.4481	0.10895	0.10668	0.59082
ENSG00000144583	MARCH4	0.41435	0.46546	0.031526	0.30988	0.26734	0.77328	0.26292	0.39976	0.14557	0.09711	0.63027	0.80264	0.34312	0.69082	0.94648	0.61884
ENSG00000144591	GMPPA	0.58541	0.73766	0.54432	0.77508	0.7223	0.30055	0.41522	0.19445	0.38276	0.082994	0.31909	0.088008	0.049853	0.17068	0.18163	0.075943
ENSG00000144597	EAF1	0.4036	0.26299	0.16222	0.52783	0.067631	0.67441	0.3025	0.65646	0.91579	0.068491	0.88714	0.91005	0.25085	0.28985	0.64191	0.71298
ENSG00000144619	CNTN4	0.021392	0.47122	0.56977	0.90504	0.56025	0.3577	0.80869	0.81652	0.45313	0.40586	0.40419	0.87447	0.40317	0.020473	0.74272	0.52346
ENSG00000144635	DYNC1LI1	0.079789	0.41858	0.0037652	0.072736	0.55701	0.14881	0.62135	0.50224	0.12712	0.33662	0.15375	0.84226	0.061916	0.30983	0.67535	0.85647
ENSG00000144642	RBMS3	0.090712	0.82072	0.2009	0.073597	0.43384	0.24041	0.99738	0.64819	0.016649	0.0077417	0.073636	0.49323	0.54271	0.015812	0.0038459	0.25695
ENSG00000144644	GADL1	0.2014	0.78754	0.3119	0.63243	0.67101	0.3887	0.017886	0.94082	0.0321	0.45206	0.65832	0.59465	0.31378	0.86068	0.80625	0.23825
ENSG00000144645	OSBPL10	0.29707	0.11554	0.096332	0.43933	0.42558	0.063395	0.42619	0.13317	0.60122	0.0054108	0.84942	0.51194	0.083124	0.83344	0.1727	0.40068
ENSG00000144647	POMGNT2	0.23476	0.228	0.08839	0.31646	0.3825	0.63403	0.62592	0.27928	0.41881	0.12527	0.48436	0.24719	0.67561	0.31568	0.28841	0.62519
ENSG00000144648	ACKR2	0.40917	0.00045821	0.84812	0.029197	0.22547	0.039657	0.20875	0.56478	0.7101	0.10771	0.18502	0.63257	0.032555	0.28275	0.45342	0.28679
ENSG00000144649	FAM198A	0.89652	0.010603	0.43255	0.53065	0.18998	0.089462	0.74695	0.3032	0.42334	0.19801	0.44254	0.39867	0.26033	0.14433	0.278	0.28936
ENSG00000144655	CSRNP1	0.21549	0.10782	0.8466	0.59853	0.67079	0.66672	0.10347	0.37101	0.036375	0.03336	0.64785	0.97251	0.094388	0.42151	0.095917	0.16273
ENSG00000144659	SLC25A38	0.6441	0.74507	0.15429	0.68981	0.70727	0.46288	0.26619	0.025206	0.81501	0.20899	0.0073708	0.038239	0.21253	0.48846	0.72066	0.81762
ENSG00000144668	ITGA9	0.78669	0.043729	0.11319	0.014715	0.14323	0.387	0.14072	0.531	0.091399	0.34477	0.09818	0.20511	0.12305	0.93129	0.076165	7.1422e-05
ENSG00000144671	SLC22A14	0.061907	0.037489	0.78756	0.25229	0.60222	0.15477	0.35291	0.31576	0.56794	0.16271	0.4963	0.95543	0.9301	0.60132	0.63972	0.66347
ENSG00000144674	GOLGA4	0.5441	0.84206	0.74643	0.36505	0.25393	0.24456	0.017222	0.57326	0.52908	0.11995	0.38795	0.049149	0.13488	0.64791	0.9188	0.53211
ENSG00000144677	CTDSPL	0.018959	0.026524	0.79324	0.48811	0.61927	0.85612	0.0084961	0.76301	0.29189	0.46562	0.26473	0.75361	0.44251	0.88884	0.80858	0.62781
ENSG00000144681	STAC	0.4311	0.50621	0.31034	0.24769	0.36854	0.46779	0.80765	0.42497	0.50311	0.0063909	0.38296	0.0020422	0.12403	0.24714	0.85909	0.50456
ENSG00000144711	IQSEC1	0.16877	0.060629	0.98459	0.34538	0.45693	0.42524	0.087723	0.23601	0.70738	0.0024872	0.068562	0.57793	0.40775	0.030712	0.56138	0.027375
ENSG00000144712	CAND2	0.64072	6.3296e-07	0.90332	0.33745	0.044833	0.33174	0.066966	0.49576	0.25645	3.0201e-08	0.82207	0.40941	0.0094071	0.25899	0.038201	0.39101
ENSG00000144713	RPL32	0.86907	0.39689	0.72794	0.15625	0.47686	0.15912	0.10954	0.30356	0.39436	0.35609	0.57677	0.41632	0.39688	0.44022	0.040786	0.79551
ENSG00000144724	PTPRG	0.040855	0.50064	0.53976	0.35067	0.53876	0.17626	0.43749	0.29576	0.53374	0.71366	0.16867	0.78373	0.94108	0.10202	0.032294	0.001357
ENSG00000144730	IL17RD	0.027559	0.45622	0.84793	0.79813	0.16002	0.35282	0.47591	0.86081	0.026086	0.23909	0.67208	0.40831	0.46277	0.10181	0.45318	0.2564
ENSG00000144736	SHQ1	0.46402	0.36804	0.022683	0.79653	0.57731	0.11634	0.3382	0.065158	0.67539	0.084339	0.95554	0.36328	0.032857	0.10267	0.99608	0.037384
ENSG00000144741	SLC25A26	0.099736	0.00012197	0.50709	0.38904	0.74	0.84102	0.53211	0.43699	0.64408	0.0055097	0.011756	0.12802	0.061429	0.20963	0.58948	0.1924
ENSG00000144744	UBA3	0.78483	0.073765	0.42226	0.53794	0.20012	0.0098428	0.44313	0.16298	0.033829	0.44641	0.80804	0.17179	0.6415	0.27513	0.17882	0.01773
ENSG00000144746	ARL6IP5	0.17377	0.23316	0.56589	0.28287	0.76091	0.56915	0.51121	0.080115	0.016214	0.10005	0.44552	0.17412	0.5615	0.90633	0.73915	0.44078
ENSG00000144747	TMF1	0.58649	0.083098	0.36603	0.44076	0.10337	0.0052098	0.50545	0.011005	0.17254	0.42766	0.25827	0.13042	0.33607	0.56641	0.60949	0.0059341
ENSG00000144749	LRIG1	0.13967	0.025234	0.63721	0.49726	0.62538	0.35917	0.066292	0.16122	0.34712	0.05336	0.000392	0.80325	0.11193	0.70324	0.30172	0.16383
ENSG00000144771	LRTM1	0.54595	0.31454	0.027367	0.20559	0.70947	0.86455	0.118	0.69854	0.96672	0.79755	0.99512	0.88676	0.18628	0.14749	0.9116	0.90467
ENSG00000144785	RP11-977G19.10	0.099435	0.55346	0.93037	0.079155	0.76502	0.049733	0.53796	0.67915	0.51058	0.014012	0.34127	0.48149	0.83086	0.52404	0.50459	0.10425
ENSG00000144791	LIMD1	0.096098	0.48896	0.10793	0.89255	0.91448	0.09675	0.040108	0.10836	0.61425	0.43439	0.92653	0.077813	0.44846	0.17664	0.61723	0.41386
ENSG00000144792	ZNF660	0.80138	0.2949	0.028126	0.57763	0.016394	0.22826	0.056289	0.16609	0.60804	0.55191	0.56315	0.089461	0.70513	0.21692	0.36314	0.30593
ENSG00000144802	NFKBIZ	0.047433	0.95012	0.70485	0.851	0.9466	0.71181	0.95065	0.66603	0.59784	0.043465	0.36056	0.92279	0.29107	0.4204	0.91672	0.14916
ENSG00000144810	COL8A1	0.82446	0.022365	0.2244	0.27662	0.47285	0.10596	0.51072	0.71358	0.32286	0.18849	0.12688	0.47696	0.59631	0.14744	0.54132	0.0057284
ENSG00000144815	NXPE3	0.58084	0.80819	0.26627	0.60642	0.7043	0.56926	0.55834	0.26454	0.094737	0.13604	0.10109	0.5069	0.46076	0.85912	0.93779	0.078996
ENSG00000144820	GPR128	0.84511	0.25282	0.6168	0.43178	0.30201	0.73109	0.94113	0.021592	0.89137	0.20795	0.13883	0.96638	0.86395	0.067414	0.82692	0.72339
ENSG00000144821	MYH15	0.77613	0.94025	0.5754	0.85949	0.12489	0.33651	0.13465	0.44416	0.73227	0.7645	0.95244	0.99246	0.65146	0.14056	0.79387	0.0046366
ENSG00000144824	PHLDB2	0.56612	1.6653e-10	0.55848	0.25374	0.054664	0.06246	0.16685	0.91407	0.94575	3.5111e-11	0.0014905	0.55178	0.72963	0.04027	0.82876	0.0052492
ENSG00000144827	ABHD10	0.74271	0.0027003	0.60463	0.042595	0.27442	0.89532	0.5057	0.68998	0.216	0.060268	0.01243	0.088888	0.44911	0.10598	0.74992	0.10355
ENSG00000144834	TAGLN3	0.12958	0.021775	0.042559	0.41972	0.60636	0.64139	0.7107	0.63654	0.78425	0.56913	0.69283	0.27218	0.59262	0.0084503	0.67962	0.34937
ENSG00000144837	PLA1A	0.66318	0.90663	0.55067	0.18088	0.53841	0.80555	0.16246	0.9448	0.41319	0.083105	0.47732	0.85497	0.4052	0.82035	0.29992	0.0060972
ENSG00000144840	RABL3	0.24884	0.28952	0.26675	0.59261	0.40784	0.52799	0.21225	0.65623	0.21886	0.1858	0.119	0.83291	0.69292	0.40054	0.61397	0.17164
ENSG00000144843	ADPRH	0.66896	0.84471	0.65456	0.61878	0.19693	0.91841	0.744	0.98852	0.58278	0.023838	0.57211	0.43804	0.17087	0.45744	0.11727	0.42659
ENSG00000144847	IGSF11	0.70857	0.15386	0.25392	0.76322	0.43002	0.61524	0.93533	0.04327	0.45703	0.03565	0.13011	0.24145	0.38064	0.35889	0.49516	0.078577
ENSG00000144848	ATG3	0.56545	0.51844	0.96854	0.10915	0.97036	0.78399	0.28526	0.057485	0.22774	0.28557	0.41122	0.04205	0.45348	0.16325	0.12338	0.99049
ENSG00000144852	NR1I2	0.65501	0.37283	0.18189	0.77325	0.32294	0.61909	0.010369	0.57162	0.97093	0.29805	0.1307	0.62029	0.093976	0.43635	0.020952	0.017365
ENSG00000144857	BOC	0.8166	0.22056	0.44753	0.16714	0.60775	0.79378	0.37535	0.70869	0.68812	0.44376	0.86228	0.33846	0.2768	0.047747	0.0061591	0.87236
ENSG00000144867	SRPRB	0.01909	0.19899	0.90057	0.1329	0.41653	0.73952	0.11109	0.50478	0.75694	0.31928	0.28769	0.18236	0.44721	0.62752	0.22874	0.021394
ENSG00000144868	TMEM108	0.26544	0.15456	0.66156	0.11523	0.069848	0.19044	0.51644	0.43246	0.60784	0.013442	0.42701	0.77916	0.32026	0.061408	0.61738	0.00044132
ENSG00000144891	AGTR1	0.80491	0.58336	0.65378	0.27645	0.18871	0.42322	0.71444	0.89919	0.88419	0.7858	0.022248	0.557	0.36456	0.84749	0.27604	0.0048737
ENSG00000144893	MED12L	0.45238	0.28182	0.78991	0.91345	0.03066	0.60216	0.89067	0.36576	0.39216	0.78416	0.44309	0.7559	0.69561	0.057962	0.31912	0.92196
ENSG00000144895	EIF2A	0.372	0.075393	0.90355	0.2947	0.14633	0.5894	0.80822	0.3235	0.35457	0.02261	0.32075	0.15809	0.24241	0.15686	0.52515	0.57592
ENSG00000144908	ALDH1L1	0.26357	0.19392	0.27163	0.0043034	0.47865	0.51034	0.61005	0.38188	0.87373	0.16118	0.37545	0.32302	0.70671	0.18893	0.081627	0.022504
ENSG00000144909	OSBPL11	0.34017	0.40537	0.99122	0.3338	0.12114	0.39237	0.93215	0.82494	0.76722	0.65746	0.076532	0.96171	0.81813	0.054508	0.50904	0.3477
ENSG00000144935	TRPC1	0.45409	0.7167	0.5669	0.064756	0.59822	0.49001	0.90962	0.70965	0.87049	0.0014445	0.63108	0.080402	0.84826	0.019363	0.43404	0.055432
ENSG00000144959	NCEH1	0.23004	0.45107	0.011779	0.66594	0.8144	0.90108	0.53865	0.60493	0.86546	0.46121	0.86711	0.81533	0.61127	0.84194	0.42606	0.29633
ENSG00000144962	SPATA16	0.33583	0.70779	0.80248	0.45567	0.048405	0.015804	0.72607	0.073488	0.97347	0.35066	0.79043	0.41502	0.73489	0.50548	0.39609	0.29887
ENSG00000145012	LPP	0.58948	0.30522	0.019527	0.30231	0.59623	0.49238	0.9409	0.27422	0.62964	0.00053164	0.35001	0.10428	0.84882	0.039932	0.031108	0.00012184
ENSG00000145014	TMEM44	0.78322	0.027255	0.023048	0.31007	0.38762	0.93682	0.86793	0.28223	0.86638	0.18847	0.00062358	0.60642	0.077765	0.25381	0.2859	0.62749
ENSG00000145016	KIAA0226	0.4078	0.81946	0.58973	0.65053	0.063956	0.66222	0.88247	0.92358	0.28518	0.30384	0.35381	0.86509	0.53725	0.096794	0.23368	0.56715
ENSG00000145020	AMT	0.068094	0.37162	0.012094	0.3296	0.59931	0.012095	0.0083748	0.19963	0.093583	0.90499	0.0035838	0.4319	0.78129	0.0021985	0.16113	0.0028545
ENSG00000145022	TCTA	0.08336	0.58447	0.087785	0.29662	0.25951	0.00012313	0.020471	0.11918	0.017364	0.91528	0.0047161	0.32259	0.50198	0.00011899	0.39837	0.0018392
ENSG00000145029	NICN1	0.13815	0.4473	0.045168	0.43498	0.54036	0.0016794	0.032081	0.0074444	0.055716	0.36122	0.0048056	0.53056	0.30594	0.00098964	0.19514	0.0048827
ENSG00000145040	UCN2	0.65861	0.20054	0.80146	0.26332	0.41699	0.47049	0.68108	0.30208	0.039494	0.24028	0.66761	0.41273	0.18879	0.37316	0.89273	0.11576
ENSG00000145041	VPRBP	0.083214	0.26114	0.64796	0.25455	0.46534	0.068103	0.43234	0.27894	0.074484	0.65214	0.082356	0.85416	0.33623	0.13774	0.10752	0.13126
ENSG00000145050	MANF	0.16155	0.35723	0.54748	0.21012	0.53205	0.22037	0.62153	0.33896	0.065248	0.99732	0.082355	0.87624	0.28243	0.26405	0.18908	0.25806
ENSG00000145075	CCDC39	0.74958	0.25347	0.80277	0.59009	0.082879	0.64824	0.61133	0.25626	0.52994	0.7983	0.90604	0.6758	0.52405	0.089676	0.71754	0.72011
ENSG00000145087	STXBP5L	0.33886	0.83624	0.66865	0.67732	0.20235	0.56728	0.86899	0.92759	0.066745	0.30425	0.96938	0.99545	0.10287	0.099357	0.58225	0.89778
ENSG00000145088	EAF2	0.15838	0.30052	0.58941	0.18971	0.64064	0.15608	0.51711	0.55871	0.0049061	0.18737	0.80966	0.52453	0.091085	0.1541	0.21199	0.11269
ENSG00000145103	ILDR1	0.33239	0.1066	0.4212	0.0080592	0.044989	0.063779	0.54754	0.57618	0.00051039	0.16499	0.40985	0.1295	0.52248	0.42274	0.0039932	0.070993
ENSG00000145107	TM4SF19	0.50697	0.67988	0.16083	0.10948	0.57517	0.2393	0.46471	0.12856	0.075266	0.090558	0.10698	0.85562	0.1085	0.77634	0.72971	0.16232
ENSG00000145113	MUC4	0.30128	0.071629	0.0002991	0.98662	0.20241	0.57992	0.051714	0.75614	0.12596	0.27938	0.0023538	0.10234	0.64176	0.18887	0.37544	0.08032
ENSG00000145147	SLIT2	0.73338	0.65754	0.77197	0.6692	0.30337	0.26177	0.58172	0.051088	0.66285	0.79897	0.68254	0.96894	0.19534	0.82553	0.5622	0.010582
ENSG00000145191	EIF2B5	0.35718	0.1109	0.23405	0.1245	0.93075	0.38482	0.26929	0.36879	0.51918	0.0036024	0.4314	0.97778	0.303	0.0030262	0.64371	0.005362
ENSG00000145192	AHSG	0.53143	0.12937	0.97136	0.29331	0.34204	0.63932	0.79022	0.77368	0.33978	0.23104	0.065585	0.39928	0.18353	0.56896	0.026561	0.011383
ENSG00000145194	ECE2	0.6904	0.0013953	0.29346	0.077252	0.94032	0.38775	0.6937	0.34979	0.58461	0.00061783	0.45601	0.73582	0.15265	0.40894	0.57482	0.010574
ENSG00000145198	VWA5B2	0.50581	0.49637	0.18994	0.014269	0.86421	0.37248	0.80109	0.1831	0.72036	0.01794	0.39373	0.92045	0.24931	0.19096	0.74704	0.035806
ENSG00000145214	DGKQ	0.90888	0.49535	0.55036	0.25096	0.79267	0.025436	0.64028	0.42585	0.55136	0.64071	0.66801	0.63712	0.73496	0.073213	0.50925	0.015579
ENSG00000145216	FIP1L1	0.0076758	0.13711	0.01426	0.091959	0.1716	0.0005671	0.25534	0.40853	0.00016335	0.34169	8.4224e-08	0.91992	0.40572	0.010353	0.43303	0.15833
ENSG00000145217	SLC26A1	0.91227	0.56811	0.45691	0.63563	0.86612	0.074206	0.61979	0.42397	0.55298	0.67653	0.58744	0.53206	0.88337	0.031969	0.48558	0.0098029
ENSG00000145220	LYAR	0.0073019	0.21294	0.83924	0.083865	0.90861	0.60442	0.62723	0.2131	0.83543	0.93963	0.032372	0.066712	0.3962	0.96256	0.26752	0.043894
ENSG00000145241	CENPC	0.43786	0.21006	0.16351	0.27983	0.11463	0.93223	0.2893	0.30792	0.84085	0.084537	0.65769	0.060676	0.021815	0.16175	0.23493	0.32742
ENSG00000145242	EPHA5	0.12302	0.3451	0.42454	0.9024	0.036956	0.74357	0.40291	0.049345	0.57237	0.85374	0.0078792	0.86229	0.72209	0.73432	0.24602	0.45962
ENSG00000145244	CORIN	0.085814	0.5018	0.1822	0.66601	0.54482	0.43192	0.95724	0.65531	0.69185	0.45028	0.17771	0.024003	0.52786	0.75258	0.0038688	0.78988
ENSG00000145246	ATP10D	0.32995	0.43892	0.2537	0.22767	0.16417	0.56359	0.8688	0.45463	0.80294	0.41937	0.1252	0.089712	0.70809	0.17764	0.001486	0.51564
ENSG00000145247	OCIAD2	0.33516	0.95302	0.47907	0.8067	0.0016639	0.34608	0.21401	0.26452	0.44102	0.35718	0.17344	0.098809	0.71612	0.9135	0.61266	0.24424
ENSG00000145248	SLC10A4	0.98632	0.24191	0.2727	0.97214	0.32383	0.78226	0.75208	0.26619	0.28164	0.59732	0.97519	0.032654	0.34774	0.15885	0.20149	0.81937
ENSG00000145283	SLC10A6	0.98565	0.82662	0.16131	0.77501	0.62334	0.07882	0.59504	0.099554	0.30728	0.15262	0.6715	0.046642	0.98728	0.36256	0.88818	0.00030787
ENSG00000145284	SCD5	0.19241	0.73808	0.047947	0.14981	0.52451	0.70241	0.018845	0.11283	0.45335	0.016912	0.010078	0.0033338	0.69994	0.014004	0.016417	0.24744
ENSG00000145287	PLAC8	0.19312	0.88225	0.36522	0.66808	0.24728	0.84994	0.47331	0.83907	0.53721	0.70285	0.22035	0.091865	0.93421	0.58851	0.16771	0.082164
ENSG00000145293	ENOPH1	0.96937	0.0041279	0.083137	0.55463	0.38904	0.42758	0.17889	0.45504	0.43566	0.58455	0.35382	0.46196	0.36705	0.61615	0.53947	0.44422
ENSG00000145309	CABS1	0.10575	0.42744	0.59013	0.18886	0.87498	0.43111	0.79916	0.93299	0.2881	0.70919	0.34398	0.86273	0.62259	0.77484	0.75922	0.4033
ENSG00000145321	GC	0.81094	0.48988	0.3553	0.3583	0.8663	0.34589	0.99143	0.0091172	0.43463	0.60115	0.87023	0.57872	0.42252	0.51907	0.47568	0.054029
ENSG00000145331	TRMT10A	0.090733	0.018852	0.22421	0.44902	0.63216	0.9561	0.92867	0.065018	0.22584	0.45519	0.11442	0.093323	0.52627	0.41591	0.88496	0.27179
ENSG00000145332	KLHL8	0.84631	0.59882	0.0072239	0.076453	0.51858	0.87926	0.28602	0.52818	0.15748	0.088199	0.059243	0.12122	0.59755	0.3679	0.93661	0.0039142
ENSG00000145335	SNCA	0.73997	0.59432	0.45097	0.85169	0.41257	0.59394	0.15624	0.02937	0.27809	0.38889	0.071893	0.21694	0.29524	0.065686	0.29941	0.062737
ENSG00000145348	TBCK	0.66355	0.57276	0.38118	0.83047	0.23015	0.97523	0.63858	0.73666	0.50594	0.0028401	0.1725	0.3718	0.093668	0.4001	0.66674	0.36547
ENSG00000145349	CAMK2D	0.19429	0.0016947	0.14192	0.10521	0.029876	0.56908	0.84428	0.50216	0.2464	0.0007679	0.17426	0.00058776	0.0093039	0.95521	0.67006	0.2944
ENSG00000145354	CISD2	0.35181	0.00065834	0.62173	0.10012	0.25183	0.42311	0.42814	0.88421	0.020098	3.8437e-07	0.0012883	0.88123	0.23671	0.016968	0.52599	0.22522
ENSG00000145358	DDIT4L	0.78633	0.57583	0.18552	0.47475	0.94653	0.26128	0.36879	0.58527	0.13711	0.37321	0.29239	0.71138	0.24879	0.699	0.033683	0.22078
ENSG00000145362	ANK2	0.30227	0.29139	0.55631	0.6982	0.88559	0.31275	0.26052	0.32572	0.93369	3.9226e-06	0.13663	0.39647	0.0011497	8.9201e-05	0.86566	0.48334
ENSG00000145365	TIFA	0.37835	0.17462	0.69613	0.29388	0.61112	0.043347	0.23617	0.21193	0.28861	0.086288	0.019699	0.58474	0.16791	0.0089888	0.33067	0.40537
ENSG00000145375	SPATA5	0.4024	0.42401	0.13855	0.39969	0.41481	0.16731	0.17589	0.53987	0.97251	0.026219	0.73832	0.74331	0.54962	0.35297	0.0017951	0.71555
ENSG00000145384	FABP2	0.10476	0.45823	0.31381	0.54311	0.7172	0.0016802	0.00022857	0.091562	0.63029	0.099309	0.047307	0.041695	0.13549	0.00025122	0.35556	0.02113
ENSG00000145386	CCNA2	0.9736	0.01032	0.95481	0.83736	0.87495	0.13246	0.36948	0.69186	0.77089	0.083525	0.24615	0.75637	0.67224	0.0077848	0.025166	0.14914
ENSG00000145388	METTL14	0.53238	0.16153	0.35872	0.22775	0.46215	0.54514	0.85299	0.14351	0.64246	0.48581	0.046994	0.4466	0.87728	0.18325	0.45966	0.22904
ENSG00000145390	USP53	0.44691	0.17527	0.13085	0.24091	0.59992	0.0025501	0.0016201	0.01548	0.41089	0.068508	0.019544	0.035392	0.14726	2.9878e-06	0.32396	5.4153e-06
ENSG00000145391	SETD7	0.82749	0.00061147	0.19423	0.38241	0.52804	0.065899	0.69912	0.080127	0.036811	0.19666	0.44299	0.54047	0.45217	0.0026616	0.80928	0.3183
ENSG00000145414	NAF1	0.66805	0.27125	0.47586	0.29351	0.64073	0.35684	0.64008	0.28015	0.24853	0.14163	0.34568	0.45239	0.04964	0.12091	0.83708	0.87935
ENSG00000145416	MARCH1	0.56566	0.6826	0.28496	0.43207	0.81781	0.028699	0.98596	0.61113	0.51784	0.11056	0.6619	0.72625	0.95986	0.303	0.035151	0.81472
ENSG00000145423	SFRP2	0.0015701	0.58849	0.13949	0.84955	0.27355	0.34528	0.47746	0.26583	0.74694	0.11999	0.00058157	0.21039	0.70201	0.33165	0.77099	0.089697
ENSG00000145425	RPS3A	0.31806	0.51027	0.65305	0.77229	0.80393	0.38898	0.36361	0.30831	0.72765	0.013879	0.70382	0.044617	0.0014694	0.00030719	0.0089532	0.074128
ENSG00000145428	RNF175	0.020006	0.55658	0.57214	0.90424	0.6725	0.29846	0.70285	0.74042	0.65292	0.22345	0.0072424	0.33082	0.58221	0.22578	0.57475	0.096325
ENSG00000145431	PDGFC	0.14411	0.14648	0.56406	0.77612	0.22931	0.41765	0.16827	0.953	0.50443	0.27743	0.33193	0.88375	0.43212	0.27812	0.24543	0.00019747
ENSG00000145439	CBR4	0.035313	0.93095	0.6374	0.13365	0.73529	0.020899	0.69318	0.055625	0.062736	0.059758	0.54911	0.41001	0.0316	0.33125	0.78715	0.044563
ENSG00000145451	GLRA3	0.077489	0.091114	0.11823	0.043703	0.30376	0.42265	0.099262	0.12063	0.30112	0.59188	0.12107	0.61227	0.22213	0.91233	0.43984	0.17086
ENSG00000145476	CYP4V2	0.82266	0.52369	0.82231	0.2702	0.17475	0.97041	1.9195e-12	0.020031	0.79528	0.68295	0.35585	0.23077	0.79589	0.80067	5e-10	0.10466
ENSG00000145494	NDUFS6	0.28335	0.96852	0.51366	0.69486	0.16837	0.94063	0.26516	0.97839	0.80092	0.24746	0.49508	0.66418	0.43643	0.37711	0.45679	0.58024
ENSG00000145495	MARCH6	0.99792	0.060364	0.59877	0.32336	0.94886	0.78091	0.9625	0.71508	0.25541	0.33827	0.50848	0.18102	0.35442	0.32645	0.95865	0.77518
ENSG00000145506	NKD2	0.48682	0.27434	0.59532	0.23554	0.074322	0.49965	0.82938	0.2534	0.81509	0.031844	0.81968	0.93322	0.81878	0.014439	0.45471	0.087138
ENSG00000145526	CDH18	0.67258	0.8148	0.38629	0.56001	0.19161	0.47382	0.2758	0.32553	0.58664	0.83185	0.45583	0.026309	0.44438	0.35892	0.91109	0.62448
ENSG00000145536	ADAMTS16	0.90144	0.226	0.27159	0.11604	0.13796	0.97806	0.48103	0.036762	0.14178	0.11214	0.47174	0.52977	0.16622	0.65495	0.303	0.4194
ENSG00000145545	SRD5A1	0.76591	0.86273	0.79112	0.54119	0.55922	0.38976	0.061373	0.62714	0.18893	0.40578	0.1541	0.17304	0.30206	0.038397	0.44071	0.93805
ENSG00000145555	MYO10	0.30215	0.33927	0.30236	0.44131	0.73062	0.47448	0.16917	0.46123	0.7623	0.52844	0.3561	0.15788	0.10279	0.52955	0.062756	0.37272
ENSG00000145569	FAM105A	0.56787	0.43581	0.52819	0.41227	0.054038	0.87078	0.12981	0.88786	0.38353	0.88244	0.29655	0.94383	0.72013	0.030601	0.41622	0.5247
ENSG00000145592	RPL37	0.41686	0.093406	0.72527	0.047782	0.011645	0.086824	0.62716	0.036159	0.89484	0.20887	0.94874	0.45287	0.18909	0.29075	0.058634	0.83405
ENSG00000145604	SKP2	0.067202	0.65418	0.58507	0.36767	0.046486	0.023125	0.64946	0.3982	0.70028	0.040303	0.66208	0.25522	0.45192	0.037882	0.97512	0.95336
ENSG00000145623	OSMR	0.27365	0.36744	0.14135	0.1569	0.59369	0.82368	0.89439	0.029447	0.081603	0.12361	0.020995	0.16405	0.21442	0.88498	0.099239	0.018921
ENSG00000145626	UGT3A1	0.74328	0.23705	0.42209	0.75612	0.64243	0.015076	0.26914	0.50968	0.31967	0.071064	0.79324	0.76357	0.63759	0.69122	0.12808	0.81369
ENSG00000145632	PLK2	0.19219	0.45354	0.60983	0.57051	0.23316	0.70152	0.62056	0.93681	0.23464	0.090963	0.42021	0.48802	0.78237	0.33463	0.4445	0.084046
ENSG00000145642	FAM159B	0.79148	0.15184	0.56383	0.22649	0.49993	0.056031	0.63532	0.83569	0.7421	0.4101	0.27416	0.61662	0.52305	0.96613	0.85235	0.35528
ENSG00000145649	GZMA	0.69381	0.9564	0.017105	0.61327	0.064658	0.80723	0.82441	0.31273	0.87843	0.018986	0.72803	0.48277	0.08324	0.13555	0.095434	0.21101
ENSG00000145675	PIK3R1	0.90997	0.7572	0.36436	0.47294	0.63228	0.066677	0.0041937	0.54263	0.22414	0.55296	0.049612	0.71718	0.63008	0.48357	0.83257	0.54448
ENSG00000145681	HAPLN1	0.9521	0.17031	0.029401	0.13103	0.2516	0.6186	0.7627	0.58591	0.94093	0.60034	0.027283	0.54286	0.50778	0.8368	0.12279	0.35347
ENSG00000145685	LHFPL2	0.0023968	0.30102	0.3272	0.81627	0.8313	0.00061198	0.16723	0.81711	0.021068	0.50155	0.087911	0.36851	0.44007	0.28377	0.29485	0.72827
ENSG00000145687	SSBP2	0.044412	0.12913	0.80807	0.29441	0.86	0.60837	0.063398	0.90124	0.088623	0.44659	0.60647	0.82256	0.032888	0.12661	0.12928	0.1747
ENSG00000145692	BHMT	0.73909	0.13883	0.58386	0.41749	0.7112	0.89125	0.89524	0.85512	0.21047	0.18688	0.17965	0.92157	0.089908	0.75204	0.71891	0.18794
ENSG00000145700	ANKRD31	0.72297	0.020833	0.53822	0.88603	0.44447	0.4909	0.20618	0.49741	0.00024243	0.38438	0.025322	0.087103	0.50323	0.018601	0.37944	0.13164
ENSG00000145703	IQGAP2	0.15873	0.41236	0.26399	0.18052	0.95085	0.32713	0.37307	0.62821	0.6369	0.68001	0.20524	0.63563	0.90014	0.51543	0.5614	0.080877
ENSG00000145708	CRHBP	0.59397	0.4117	0.76967	0.2521	0.26497	0.93892	0.54747	0.23155	0.11121	0.21633	0.93626	0.96729	0.18742	0.81957	0.23669	0.018779
ENSG00000145715	RASA1	0.56998	0.18564	0.53952	0.9164	0.88807	0.73786	0.91231	0.13554	0.095765	0.58453	0.33955	0.66342	0.68156	0.59475	0.15115	0.055335
ENSG00000145721	LIX1	0.80661	0.1739	0.0092513	0.50962	0.49896	0.50377	0.38324	0.23017	0.98364	0.8331	0.96569	0.19898	0.6645	0.40243	0.071589	0.0084454
ENSG00000145723	GIN1	0.28704	0.10458	0.50008	0.97019	0.3977	0.71909	0.54368	0.41525	0.82105	0.77761	0.54454	0.85391	0.3868	0.1926	0.48817	0.55229
ENSG00000145725	PPIP5K2	0.17151	0.16556	0.52047	0.97299	0.50488	0.75579	0.67741	0.55369	0.80244	0.78953	0.62935	0.86863	0.45231	0.25871	0.55539	0.67384
ENSG00000145730	PAM	0.0058433	0.1225	0.51217	0.52338	0.71798	0.87824	0.8492	0.5361	0.61756	0.77625	0.34119	0.99933	0.70527	0.31103	0.41748	0.8421
ENSG00000145734	BDP1	0.27541	0.43498	0.23421	0.65915	0.991	0.70404	0.97243	0.26548	0.68129	0.073517	0.27342	0.87796	0.19329	0.79448	0.41449	0.90831
ENSG00000145740	SLC30A5	0.085929	0.45827	0.67795	0.97815	0.097009	0.47833	0.21467	0.64931	0.055173	0.68991	0.26918	0.34582	0.29513	0.35541	0.11989	0.26756
ENSG00000145741	BTF3	0.53457	0.065628	0.68911	0.54916	0.10306	0.010903	0.80309	0.82821	0.26579	0.33589	0.20521	0.95228	0.14012	0.69648	0.7394	0.59905
ENSG00000145743	FBXL17	0.32908	0.15085	0.050035	0.6213	0.22622	0.49373	0.27474	0.39479	0.50373	0.43058	0.00049142	0.022187	0.052183	0.091515	0.31104	0.28104
ENSG00000145757	SPATA9	0.33024	0.69103	0.697	0.41661	0.78143	0.59873	0.96374	0.51873	0.66879	0.55851	0.1118	0.36136	0.59898	0.62907	0.99209	0.65985
ENSG00000145777	TSLP	0.91039	0.55139	0.70916	0.2598	0.9778	0.15818	0.33023	0.78504	0.7491	0.093992	0.6317	0.42492	0.99315	0.0010532	0.093466	0.10519
ENSG00000145779	TNFAIP8	0.20996	0.08966	0.13192	0.63141	0.55454	0.67118	0.077759	0.30523	0.82885	0.028993	0.0088806	0.015657	0.29331	0.79222	0.30181	0.074351
ENSG00000145780	FEM1C	0.33334	0.11063	0.58739	0.8787	0.13783	0.54921	0.38942	0.28322	0.51838	0.87822	0.082188	0.86668	0.088173	0.089356	0.94336	0.4616
ENSG00000145781	COMMD10	0.60028	0.91688	0.44764	0.98459	0.19102	0.3069	0.73447	0.86705	0.41967	0.64254	0.032496	0.4354	0.22802	0.65103	0.22566	0.93196
ENSG00000145782	ATG12	0.44711	0.21209	0.68934	0.62596	0.11544	0.12216	0.76254	0.43191	0.82799	0.45786	0.025277	0.6668	0.8827	0.090542	0.12987	0.5163
ENSG00000145794	MEGF10	0.071568	0.88919	0.35737	0.16082	0.54455	0.9288	0.20443	0.58709	0.85209	0.42358	0.044317	0.5743	0.57295	0.82082	0.24309	0.00052497
ENSG00000145808	ADAMTS19	0.78043	0.21602	0.244	0.049103	0.061771	0.78384	0.89613	0.9288	0.11443	0.026058	0.007426	0.28931	0.26773	0.25816	0.63194	0.0086519
ENSG00000145817	YIPF5	0.24151	0.49116	0.10177	0.35694	0.030552	0.95958	0.8759	0.4391	0.38955	0.43642	0.49847	0.22148	0.47402	0.67413	0.72994	0.87612
ENSG00000145819	ARHGAP26	0.0056278	0.00097557	0.34259	0.383	0.9557	0.056531	0.05481	0.04134	0.35027	0.00074692	0.55062	0.7668	0.55994	0.0017345	0.66164	0.075653
ENSG00000145824	CXCL14	0.44062	0.92165	0.0038914	0.86683	0.33967	0.039987	0.33864	0.098944	0.6481	0.4733	0.37319	0.15973	0.20959	0.4453	0.57761	0.084316
ENSG00000145826	LECT2	0.43401	0.14779	0.39242	0.16993	0.0044874	0.78562	0.37824	0.010024	0.34467	0.9647	0.12791	0.07422	0.13534	0.84389	0.54169	0.14993
ENSG00000145832	SLC25A48	0.95028	0.6902	0.69555	0.78769	0.44534	0.41139	0.42339	0.010195	0.092546	0.5527	0.97846	0.56662	0.98371	0.78384	0.48751	0.43047
ENSG00000145833	DDX46	0.09851	0.13733	0.5096	0.72833	0.99194	0.72923	0.35192	0.72663	0.96059	0.37517	0.26123	0.14556	0.16836	0.30718	0.32067	0.54101
ENSG00000145839	IL9	0.45043	0.17709	0.64876	0.70242	0.44467	0.90967	0.99422	0.050335	0.14028	0.33105	0.84865	0.34984	0.89803	0.7568	0.59304	0.067002
ENSG00000145850	TIMD4	0.4571	0.86961	0.081156	0.41562	0.32664	0.3418	0.64528	0.4889	0.55235	0.10163	0.75319	0.75804	0.22998	0.65745	0.073739	0.41267
ENSG00000145860	RNF145	0.086721	0.55098	0.54168	0.36898	0.64215	0.99562	0.35806	0.051405	0.88795	0.013975	0.839	0.72457	0.0053553	0.021358	0.60055	0.0023612
ENSG00000145861	C1QTNF2	0.88038	0.45807	0.36981	0.50454	0.17831	0.013844	0.75117	0.66509	0.4104	0.75098	0.26393	0.99084	0.60261	0.70437	0.91085	0.80255
ENSG00000145863	GABRA6	0.19594	0.16681	0.89889	0.43424	0.22128	0.19185	0.030498	0.097554	0.31508	0.49201	0.28905	0.53285	0.24569	0.018002	0.024031	0.66867
ENSG00000145864	GABRB2	0.8915	0.5261	0.64688	0.70744	0.78702	0.70957	0.59909	0.1505	0.0025454	0.15495	0.11223	0.72406	0.7201	0.01733	0.21304	0.64076
ENSG00000145868	FBXO38	0.67898	0.8164	0.48189	0.058784	0.64898	0.25995	0.95843	0.10297	0.22727	0.054009	0.83432	0.43349	0.98109	0.044182	0.19007	0.048577
ENSG00000145879	SPINK7	0.9953	0.89542	0.15354	0.0045927	0.92619	0.27968	0.57752	0.04889	0.10437	0.36419	0.60769	0.81958	0.75799	0.046094	0.24477	0.76369
ENSG00000145882	PCYOX1L	0.25683	0.56615	0.71324	0.068417	0.050684	0.34865	0.60731	0.37426	0.066484	0.0146	0.47524	0.708	0.37539	0.44006	0.76014	0.019656
ENSG00000145888	GLRA1	0.92362	0.18954	0.90378	0.19619	0.3028	0.41205	0.73236	0.72761	0.31396	0.54816	0.33453	0.56313	0.041185	0.13686	0.75436	0.28313
ENSG00000145901	TNIP1	0.19002	0.098158	0.94049	0.2784	0.021428	0.86625	0.25194	0.63314	0.70695	0.62206	0.17439	0.51941	0.22689	0.63459	0.63199	0.0063423
ENSG00000145907	G3BP1	0.99088	0.024575	0.9916	0.4275	0.43532	0.26788	0.33454	0.78036	0.17866	0.18934	0.67756	0.59784	0.022326	0.04863	0.83956	0.34734
ENSG00000145908	ZNF300	0.018086	0.61028	0.99352	0.48064	0.20057	0.1697	0.52637	0.41572	0.16155	0.56121	0.76653	0.57566	0.40432	0.46485	0.73371	0.30891
ENSG00000145911	N4BP3	0.99614	0.14218	0.70525	0.9088	0.36045	0.17776	0.41559	0.71233	0.051686	0.31802	0.21839	0.15776	0.14105	0.58782	0.057778	0.022229
ENSG00000145912	NHP2	0.76392	0.68242	0.71534	0.61953	0.62831	0.60043	0.84644	0.50517	0.54044	0.14927	0.032557	0.20515	0.41303	0.32783	0.023784	0.03188
ENSG00000145916	RMND5B	0.95181	0.42231	0.73448	0.8797	0.62552	0.50731	0.48059	0.82671	0.20517	0.13786	0.1782	0.1167	0.096533	0.46603	0.12372	0.14059
ENSG00000145919	BOD1	0.72092	0.66896	0.60789	0.1035	0.65708	0.032234	0.25177	0.97981	0.69599	0.21484	0.83449	0.34402	0.87265	0.46133	0.74939	0.51588
ENSG00000145920	CPLX2	0.93562	0.2497	0.27571	0.4462	0.36031	0.27105	0.92136	0.33922	0.72043	0.10339	0.27422	0.4601	0.26765	0.83496	0.68597	0.6947
ENSG00000145934	TENM2	0.13868	0.31074	0.60726	0.41829	0.10959	0.00046209	0.018591	0.005926	0.7514	0.020384	0.23143	0.14806	0.16597	0.10046	0.68574	0.12857
ENSG00000145936	KCNMB1	0.39254	0.063898	0.74129	0.61146	0.8128	0.59641	0.0409	0.24846	0.54614	0.38727	0.097304	0.56955	0.24108	0.46025	0.45674	0.30656
ENSG00000145949	MYLK4	0.98439	0.80589	0.52758	0.67176	0.10002	0.53816	0.69028	0.24125	0.18157	0.97493	0.14526	0.95085	0.88048	0.18401	0.6319	0.46619
ENSG00000145965	C6ORF50	0.91606	0.897	0.27293	0.95397	0.81755	0.096639	0.96116	0.91442	0.67019	0.85416	0.99054	0.21824	0.9957	0.95328	0.62622	0.61944
ENSG00000145975	FAM217A	0.44127	0.87278	0.34862	0.45608	0.85393	0.77464	0.50133	0.19349	0.83625	0.67403	0.65425	0.40619	0.82892	0.98979	0.30012	0.85646
ENSG00000145979	TBC1D7	0.72346	0.11099	0.56536	0.73646	0.011154	0.21205	0.019567	0.65453	0.18943	0.10341	0.70928	0.59995	0.029066	0.0077533	0.058093	0.067219
ENSG00000145982	FARS2	0.83286	0.0020949	0.80299	0.81988	0.67297	0.21213	0.18398	0.82137	0.0083494	0.18196	0.37101	0.50564	0.76138	0.9157	0.68141	0.87426
ENSG00000145990	GFOD1	0.74248	0.076127	0.31738	0.89458	0.28015	0.10689	0.25324	0.40217	0.018853	0.54251	0.63026	0.31466	0.37444	0.022388	0.40093	0.021941
ENSG00000145996	CDKAL1	0.55294	0.077536	0.3494	0.65941	0.74755	0.44924	0.76503	0.054298	0.41243	0.47892	0.80456	0.30854	0.57921	0.13682	0.0032671	3.8754e-07
ENSG00000146005	PSD2	0.069429	0.79175	0.92603	0.559	0.50982	0.065961	0.37003	0.46789	0.14908	0.11435	0.056543	0.5449	0.36035	9.854e-06	0.19518	0.031042
ENSG00000146006	LRRTM2	0.15818	0.070369	0.68309	0.20016	0.67085	0.73563	0.54708	0.96221	0.70406	0.18762	0.032455	0.614	0.29924	0.4743	0.028149	0.97346
ENSG00000146007	ZMAT2	0.041418	0.16652	0.24457	0.10787	0.21926	0.84743	0.47927	0.98027	0.46611	0.10399	0.35167	0.44594	0.54328	0.38116	0.19063	0.079967
ENSG00000146013	GFRA3	0.7219	1.3133e-07	0.17879	0.39505	0.021132	0.020253	0.87149	0.63606	0.34773	2.6095e-11	0.64836	0.4838	0.22408	0.0034303	0.56737	0.24033
ENSG00000146021	KLHL3	0.61229	5.2112e-08	0.679	0.01775	0.1442	0.22434	0.32059	0.61183	0.5752	6.5805e-08	0.30931	0.0050856	0.15376	0.082934	0.021161	0.027867
ENSG00000146038	DCDC2	0.52068	0.90618	0.56289	0.67963	0.17899	0.32872	0.33073	0.69728	0.93677	0.83221	0.11419	0.05744	0.7506	0.23848	0.99364	0.04233
ENSG00000146039	SLC17A4	0.20411	0.10202	0.30842	0.79052	0.36619	0.057748	0.15638	0.10358	0.39206	0.46384	0.62019	0.23392	0.038597	0.42466	0.2211	0.24215
ENSG00000146047	HIST1H2BA	0.26676	0.039839	0.29305	0.66001	0.47904	0.10952	0.13733	0.0786	0.15057	0.67109	0.5012	0.39335	0.13528	0.81966	0.37509	0.34545
ENSG00000146049	KAAG1	0.35719	0.87902	0.25503	0.3504	0.019146	0.59212	0.37979	0.11671	0.29413	0.52437	0.74833	0.73106	0.41814	0.13822	0.79499	0.82648
ENSG00000146054	TRIM7	0.90397	0.74465	0.17104	0.8964	0.068988	0.94714	0.7851	0.46138	0.25032	0.62778	0.12736	0.78785	0.28378	0.012569	0.11878	0.34351
ENSG00000146063	TRIM41	0.92088	0.30822	0.024283	0.54996	0.12417	0.64819	0.34618	0.54179	0.98096	0.69081	0.88505	0.63309	0.62423	0.33899	0.18433	0.036165
ENSG00000146066	HIGD2A	0.3067	0.99557	0.87366	0.97074	0.50497	0.24739	0.81142	0.84522	0.74567	0.35479	0.66554	0.52089	0.65428	0.4175	0.64336	0.98014
ENSG00000146067	FAM193B	0.92448	0.76621	0.90211	0.91856	0.12524	0.6712	0.49594	0.66381	0.55059	0.12684	0.43472	0.63757	0.038508	0.33951	0.096475	0.25931
ENSG00000146070	PLA2G7	0.72931	0.89183	0.42589	0.73447	0.44109	0.6021	0.1736	0.29099	0.51677	0.49255	0.56222	0.18316	0.9409	0.0038837	0.51996	0.43918
ENSG00000146072	TNFRSF21	0.49386	0.59891	0.010142	0.43733	0.83637	0.88433	0.42478	0.18567	0.11023	0.73485	0.53308	0.026489	0.13082	0.11959	0.40331	0.51808
ENSG00000146083	RNF44	0.73316	0.74046	0.026624	0.79188	0.84802	0.11431	0.12889	0.70478	0.34294	0.63836	0.40361	0.33601	0.74221	0.60406	0.17132	0.35966
ENSG00000146085	MUT	0.035511	0.32409	0.26852	0.15595	0.45689	0.10105	0.61416	0.24924	0.034387	0.026654	0.28046	0.5608	0.021496	0.38038	0.23554	0.64271
ENSG00000146090	RASGEF1C	0.26457	0.21559	0.041684	0.14261	0.40667	0.095292	0.93372	0.21994	0.831	0.74354	0.50207	0.084357	0.0071007	0.67306	0.2973	0.3944
ENSG00000146094	DOK3	0.74824	0.92976	0.87869	0.97385	0.22631	0.72019	0.24542	0.82434	0.62547	0.17542	0.4745	0.57008	0.050953	0.33804	0.085749	0.27858
ENSG00000146109	ABT1	0.62223	0.014925	0.89352	0.63532	0.93456	0.34062	0.031174	0.0017684	0.29742	0.00054497	0.20054	0.39369	0.015979	0.71637	0.011865	0.00024371
ENSG00000146112	PPP1R18	0.53037	0.24765	0.23415	0.12103	0.24465	0.89592	0.55995	0.78652	0.86359	0.16168	0.020744	0.32189	0.78107	0.59988	0.2034	0.037179
ENSG00000146122	DAAM2	0.81735	0.9338	0.08712	0.074364	0.84209	0.23161	0.11997	0.55267	0.80507	0.032218	0.35385	0.75753	0.30997	0.13385	0.082971	0.66167
ENSG00000146143	PRIM2	0.40481	0.85541	0.37038	0.1187	0.35271	0.073278	0.45916	0.044605	0.61812	0.56558	0.017975	0.66603	0.49661	0.050813	0.21593	0.79387
ENSG00000146147	MLIP	0.83074	0.046819	0.21981	0.56368	0.19425	0.024061	0.84733	0.7283	0.078623	0.0035766	0.42583	0.038967	0.00046802	0.70406	0.2102	0.5399
ENSG00000146151	HMGCLL1	0.68206	0.048573	0.65271	0.16408	0.49622	0.10496	0.83814	0.69714	0.1866	0.014116	0.44172	0.02351	0.18362	0.44556	0.32818	0.15304
ENSG00000146166	LGSN	0.10642	0.36203	0.01072	0.74851	0.80726	0.59204	0.85474	0.21116	0.55513	0.82759	0.45751	0.71568	0.76662	0.48097	0.0015708	0.70879
ENSG00000146192	FGD2	0.72342	0.23101	0.68276	0.30841	0.75045	0.30991	0.28613	0.72066	0.74371	0.91267	0.50985	0.37707	0.36158	0.48997	0.28112	0.56511
ENSG00000146197	SCUBE3	0.64225	0.54327	0.24236	0.94591	0.085741	0.16323	0.98641	0.062907	0.62923	0.78486	0.44586	0.29179	0.39638	0.53554	0.40485	0.99673
ENSG00000146205	ANO7	0.32477	0.053623	0.23141	0.3305	0.96135	0.418	0.35018	0.13489	0.653	0.052346	0.037909	0.17644	0.0073075	0.085799	0.37795	0.40749
ENSG00000146215	CRIP3	0.46429	0.7058	0.50501	0.62249	0.51843	0.11119	0.014839	0.63207	0.083558	0.0043932	0.31739	0.36774	0.0007809	0.0037868	0.40988	0.0050391
ENSG00000146216	TTBK1	0.65181	0.51049	0.48945	0.74449	0.035494	0.13009	0.58044	0.012485	0.78774	0.040888	0.5131	0.1116	0.0049715	0.0048104	0.76773	0.00072684
ENSG00000146221	TCTE1	0.17809	0.26106	0.68157	0.54949	0.95647	0.75559	0.39496	0.89231	0.61294	0.20091	0.53346	0.77532	0.69582	0.90491	0.081149	0.15127
ENSG00000146223	RPL7L1	0.58798	0.17763	0.79145	0.53961	0.38205	0.12265	0.12331	0.80114	0.39278	0.057501	0.10594	0.57623	0.63108	0.056801	0.65258	0.5614
ENSG00000146232	NFKBIE	0.93812	0.6639	0.16844	0.53971	0.67713	0.58641	0.11657	0.38688	0.3897	0.058478	0.032216	0.59867	0.17186	0.9764	0.33789	0.098928
ENSG00000146233	CYP39A1	0.98058	0.3531	0.02641	0.099031	0.43047	0.141	0.18073	0.51767	0.89142	0.17922	0.53121	0.33784	0.62283	0.70698	0.69085	0.80075
ENSG00000146242	TPBG	0.74146	0.77274	0.078865	0.58001	0.31973	0.14802	0.18543	0.75874	0.40753	0.40416	0.28001	0.25789	0.67803	0.29478	0.65642	0.003698
ENSG00000146243	IRAK1BP1	0.38281	0.011292	0.31348	0.05123	0.16729	0.1333	0.19713	3.9194e-06	0.096823	0.00032135	0.64734	0.43556	0.03537	0.063733	0.011201	1.1818e-07
ENSG00000146247	PHIP	0.33144	0.0057746	0.30956	0.02523	0.19212	0.15834	0.19216	3.7734e-06	0.072361	0.00033662	0.49696	0.29032	0.031269	0.062022	0.0085964	1.4953e-07
ENSG00000146250	PRSS35	0.69158	0.30689	0.042174	0.13216	0.34821	0.89519	0.15704	0.24588	0.40264	0.19193	0.35629	0.80218	0.92746	0.016934	0.28606	0.077406
ENSG00000146263	MMS22L	0.74271	0.89911	0.80793	0.33581	0.20383	0.023213	0.4193	0.88064	0.78655	0.018551	0.44059	0.39526	0.052942	0.044319	0.28328	0.72098
ENSG00000146267	FAXC	0.77402	0.73291	0.053572	0.56427	0.22745	0.22618	0.37281	0.017495	0.43211	0.663	0.22079	0.31299	0.46309	0.31324	0.068688	0.20681
ENSG00000146276	GABRR1	0.4923	0.40975	0.65173	0.3597	0.59532	0.79214	0.83584	0.44675	0.053366	0.53373	0.4466	0.93777	0.058527	0.5599	0.61538	0.69235
ENSG00000146281	PM20D2	0.74332	0.55546	0.59981	0.59827	0.6799	0.6764	0.64234	0.70623	0.29898	0.92203	0.52846	0.17854	0.48208	0.5765	0.58603	0.19324
ENSG00000146282	RARS2	0.80728	0.001882	0.77826	0.50238	0.12552	0.42022	0.83521	0.8622	0.96635	0.10276	0.54623	0.38493	0.51259	0.76119	0.066831	0.90561
ENSG00000146285	SCML4	0.61761	0.065657	0.097573	0.71381	0.08751	0.25342	0.94161	0.22585	0.072183	0.05319	0.49392	0.49062	0.015769	0.33955	0.11474	0.093652
ENSG00000146350	TBC1D32	0.94316	0.39895	0.94299	0.020426	0.69882	0.70413	0.85068	0.5292	0.028744	0.00199	0.69522	0.98075	0.61897	0.90688	0.94234	0.48768
ENSG00000146352	CLVS2	0.37075	0.042859	0.54752	0.027241	0.55485	0.53095	0.61137	0.26061	0.34329	0.012708	0.39916	0.027047	0.53098	0.94806	0.24195	0.80244
ENSG00000146373	RNF217	0.15348	0.56783	0.11942	0.35725	0.96207	0.41088	0.84547	0.10835	0.057377	0.49215	0.77883	0.49812	0.014106	0.09769	0.85647	0.038455
ENSG00000146374	RSPO3	0.2299	0.28615	0.74814	0.35509	0.097466	0.0027157	0.94309	2.3981e-09	0.98094	0.68054	0.19053	0.64984	0.62582	0.72248	0.98838	0.0012986
ENSG00000146376	ARHGAP18	0.27171	0.47235	0.24794	0.22287	0.66461	0.16066	0.68105	0.34344	0.52411	0.50292	0.088785	0.96553	0.36927	0.021787	0.99961	0.049189
ENSG00000146378	TAAR2	0.3437	0.79225	0.1049	0.91242	0.93448	0.80369	0.81621	0.87134	0.99497	0.85338	0.44919	0.56549	0.57301	0.23295	0.35363	0.010681
ENSG00000146383	TAAR6	0.74927	0.46585	0.81054	0.54987	0.19096	0.8647	0.83659	0.093168	0.34824	0.98241	0.59833	0.7231	0.69272	0.082552	0.48827	0.27727
ENSG00000146386	ABRACL	0.15871	0.66624	0.37918	0.48327	0.092144	0.35537	0.36782	0.35818	0.62308	0.38375	0.90825	0.0016997	0.12546	0.57567	0.63617	0.36738
ENSG00000146399	TAAR1	0.15771	0.70925	0.71119	0.72707	0.89116	0.53494	0.52592	0.84782	0.7051	0.72568	0.48474	0.47352	0.10556	0.15358	0.47722	0.76511
ENSG00000146409	SLC18B1	0.11305	0.44258	0.11069	0.41419	0.082663	0.3238	0.20287	0.0016147	0.28294	0.59092	0.98346	0.71823	0.40776	0.00037581	0.31862	0.13827
ENSG00000146411	SLC2A12	0.62083	0.48446	0.59674	0.10279	0.91264	0.00039316	0.17921	0.41175	0.65794	0.37584	0.4571	0.76769	0.41838	9.0157e-05	0.15448	0.0661
ENSG00000146414	SHPRH	0.093473	0.55404	0.011057	0.047806	0.0076864	0.15071	0.84367	0.50922	0.1776	0.45343	0.28804	0.19043	0.0083662	0.095156	0.23884	0.21789
ENSG00000146416	AIG1	0.03637	0.28683	0.15237	0.33906	0.1526	0.68821	0.071409	0.046668	0.5662	0.2431	0.014285	0.80228	0.21052	0.41745	0.39667	0.69387
ENSG00000146425	DYNLT1	0.11186	0.10104	0.033375	0.3496	0.4585	0.050698	0.66386	0.37631	0.92335	0.87049	0.58728	0.15885	0.32623	0.4931	0.1328	0.70954
ENSG00000146426	TIAM2	0.67627	0.92329	0.8678	0.26132	0.12375	0.01366	0.036437	0.37891	0.2954	0.34287	0.051115	0.45622	0.74687	0.19486	0.24793	0.0072657
ENSG00000146433	TMEM181	0.53741	0.064643	0.11979	0.39826	0.80821	0.18044	0.49284	0.24426	0.94092	0.7558	0.42432	0.27337	0.059802	0.41145	0.022554	0.63077
ENSG00000146453	PNLDC1	0.16933	0.94266	0.84261	0.80558	0.51149	0.30547	0.6424	0.09948	0.26861	0.18922	0.36312	0.60255	0.94961	0.52644	0.44168	0.43897
ENSG00000146457	WTAP	0.12077	0.98259	0.87611	0.71815	0.68297	0.23092	0.64356	0.51621	0.066027	0.46275	0.44826	0.59627	0.98076	0.71585	0.3363	0.10045
ENSG00000146463	ZMYM4	0.95066	0.91042	0.27447	0.57064	0.35132	0.14177	0.31986	0.16036	0.45124	0.080901	0.57283	0.8358	0.11049	0.031713	0.17089	0.076053
ENSG00000146469	VIP	0.51207	0.19669	0.036764	0.45276	0.65048	0.20758	0.69937	0.24854	0.10159	0.062983	0.51511	0.17326	0.63914	0.52245	0.68478	0.67192
ENSG00000146476	C6orf211	0.36368	0.5085	0.5817	0.17261	0.35021	0.67989	0.088502	0.19179	0.7637	0.7265	0.80049	0.62636	0.40754	0.41264	0.6084	0.23681
ENSG00000146477	SLC22A3	0.03751	0.46511	5.0305e-09	0.52143	0.077138	5e-10	0.098551	0.0013321	0.42235	0.053062	6.1067e-06	0.12042	0.9817	1.9157e-08	0.0080194	0.00054725
ENSG00000146521	C6orf123	0.35547	0.24423	0.44159	0.23458	0.1147	0.030947	0.46047	0.57408	0.80512	0.29797	0.9572	0.015975	0.97755	0.70287	0.29516	0.87452
ENSG00000146530	VWDE	0.12711	0.56949	0.91172	0.19219	0.5923	0.003649	0.72387	0.83103	0.45444	0.67903	0.66382	0.03965	0.19682	0.027299	0.98039	0.052261
ENSG00000146535	GNA12	0.77039	0.010694	0.95441	0.35623	0.50121	0.85647	0.16375	0.0076625	0.26978	6.1073e-06	0.20371	0.00061467	0.0014439	0.89312	0.0042263	0.047944
ENSG00000146540	C7orf50	0.86936	0.0036241	0.053167	0.85638	0.34745	0.29279	0.76928	0.46292	0.71275	0.037538	0.36406	0.19016	0.31632	0.12686	0.030356	0.60619
ENSG00000146555	SDK1	0.29595	0.071	0.20989	0.12176	0.90361	0.057892	0.099299	0.35411	0.98482	0.00056876	0.76268	0.46589	0.77881	0.082972	0.31691	0.07459
ENSG00000146576	C7orf26	0.84589	0.064288	0.90173	0.63778	0.82981	0.17365	0.77971	0.39969	0.95289	0.65324	0.91869	0.32553	0.1883	0.10029	0.54136	0.56027
ENSG00000146587	RBAK	0.97522	0.94391	0.17305	0.15218	0.99356	0.23286	0.94282	0.1384	0.026047	0.030897	0.73088	0.85109	0.52523	0.010461	0.48757	0.54826
ENSG00000146592	CREB5	0.046643	0.14369	0.047432	0.094874	0.2871	0.035451	0.59648	0.70086	0.0059974	8.6609e-06	0.25857	0.33865	0.52408	0.40961	0.11002	0.16064
ENSG00000146648	EGFR	0.59232	0.15493	0.38072	0.38426	0.35685	0.90424	0.78673	0.011914	0.46411	0.63066	0.92315	0.00013493	0.57659	0.26187	0.78761	0.85486
ENSG00000146670	CDCA5	0.03493	0.16708	0.95674	0.77275	0.80127	0.40746	0.88286	0.63338	0.3513	0.22289	0.17015	0.40993	0.87185	0.0015147	0.20659	0.11752
ENSG00000146674	IGFBP3	0.87554	0.55667	0.097767	0.17994	0.12459	0.035762	0.46077	0.068642	0.034392	0.21376	0.70121	0.14942	0.41885	0.0091987	0.26656	0.62147
ENSG00000146676	PURB	0.012848	0.72556	0.42019	0.91171	0.061092	0.61725	0.45178	0.017442	0.25838	0.35164	0.24337	0.71154	0.031847	0.67066	0.64236	0.03509
ENSG00000146678	IGFBP1	0.377	0.069559	0.071487	0.47568	0.83	0.53184	0.83111	0.37148	0.012055	0.64641	0.35263	0.27686	0.47526	0.8168	0.5642	0.24692
ENSG00000146700	SRCRB4D	0.073903	0.0014965	0.27646	0.90112	0.15109	0.87839	0.35394	0.91512	0.33833	0.63015	0.0011565	0.36484	0.33623	0.019777	0.23729	0.33069
ENSG00000146701	MDH2	0.4531	0.4842	0.4915	0.93353	0.3679	0.50385	0.82715	0.38292	0.06423	0.13966	0.3295	0.13962	0.66341	0.44159	0.81045	0.46438
ENSG00000146707	POMZP3	0.98548	0.013957	0.98733	0.85093	0.59677	0.23058	0.62123	0.91042	0.46276	0.68703	0.077587	0.56093	0.23038	0.01455	0.13297	0.50938
ENSG00000146729	GBAS	0.35265	0.17478	0.044172	0.17519	0.85919	0.38746	0.80273	0.73156	0.62671	0.72802	0.20526	0.70381	0.28884	0.045982	0.038021	0.46239
ENSG00000146731	CCT6A	0.14947	0.30176	0.36246	0.22567	0.68505	0.0019537	0.47231	0.74855	0.43696	0.72908	0.24763	0.40203	0.072435	0.014784	0.012881	0.028854
ENSG00000146733	PSPH	0.28032	0.28042	0.23618	0.28182	0.69421	0.016462	0.70276	0.51183	0.43071	0.70162	0.35947	0.50034	0.15098	0.0053805	0.032931	0.13091
ENSG00000146755	TRIM50	0.15452	0.46244	0.35979	0.10827	0.48082	0.91159	0.15381	0.08084	0.92217	0.74467	0.83732	0.7298	0.78635	0.13413	0.46365	0.77223
ENSG00000146757	ZNF92	0.97584	0.73766	0.79396	0.35744	0.78126	0.040469	0.10166	0.70105	0.47767	0.91665	0.13629	0.51075	0.56545	0.49635	0.48348	0.22591
ENSG00000146776	ATXN7L1	0.69116	0.24843	0.31762	0.099518	0.4712	0.11975	0.077469	0.5663	0.7409	0.0034261	0.49582	0.28704	0.08858	7.2225e-05	0.15648	0.17994
ENSG00000146802	TMEM168	0.23766	0.3014	0.52711	0.74593	0.81448	0.11975	0.85474	0.20249	0.99588	0.86492	0.39209	0.66156	0.091285	0.38418	0.67001	0.88572
ENSG00000146809	ASB15	0.77173	0.072752	0.52407	0.043304	0.60883	0.14556	0.15388	0.06625	0.52286	0.61138	0.27936	0.37126	0.40627	0.32514	0.52112	0.36479
ENSG00000146826	C7orf43	0.31862	0.83258	0.19	0.73548	0.32971	0.44507	0.85328	0.80447	0.88295	0.74478	0.38359	0.049326	0.19594	0.060714	0.33578	0.0056307
ENSG00000146828	SLC12A9	0.79484	0.17214	0.93905	0.011215	0.245	0.5799	0.24928	0.42247	0.73719	0.14512	0.81132	0.18866	0.14197	0.10778	0.29859	0.010761
ENSG00000146830	GIGYF1	0.86073	0.015201	0.57918	0.74094	0.070758	0.57282	0.61604	0.94539	0.5701	0.41795	0.20104	0.65521	0.42026	0.29401	0.55056	0.025758
ENSG00000146833	TRIM4	0.888	0.18912	0.22424	0.090106	0.67478	0.51238	0.33658	0.36148	0.09567	0.30474	0.029582	0.81938	0.016475	0.0024179	0.55689	0.32306
ENSG00000146834	MEPCE	0.72385	0.055145	0.75307	0.63198	0.022346	0.9492	0.27636	0.9419	0.68081	0.033471	0.28969	0.039034	0.27879	0.58203	0.92853	0.0011489
ENSG00000146842	TMEM209	0.85771	0.16406	0.89109	0.71883	0.96048	0.026004	0.78762	0.20339	0.76306	0.016431	0.98212	0.96577	0.26298	0.069464	0.34498	0.14141
ENSG00000146856	AGBL3	0.6315	0.54156	0.05822	0.43058	0.63195	0.65559	0.67442	0.50098	0.42363	0.15197	0.018441	0.4597	0.78636	0.675	0.61929	0.37161
ENSG00000146857	STRA8	0.54805	0.0091139	0.99017	0.26019	0.81516	0.07884	0.74998	0.36549	0.011875	0.18254	0.35721	0.52301	0.77616	0.88907	0.070429	0.77064
ENSG00000146858	ZC3HAV1L	0.29652	0.65773	0.26984	0.93861	0.0059062	0.082008	0.13884	0.266	0.53442	0.012703	0.63844	0.53056	0.93948	0.73839	0.4281	0.64185
ENSG00000146859	TMEM140	0.54459	0.5051	0.05599	0.37358	0.78126	0.77208	0.71408	0.47289	0.59606	0.13753	0.017453	0.5419	0.58658	0.50597	0.80754	0.35862
ENSG00000146872	TLK2	0.61061	0.64705	0.11109	0.45771	0.21994	0.093881	0.62814	0.09246	0.017863	0.9207	0.10335	0.8961	0.14705	0.23653	0.072582	0.11076
ENSG00000146904	EPHA1	0.10134	0.04848	0.57116	0.026855	0.63612	0.29846	0.4328	0.86448	0.44852	0.1448	0.84491	0.83532	0.93557	0.052771	0.050258	0.81378
ENSG00000146909	NOM1	0.65388	0.34899	0.52524	0.10517	0.28315	0.31747	0.75124	0.013076	0.83187	0.86326	0.38261	0.18123	0.43632	0.24277	0.71514	0.45583
ENSG00000146910	CNPY1	0.80314	0.58605	0.02949	0.14699	0.32909	0.29841	0.72689	0.89787	0.62652	0.20403	0.013075	0.14861	0.30474	0.66438	0.40473	0.44082
ENSG00000146918	NCAPG2	0.81529	0.25446	0.70033	0.0084572	0.21759	0.13333	0.12901	0.86412	0.074411	0.134	0.68317	0.27384	0.65772	0.95378	0.14188	0.34318
ENSG00000146926	ASB10	0.87954	0.26854	0.53393	0.67951	0.89539	0.36921	0.56644	0.16076	0.16833	0.16188	0.99766	0.22112	0.38375	0.32809	0.79506	0.037169
ENSG00000146938	NLGN4X	0.80271	0.76834	0.45987	0.57843	0.17069	0.75028	0.2391	0.64662	0.36163	0.84737	0.042776	0.87563	0.069881	0.63437	0.69399	0.34619
ENSG00000146950	SHROOM2	0.24685	0.66905	0.063722	0.69796	0.021574	0.16492	0.84518	0.36804	0.43992	0.010131	0.81299	0.46838	0.73925	0.7088	0.38627	0.082981
ENSG00000146955	RAB19	0.43174	0.49732	0.86789	0.49997	0.549	0.0017861	0.11991	0.45436	0.20605	0.28231	0.81182	0.073657	0.31666	0.16637	0.43194	0.24678
ENSG00000146963	C7orf55-LUC7L2	0.3904	0.95463	0.20677	0.64856	0.91626	0.040722	0.55733	0.1144	0.2332	0.71438	0.82508	0.75268	0.42317	0.65914	0.045787	0.14908
ENSG00000146966	DENND2A	0.57194	0.98049	0.082505	0.66346	0.49134	0.54826	0.15101	0.2128	0.058985	0.14805	0.48843	0.51396	0.42385	0.93067	0.44464	0.92299
ENSG00000147003	TMEM27	0.93789	0.10499	0.047238	0.37629	0.34103	0.51534	0.80076	0.1011	0.12804	0.46381	0.76764	0.1923	0.10025	0.98104	0.3604	0.73165
ENSG00000147010	SH3KBP1	0.70031	0.13315	0.21369	0.72546	0.055127	0.95821	0.3313	0.0011016	0.84355	0.055421	0.21288	0.92705	0.29937	0.55827	0.40571	8.3938e-05
ENSG00000147027	TMEM47	0.23913	0.1519	0.74832	0.073966	0.94998	0.51427	0.15132	0.25279	0.39029	0.51252	0.51202	0.0042708	0.16911	0.90783	0.0097373	0.27441
ENSG00000147036	LANCL3	0.78844	0.5121	0.90136	0.13135	0.66971	0.32192	0.15261	0.34915	0.14936	0.4784	0.092629	0.63517	0.54355	0.31151	0.49828	0.44152
ENSG00000147041	SYTL5	0.83763	0.41898	0.95801	0.64749	0.57879	0.87185	0.31385	0.028891	0.44308	0.46367	0.47518	0.89642	0.49963	0.99442	0.31014	0.072923
ENSG00000147044	CASK	0.86921	0.72112	0.9938	0.059373	0.9079	0.83442	0.31109	0.60578	0.41756	0.076348	0.29023	0.5516	0.19731	0.0027258	0.95682	0.91612
ENSG00000147050	KDM6A	0.11515	0.11865	0.20841	0.88736	0.51626	0.88407	0.93481	0.54768	0.89963	0.77891	0.52672	0.84644	0.35515	0.36498	0.22909	0.95089
ENSG00000147082	CCNB3	0.62009	0.57705	0.70614	0.78826	0.87644	0.2456	0.65476	0.87777	0.17466	0.60193	0.31757	0.33907	0.60755	0.61839	0.1779	0.43532
ENSG00000147099	HDAC8	0.34959	0.32005	0.13103	0.093275	0.88688	0.2724	0.7668	0.58195	0.26933	0.048912	0.76914	0.70011	0.17336	0.47018	0.70226	0.85367
ENSG00000147100	SLC16A2	0.35821	0.63118	0.14112	0.96993	0.058525	0.59043	0.47281	0.19807	0.20847	0.00032611	0.56281	0.52217	0.88742	0.41459	0.044959	0.60697
ENSG00000147113	CXorf36	0.40668	0.2387	0.56017	0.94361	0.54918	0.93125	0.76319	0.82581	0.98774	0.024105	0.33873	0.84302	0.1836	0.60001	0.16605	0.5638
ENSG00000147117	ZNF157	0.43959	0.52897	0.54364	0.88696	0.63723	0.58844	0.25396	0.44721	0.63917	0.76645	0.2951	0.81351	0.23957	0.34442	0.0073608	0.23569
ENSG00000147118	ZNF182	0.98136	0.49067	0.33675	0.42425	0.25082	0.14543	0.44122	0.058781	0.24447	0.49804	0.22324	0.28576	0.68563	0.76975	0.3619	0.62861
ENSG00000147119	CHST7	0.018633	0.48717	0.58928	0.4352	0.4562	0.38928	0.44011	0.62899	0.43006	0.034665	0.27787	0.14	0.42599	0.053736	0.50836	0.46418
ENSG00000147121	KRBOX4	0.015882	0.7264	0.89979	0.50157	0.55343	0.28299	0.3462	0.55372	0.95741	0.39478	0.11517	0.088936	0.24296	0.049492	0.81314	0.6769
ENSG00000147124	ZNF41	0.89918	0.89132	0.96214	0.82777	0.15317	0.6671	0.24897	0.76259	0.44892	0.01856	0.94737	0.82012	0.034761	0.14748	0.07615	0.10091
ENSG00000147130	ZMYM3	0.59593	0.24619	0.77405	0.93929	0.033098	0.20999	0.025698	0.53379	0.93263	0.013104	0.43452	0.8883	0.50863	0.81844	0.19908	0.15545
ENSG00000147133	TAF1	0.30751	0.47138	0.24135	0.31295	0.20637	0.48621	0.17563	0.17179	0.25733	0.033038	0.50483	0.96058	0.089538	0.72932	0.84688	0.71419
ENSG00000147138	GPR174	0.20522	0.17587	0.79618	0.12607	0.59555	0.041478	0.53646	0.11466	0.22121	0.80496	0.50539	0.09195	0.65605	0.41487	0.44106	0.135
ENSG00000147145	LPAR4	0.353	0.13138	0.69378	0.79433	0.86838	0.9602	0.78366	0.4798	0.46008	0.88612	0.32262	0.63082	0.2815	0.8058	0.065687	0.24371
ENSG00000147155	EBP	0.80207	0.59249	0.5007	0.58204	0.73593	0.31388	0.97207	0.35353	0.35223	0.44083	0.15594	0.933	0.76415	0.1224	0.49886	0.27365
ENSG00000147160	AWAT2	0.034498	0.88109	0.32962	0.54936	0.60676	0.40203	0.412	0.99442	0.1932	0.66718	0.88644	0.97457	0.77618	0.0037806	0.59215	0.49937
ENSG00000147162	OGT	0.47378	0.78685	0.10502	0.72019	0.48437	0.42487	0.63617	0.28622	0.97204	0.18103	0.1602	0.96589	0.62205	0.78787	0.88931	0.79746
ENSG00000147164	SNX12	0.3542	0.41975	0.090943	0.73621	0.16693	0.58128	0.75554	0.32007	0.050633	0.80558	0.22794	0.086137	0.85925	0.27604	0.68706	0.079604
ENSG00000147174	ACRC	0.84181	0.85966	0.13066	0.99078	0.50057	0.42961	0.69951	0.28942	0.88118	0.66622	0.18006	0.74717	0.50896	0.94427	0.92249	0.54566
ENSG00000147180	ZNF711	0.2271	0.28081	0.40129	0.7583	0.80818	0.59515	0.30077	0.20919	0.021866	0.39223	0.28833	0.60847	0.60182	0.94648	0.59945	0.25452
ENSG00000147183	CPXCR1	0.011924	0.42888	0.52974	0.6749	0.36736	0.21446	0.35997	0.8434	0.58305	0.079204	0.54746	0.22696	0.29164	0.50704	0.99171	0.64356
ENSG00000147202	DIAPH2	0.36975	0.86029	0.12655	0.99781	0.77687	0.19069	0.064389	0.74686	0.076183	0.19635	0.45919	0.09225	0.18678	0.030844	0.0127	0.80396
ENSG00000147206	NXF3	0.94939	0.085779	0.68536	0.14337	0.33403	0.65648	0.89581	0.27269	0.64174	0.0067951	0.41803	0.39665	0.10337	0.058912	0.74888	0.11855
ENSG00000147223	RIPPLY1	0.82082	0.023969	0.28997	0.24786	0.54251	0.22191	0.32907	0.22583	0.41563	0.93335	0.0021824	0.21315	0.38611	0.34455	0.030005	0.53794
ENSG00000147231	CXorf57	0.73118	0.0028326	0.056452	0.73433	0.42915	0.84947	0.35887	0.29803	0.61214	0.68767	0.00083221	0.66574	0.77605	0.69401	0.85108	0.63696
ENSG00000147234	FRMPD3	0.73963	0.58271	0.024865	0.03392	0.097125	0.50834	0.48172	0.77917	0.092815	0.061538	0.86762	0.56518	0.81722	0.075757	0.12486	0.72083
ENSG00000147246	HTR2C	0.57792	0.046507	0.62016	0.53396	0.85977	0.61805	0.91201	0.45569	0.52319	0.4477	0.347	0.12869	0.29573	0.57919	0.43963	0.41249
ENSG00000147251	DOCK11	0.24146	0.2012	0.080368	0.26597	0.48013	0.0017921	0.55214	0.54941	0.41804	0.032924	0.26038	0.135	0.095307	0.17485	0.18193	0.052082
ENSG00000147255	IGSF1	0.12851	0.0071078	0.44827	0.25763	0.41481	0.0071716	0.59513	0.081231	0.38554	0.92563	0.70972	0.69663	0.69999	0.45801	0.20087	0.93043
ENSG00000147256	ARHGAP36	0.13743	0.30364	0.053857	0.12175	0.035962	0.52365	0.6877	0.0074637	0.023013	0.69221	0.15176	0.018249	0.32835	0.3221	0.023444	0.69353
ENSG00000147257	GPC3	0.32279	0.4464	0.16995	0.69113	0.83903	0.37998	0.16162	0.47341	0.21065	0.84	0.82359	0.80608	0.21636	0.41242	0.40527	0.61055
ENSG00000147274	RBMX	0.79474	0.68265	0.36301	0.61506	0.695	0.0053497	0.54013	0.4129	0.51607	0.074945	0.15158	0.1804	0.53848	0.10428	0.95546	0.1645
ENSG00000147316	MCPH1	0.66279	0.365	0.53149	0.24237	0.13787	0.17136	0.56907	0.098059	0.023188	0.055818	0.0091111	0.25543	0.34831	0.046936	0.0060759	0.0011752
ENSG00000147324	MFHAS1	0.04304	0.01309	0.0021078	0.8491	0.85583	0.58246	0.17498	0.0029718	0.0042571	0.68782	0.38032	0.0059064	0.3943	0.74703	0.4058	0.49335
ENSG00000147364	FBXO25	0.84162	0.038691	0.58245	0.3565	0.60439	0.80756	0.90029	0.78827	0.085398	0.018317	0.095401	0.51869	0.4185	0.23426	0.19174	0.13939
ENSG00000147408	CSGALNACT1	0.25952	0.4598	0.83103	0.0056585	0.41697	0.23434	0.55071	0.40697	0.26711	0.42809	0.70762	0.98746	0.12328	0.00050475	0.36251	0.23533
ENSG00000147416	ATP6V1B2	0.21956	0.74584	0.12059	0.79635	0.95389	0.36923	0.14901	0.83982	0.21186	0.10514	0.0016378	0.55986	0.17361	0.50442	0.97511	0.10655
ENSG00000147419	CCDC25	0.8594	0.94195	0.13163	0.36691	0.42806	0.60873	0.36085	0.83748	0.22098	0.74809	0.0078878	0.35761	0.51625	0.79122	0.934	0.0099627
ENSG00000147421	HMBOX1	0.77437	0.7161	0.65772	0.58517	0.77963	0.48257	0.85191	0.15309	0.78448	0.65473	0.73131	0.91099	0.036877	0.47981	0.095328	0.12422
ENSG00000147432	CHRNB3	0.34871	0.99172	0.11416	0.7146	0.93053	0.1105	0.62425	0.99169	0.4829	0.36899	0.1024	0.33776	0.29005	0.15384	0.33048	0.87723
ENSG00000147434	CHRNA6	0.65708	0.98702	0.24567	0.099363	0.85043	0.21488	0.94266	0.8686	0.083632	0.24687	0.42805	0.78258	0.7153	0.067973	0.76743	0.82541
ENSG00000147437	GNRH1	0.13329	0.2431	0.9488	0.051272	0.48275	0.41964	0.055174	0.33945	0.54622	0.75256	0.57352	0.56128	0.94885	0.17898	0.036427	0.83719
ENSG00000147439	BIN3	0.82569	0.98846	0.51383	0.79189	0.37793	0.67078	0.28867	0.12947	0.59574	0.12709	0.010856	0.36079	0.72498	0.40909	0.89472	0.26833
ENSG00000147443	DOK2	0.90283	0.00060923	0.076317	0.82908	0.085368	0.95826	0.0099592	0.07737	0.50009	0.00072419	0.09613	0.22843	0.0063625	0.51545	0.60173	0.30017
ENSG00000147454	SLC25A37	0.04266	0.36493	0.83889	0.15147	0.82332	0.21978	0.51358	0.76228	0.26571	0.18735	0.26235	0.05254	0.96539	0.0098999	0.76971	0.35174
ENSG00000147457	CHMP7	0.96115	0.22929	0.39644	0.087092	0.54073	0.52992	0.77979	0.59499	0.64986	0.37395	0.28569	0.59161	0.10204	0.23632	0.74393	0.33833
ENSG00000147459	DOCK5	0.64471	0.055876	0.25148	0.2046	0.14227	0.099985	0.66715	0.79617	0.80804	0.24306	0.98453	0.99451	0.65843	0.0010188	0.039973	0.0032194
ENSG00000147465	STAR	0.78503	0.6813	0.98351	0.31094	0.76192	0.38732	0.68493	0.63341	0.23549	0.67295	0.29734	0.50732	0.021649	0.25015	0.50464	0.3092
ENSG00000147471	PROSC	0.72409	0.95969	0.98642	0.44985	0.20857	0.11312	0.80149	0.49618	0.45309	0.19659	0.74546	0.23005	0.065907	0.55394	0.99934	0.18523
ENSG00000147475	ERLIN2	0.050587	0.91135	0.58537	0.86785	0.21442	0.5452	0.88449	0.20494	0.55002	0.037078	0.693	0.80776	0.0123	0.70228	0.60484	0.071344
ENSG00000147481	SNTG1	0.3488	0.33463	0.82792	0.75605	0.68779	0.39259	0.070168	0.28056	0.7265	0.32716	0.20095	0.60212	0.55745	0.020003	0.97135	0.088606
ENSG00000147485	PXDNL	0.51688	0.62323	0.27597	0.36094	0.39405	0.60353	0.97948	0.66646	0.81346	0.073594	0.86702	0.24224	0.2447	0.85694	0.93103	0.29029
ENSG00000147488	ST18	0.55923	0.03975	0.66342	0.022873	0.58168	0.42728	0.79079	0.098824	0.38441	0.80007	0.089783	0.46253	0.91303	0.10944	0.35454	0.2009
ENSG00000147509	RGS20	0.56092	0.42151	0.81707	0.97762	0.68301	0.72369	0.27917	0.91245	0.79757	0.8039	0.83149	0.87083	0.037136	0.74245	0.7451	0.25659
ENSG00000147526	TACC1	0.24492	0.90146	0.048411	0.98555	0.80228	0.7752	0.48892	0.18114	0.6875	0.49197	0.021995	0.12772	0.60377	0.85738	0.4019	0.22333
ENSG00000147533	GOLGA7	0.55678	0.59156	0.87983	0.94947	0.38707	0.44762	0.006852	0.43582	0.38972	0.10154	0.18694	0.18999	0.35332	0.59159	0.29356	0.62289
ENSG00000147535	PPAPDC1B	0.47644	0.53185	0.65242	0.75392	0.3814	0.78003	0.06669	0.052066	0.078571	0.0039209	0.54641	0.14555	0.21269	0.042233	0.3936	0.18178
ENSG00000147536	GINS4	0.13984	0.77967	0.95316	0.83955	0.040867	0.65689	0.26849	0.49603	0.92342	0.19649	0.12786	0.37232	0.13035	0.086489	0.70209	0.80302
ENSG00000147548	WHSC1L1	0.49702	0.56382	0.82086	0.50458	0.42323	0.90983	0.065207	0.055755	0.066223	0.0029342	0.475	0.14146	0.23829	0.040359	0.46933	0.13173
ENSG00000147570	DNAJC5B	0.24903	0.87044	0.16134	0.60663	0.36772	0.47839	0.5297	0.89512	0.15882	0.72835	0.60582	0.61963	0.31445	0.056264	0.18908	0.36501
ENSG00000147571	CRH	0.31601	0.7814	0.94285	0.75398	0.72119	0.93204	0.38772	0.54609	0.94935	0.73333	0.54117	0.16971	0.13078	0.090703	0.27671	0.54792
ENSG00000147573	TRIM55	0.31443	0.83493	0.67707	0.47199	0.85704	0.96128	0.68887	0.61777	0.21663	0.51225	0.33865	0.52844	0.29577	0.078408	0.36027	0.19812
ENSG00000147576	ADHFE1	0.90319	0.61378	0.79117	0.90352	0.94537	0.59635	0.033499	0.85866	0.12562	0.078439	0.80518	0.57312	0.95439	0.00089259	0.3046	0.91958
ENSG00000147586	MRPS28	0.21257	0.22149	0.69076	0.80218	0.094419	0.92081	0.88503	0.109	0.58779	0.73311	0.87243	0.48287	0.4591	0.52375	0.49518	0.35201
ENSG00000147588	PMP2	0.16677	0.96348	0.68542	0.72584	0.20008	0.9974	0.33485	0.12308	0.36152	0.22	0.21825	0.2097	0.25478	0.24386	0.10576	0.46282
ENSG00000147592	LACTB2	0.11274	0.064542	0.63888	0.95287	0.53497	0.31452	0.080254	0.035916	0.62851	0.027362	0.047417	0.1396	0.23091	0.20497	0.76524	0.47048
ENSG00000147596	PRDM14	0.6941	0.57398	0.88904	0.45568	0.71598	0.78927	0.50288	0.82196	0.23883	0.39276	0.036912	0.19215	0.62867	0.12473	0.40028	0.53019
ENSG00000147601	TERF1	0.85024	0.66408	0.67143	0.31176	0.37031	0.69994	0.40886	0.0021826	0.51222	0.49269	0.34757	0.2338	0.52931	0.72708	0.71661	0.089104
ENSG00000147604	RPL7	0.96837	0.067611	0.85896	0.75038	0.78316	0.77606	0.3654	0.87547	0.79745	0.34694	0.78153	0.24517	0.69203	0.47967	0.018793	0.0099047
ENSG00000147606	SLC26A7	0.0056154	0.65838	0.70419	0.70866	0.7649	0.62987	0.86948	0.098809	0.17685	0.3473	0.26055	0.43638	0.21933	0.19573	0.63374	0.089076
ENSG00000147613	PSKH2	0.76099	0.37099	0.45686	0.1509	0.52287	0.047352	0.19399	0.21714	0.31099	0.86776	0.037411	0.061057	0.77838	0.4309	0.41898	0.94468
ENSG00000147614	ATP6V0D2	0.6473	0.37853	0.73755	0.50105	0.48773	0.025924	0.066316	0.36294	0.30126	0.43119	0.089527	0.091916	0.67113	0.33823	0.27581	0.83505
ENSG00000147642	SYBU	0.82738	0.24901	0.073951	0.62625	0.53241	0.13152	0.69963	0.25732	0.60846	0.028676	0.020029	0.72826	0.4907	0.43169	0.34555	0.38821
ENSG00000147647	DPYS	0.39777	0.17372	0.25103	0.57034	0.14815	0.24392	0.15692	0.15823	0.7207	0.042507	0.1168	0.28853	0.20958	0.24659	0.34591	0.39981
ENSG00000147649	MTDH	0.78342	0.5606	0.0084923	0.60086	0.36646	0.53144	0.19413	0.48357	0.20492	0.61631	0.98088	0.68736	0.63158	0.33102	0.94678	0.017648
ENSG00000147650	LRP12	0.25146	0.17983	0.27068	0.94735	0.82311	0.26529	0.74347	0.25809	0.97767	0.38039	0.046674	0.54418	0.032911	0.37517	0.43901	0.18249
ENSG00000147654	EBAG9	0.34559	0.73478	0.058276	0.94069	0.70583	0.89003	0.10762	0.49655	0.47306	0.05234	0.10542	0.8191	0.31121	0.63218	0.8095	0.19756
ENSG00000147655	RSPO2	0.63122	0.23504	0.77664	0.87315	0.52124	0.40766	0.41669	0.069711	0.41578	0.32603	0.68334	0.85356	0.90087	0.009015	0.69843	0.039706
ENSG00000147669	POLR2K	0.74715	0.77259	0.52617	0.19128	0.39101	0.48745	0.70544	0.028641	0.71875	0.9187	0.11891	0.90197	0.49814	0.32204	0.14041	0.39803
ENSG00000147676	MAL2	0.6316	0.018064	0.83016	0.64526	0.90423	0.63712	0.37924	0.8739	0.65687	0.045086	0.27745	0.58619	0.12915	0.13838	0.889	0.069936
ENSG00000147677	EIF3H	0.65495	0.98346	0.4246	0.60157	0.10648	0.93501	0.83736	0.72117	0.39642	0.33755	0.79352	0.021846	0.35219	0.067715	0.55111	0.28
ENSG00000147679	UTP23	0.51891	0.43448	0.71567	0.87952	0.013577	0.1099	0.53037	0.27068	0.18019	0.704	0.35782	0.069804	0.16062	0.33353	0.37993	0.30419
ENSG00000147684	NDUFB9	0.37047	0.43807	0.94101	0.57277	0.88768	0.59393	0.15909	0.017311	0.48111	0.020431	0.29565	0.84927	0.81563	0.3421	0.60735	0.91457
ENSG00000147687	TATDN1	0.20849	0.032349	0.71255	0.34071	0.63261	0.96774	0.2619	0.033069	0.20049	0.0003385	0.086112	0.80281	0.25187	0.71364	0.26443	0.56779
ENSG00000147689	FAM83A	0.96226	0.0025688	0.59422	0.96954	0.25535	0.2766	0.036797	0.24849	0.30901	0.020938	0.064379	0.77378	0.69906	0.20609	0.16207	0.78424
ENSG00000147697	GSDMC	0.95975	0.12962	0.53775	0.40604	0.29686	0.98002	0.25183	0.86797	0.76582	0.023377	0.11109	0.78053	0.33263	0.17915	0.4229	0.84746
ENSG00000147724	FAM135B	0.19543	0.29661	0.76626	0.37613	0.14991	0.83018	0.86023	0.36545	0.044202	0.33204	0.25284	0.068955	0.99629	0.6543	0.65984	0.38251
ENSG00000147789	ZNF7	0.89785	0.38491	0.78726	0.34828	0.88573	0.56504	0.19596	0.5671	0.47143	0.22745	0.24722	0.83841	0.48166	0.82135	0.75099	0.31638
ENSG00000147799	ARHGAP39	0.44447	0.18798	0.069829	0.082197	0.29473	0.25117	0.23314	0.75881	0.33907	0.64553	0.3419	0.72676	0.12614	0.10227	0.0258	0.12101
ENSG00000147804	SLC39A4	0.66897	0.16975	0.96622	0.15802	0.95009	0.83538	0.31622	0.62785	0.55638	0.26773	0.7813	0.32959	0.32544	0.57181	0.88239	0.34629
ENSG00000147813	NAPRT1	0.2077	0.26611	0.021224	0.10608	0.90017	0.58913	0.46236	0.028342	0.23296	0.77044	0.74413	0.39474	0.76197	0.029007	0.18882	0.049629
ENSG00000147852	VLDLR	0.29281	0.31595	0.94798	0.10236	0.41203	0.79706	0.38796	0.64703	0.12693	0.22555	0.86653	0.85204	0.40136	0.4173	0.02174	0.82399
ENSG00000147853	AK3	0.63463	0.95596	0.68457	0.83041	0.078696	0.1643	0.52161	0.90342	0.89985	0.0814	0.41229	0.24127	0.96672	0.53332	0.60556	0.0034537
ENSG00000147854	UHRF2	0.86421	0.27238	0.67488	0.63373	0.037376	0.71199	0.42925	0.37573	0.44664	0.11881	0.023787	0.28667	0.37572	0.53615	0.21221	0.035343
ENSG00000147862	NFIB	0.93273	0.044152	0.18615	0.12956	0.1031	0.034134	0.64805	0.35175	0.13533	0.015251	0.11743	0.17386	0.00041312	0.21146	0.21112	0.10519
ENSG00000147869	CER1	0.59711	0.88497	0.01753	0.60566	0.53789	0.41083	0.666	0.051395	0.48697	0.73906	0.71145	0.27018	0.76265	0.42712	0.26753	0.45906
ENSG00000147872	PLIN2	0.16692	0.33892	0.31663	0.3922	0.28903	0.43397	0.81789	0.49837	0.0025815	0.29386	0.026135	0.61084	0.99411	0.52872	0.562	0.35895
ENSG00000147873	IFNA5	0.7802	0.25802	0.18319	0.96493	0.34074	0.19543	0.37273	0.032763	0.40205	0.01003	0.55455	0.21829	0.18587	0.045546	0.28044	0.17407
ENSG00000147874	HAUS6	0.66037	0.42659	0.26552	0.73299	0.15576	0.23239	0.75542	0.61728	0.1029	0.037366	0.10032	0.27194	0.081719	0.40542	0.25238	0.89608
ENSG00000147883	CDKN2B	0.0019878	0.80464	0.9792	0.0073048	5.556e-05	3.3307e-15	0.063229	0.90025	0.0001944	0.021712	0.1738	0.73082	0.63678	4.996e-15	0.3569	0.17531
ENSG00000147885	IFNA16	0.52725	0.097136	0.55234	0.77627	0.34473	0.030861	0.93484	0.058249	0.94877	0.52838	0.41282	0.11733	0.73532	0.41617	0.63233	0.56666
ENSG00000147889	CDKN2A	0.0094584	0.87894	0.87615	0.0082663	0.1101	1.2627e-08	0.026064	0.78066	0.03015	0.17981	0.10701	0.82534	0.012543	4.3123e-12	0.16552	0.13175
ENSG00000147894	C9orf72	0.43942	0.03012	0.0043022	0.61906	0.60247	0.16155	0.53684	0.65456	0.39949	0.40079	0.9089	0.052992	0.90263	0.11475	0.059748	0.29728
ENSG00000147896	IFNK	0.77366	0.3918	0.18124	0.53847	0.69644	0.72167	0.044737	0.81279	0.58797	0.099443	0.51579	0.23361	0.26712	0.46085	0.10517	0.15071
ENSG00000147905	ZCCHC7	0.42478	0.54655	0.97997	0.80744	0.95052	0.42256	0.93855	0.27079	0.98399	0.0010307	0.69531	0.81981	0.18432	0.067415	0.27165	0.0064946
ENSG00000147912	FBXO10	0.75763	0.13381	0.19308	0.14348	0.7922	0.56835	0.88491	0.17294	0.42058	0.026647	0.16075	0.89081	0.47416	0.096633	0.5224	0.2977
ENSG00000147955	SIGMAR1	0.38575	0.4769	0.85456	0.013353	0.19058	0.7784	0.14427	0.15609	0.38538	0.48845	0.91885	0.73206	0.41144	0.99632	0.57012	0.7196
ENSG00000148019	CEP78	0.52444	0.065461	0.56235	0.12056	0.92273	0.046924	0.40966	0.41769	0.1037	0.28783	0.36137	0.12892	0.013555	0.43521	0.87022	0.88223
ENSG00000148053	NTRK2	0.94605	0.54089	0.55808	0.040405	0.058258	0.52032	0.42329	0.20256	0.72041	0.14045	0.52511	0.14371	0.29484	0.026791	0.15182	0.44411
ENSG00000148057	IDNK	0.3959	0.11313	0.96143	0.55561	0.18249	0.023522	0.73646	0.19837	0.016863	0.23828	0.162	0.27668	0.13111	0.4243	0.75424	0.47233
ENSG00000148082	SHC3	0.41232	0.1846	0.26644	0.97724	0.75704	0.23561	0.056184	0.833	0.16017	0.22844	0.77255	0.76126	0.3404	0.43909	0.9245	0.42058
ENSG00000148090	AUH	0.42883	0.91178	0.33057	0.90712	0.51705	0.84431	0.3683	0.80559	0.70508	0.69686	0.71964	0.37438	0.16764	0.018207	0.77925	3.0828e-08
ENSG00000148110	HIATL1	0.93792	0.31194	0.42635	0.033683	0.2511	0.07609	0.55807	0.4104	0.70886	0.00031932	0.9945	0.90847	0.39036	0.19667	0.0040851	0.24105
ENSG00000148120	C9orf3	0.90869	2.5701e-08	0.43102	0.48337	0.00064237	0.19188	0.3722	0.35121	0.62109	1.6013e-06	0.43665	0.81504	0.029046	0.043455	0.97305	0.19769
ENSG00000148123	LPPR1	0.44868	0.69905	0.31741	0.38745	0.41641	0.32626	0.33932	0.20798	0.4949	0.055836	0.46399	0.25754	0.50132	0.38745	0.0013321	0.81678
ENSG00000148143	ZNF462	0.2425	0.01249	0.41038	0.39154	0.92246	0.72579	0.0012083	0.19719	0.10804	0.14827	0.22694	0.039095	0.11066	0.47626	0.024373	0.11905
ENSG00000148153	INIP	0.40169	0.022191	0.53209	0.76211	0.23157	0.46451	0.31209	0.56424	0.26032	0.43453	0.83277	0.71689	0.89797	0.66368	0.12373	0.30928
ENSG00000148154	UGCG	0.31273	0.057376	0.62922	0.78474	0.32496	0.59006	0.31915	0.89563	0.70056	0.0062493	0.074211	0.79079	0.8403	0.16887	0.66516	0.31104
ENSG00000148156	ACTL7B	0.8989	0.97474	0.39265	0.94608	0.54807	0.23748	0.68024	0.80166	0.84995	0.71815	0.99359	0.017025	0.037966	0.040997	0.88699	0.37888
ENSG00000148158	SNX30	0.29964	0.045569	0.40321	0.57173	0.51897	0.40473	0.47755	0.65153	0.19052	0.78152	0.19982	0.79434	0.81388	0.70078	0.15901	0.54565
ENSG00000148175	STOM	0.32886	0.7979	0.54411	0.29497	0.15579	0.13359	0.52759	0.29386	0.12718	0.14302	0.21623	0.090315	0.93557	0.51636	0.33353	0.17262
ENSG00000148180	GSN	0.47124	0.81983	0.27219	0.59134	0.25119	0.038544	0.15822	0.24273	0.088102	0.70204	0.26457	0.48263	0.82659	0.33582	0.014546	0.54915
ENSG00000148187	MRRF	0.90964	0.14116	0.40503	0.33049	0.21942	0.44666	0.1472	0.71615	0.87045	0.19443	0.68965	0.3444	0.41886	0.41918	0.14747	0.67292
ENSG00000148200	NR6A1	0.23832	0.36518	0.28293	0.50073	0.010719	0.14732	0.221	0.43414	0.33207	0.87257	0.16773	0.35002	0.64593	0.45112	0.40039	0.051465
ENSG00000148204	CRB2	0.97832	0.31283	0.76455	0.64383	0.01945	0.027166	0.93874	0.053973	0.77118	0.14871	0.39408	0.044772	0.16545	0.80375	0.5523	0.045231
ENSG00000148218	ALAD	0.52925	0.28015	0.25993	0.86879	0.018365	0.60667	0.9254	0.76256	0.24078	0.1189	0.52791	0.22078	0.51441	0.34379	0.94378	0.88195
ENSG00000148219	ASTN2	0.43447	0.60196	0.26623	0.19834	0.50855	0.0033201	0.60672	0.28642	0.37267	0.0021037	0.018193	0.9069	0.060697	8.3935e-06	0.93609	8.7275e-05
ENSG00000148225	WDR31	0.19987	0.60521	0.84233	0.077712	0.024926	0.66704	0.55292	0.27012	0.27854	0.13269	0.40626	0.99654	0.99027	0.047332	0.17386	0.55272
ENSG00000148229	POLE3	0.93131	0.98021	0.14097	0.53187	0.31526	0.60854	0.1647	0.4785	0.28155	0.17074	0.51395	0.1157	0.23369	0.33328	0.10356	0.65068
ENSG00000148248	SURF4	0.062217	0.17116	0.034841	0.15921	0.093422	0.34226	1.7577e-07	0.19095	0.22235	0.32132	0.0095328	0.46737	0.19856	0.26138	3.7943e-10	0.0068363
ENSG00000148288	GBGT1	0.90558	0.58982	0.62326	0.5213	0.38711	0.51388	0.00015084	0.99852	0.96703	0.086516	0.38258	0.68479	0.77293	0.84038	0.0003892	0.077888
ENSG00000148290	SURF1	0.042574	0.2555	0.028911	0.29816	0.1366	0.36291	0.00010724	0.48594	0.1355	0.60837	0.021429	0.40443	0.41598	0.44593	2.5419e-05	0.02604
ENSG00000148291	SURF2	0.11279	0.17334	0.030184	0.19678	0.080519	0.44513	0.00015081	0.38723	0.12444	0.86051	0.046738	0.51541	0.50324	0.51564	0.00017223	0.11617
ENSG00000148296	SURF6	0.02671	0.72269	0.18713	0.53559	0.20416	0.47009	0.00059844	0.4938	0.35528	0.41414	0.00085842	0.53897	0.36058	0.31905	0.00033274	0.048276
ENSG00000148297	MED22	0.036983	0.43715	0.11482	0.17008	0.067661	0.46688	8.7319e-07	0.081345	0.29638	0.09919	0.00075194	0.66576	0.16537	0.10317	2.5987e-09	0.0055149
ENSG00000148300	REXO4	0.26542	0.10031	0.034389	0.13926	0.089395	0.77731	0.00022838	0.35768	0.1706	0.41459	0.02529	0.5271	0.45219	0.73576	2.4897e-05	0.049001
ENSG00000148303	RPL7A	0.086496	0.15176	0.022741	0.15612	0.21216	0.25253	2.3365e-07	0.048468	0.088347	0.19391	0.12352	0.32007	0.29793	0.037849	6.478e-10	0.020659
ENSG00000148308	GTF3C5	0.51729	0.087412	0.072745	0.83122	0.014773	0.85896	0.56882	0.78742	0.21449	0.47731	0.20125	0.89906	0.58866	0.43712	9.9443e-07	0.21081
ENSG00000148331	ASB6	0.83863	0.97737	0.018367	0.64149	0.98072	0.85931	0.90392	0.99872	0.49328	0.88685	0.24409	0.54159	0.14167	0.54885	0.26136	0.81104
ENSG00000148334	PTGES2	0.090957	0.3187	0.61451	0.31299	0.064821	0.67333	0.76792	0.94307	0.98818	0.34435	0.59688	0.55025	0.76403	0.98701	0.96002	0.058707
ENSG00000148335	NTMT1	0.6429	0.90488	0.0026927	0.57035	0.96836	0.64148	0.89105	0.98333	0.52292	0.9583	0.4153	0.67889	0.21256	0.48104	0.50206	0.49779
ENSG00000148337	CIZ1	0.61792	0.35727	0.89655	0.5181	0.80209	0.20877	0.78798	0.33427	0.83253	0.25853	0.66859	0.45864	0.57819	0.011723	0.0085021	0.037954
ENSG00000148339	SLC25A25	0.22823	0.54772	0.90873	0.65746	0.58903	0.17484	0.43354	0.86165	0.5112	0.87384	0.4631	0.70312	0.87201	0.94722	0.41189	0.24607
ENSG00000148341	SH3GLB2	0.63951	0.094763	0.31406	0.47397	0.4564	0.30592	0.24421	0.75836	0.7828	0.39946	0.0092518	0.1667	0.85841	0.44671	0.06795	0.26821
ENSG00000148343	FAM73B	0.1326	0.2675	0.48698	0.015225	0.5567	0.90447	0.059787	0.052507	0.24909	0.11331	0.70186	0.5348	0.7594	0.6	0.069186	0.83478
ENSG00000148344	PTGES	0.88498	0.053293	0.86066	0.61687	0.57939	0.55242	0.69527	0.70773	0.36939	0.8571	0.48363	0.47054	0.23201	0.70899	0.74019	0.77033
ENSG00000148346	LCN2	0.7357	0.7773	0.63504	0.20899	0.13017	0.31122	0.79363	0.98484	0.67517	0.29746	0.78116	0.81923	0.92207	0.0029244	0.0054153	0.00055219
ENSG00000148356	LRSAM1	0.76968	0.32502	0.15438	0.96426	0.81751	0.047119	0.089398	0.97548	0.011422	0.094167	0.44793	0.96777	0.57737	0.017079	0.12687	0.48804
ENSG00000148357	HMCN2	0.087258	0.080296	0.16131	0.69391	0.090649	0.71803	0.62915	0.81902	0.0022006	0.39331	0.44963	0.34667	0.33956	0.6764	0.20893	0.64586
ENSG00000148358	GPR107	0.30158	0.57582	0.042123	0.801	0.25816	0.70203	0.5753	0.752	0.97126	0.82723	0.10936	0.040377	0.63633	0.11728	0.04988	0.01411
ENSG00000148377	IDI2	0.85022	0.24691	0.14015	0.13037	0.83691	0.86077	0.478	0.62011	0.91706	0.84946	0.57067	0.0068489	0.12804	0.097964	0.34059	0.0012108
ENSG00000148384	INPP5E	0.55375	0.47858	0.090497	0.9886	0.37623	0.44355	0.13582	0.6166	0.31692	0.39294	0.0048164	0.10059	0.81453	0.0019629	0.38621	0.092009
ENSG00000148386	LCN9	0.41828	0.84821	0.41772	0.85402	0.78718	0.39625	0.91549	0.5902	0.45854	0.38196	0.55117	0.48709	0.7694	0.56508	0.35303	0.66679
ENSG00000148396	SEC16A	0.42897	0.78665	0.044924	0.88579	0.41644	0.40442	0.12419	0.55586	0.44856	0.35988	0.0040406	0.094813	0.8557	0.017399	0.48977	0.22631
ENSG00000148400	NOTCH1	0.38705	0.24861	0.70381	0.40971	0.30995	0.35422	0.93118	0.060646	0.87183	0.92217	0.22401	0.86333	0.031913	0.1697	0.015989	0.062613
ENSG00000148411	NACC2	0.66188	0.5295	0.68129	0.29544	0.41405	0.78013	0.30816	0.12964	0.25522	0.89549	0.056792	0.19401	0.53612	0.95664	0.71157	0.84068
ENSG00000148426	PROSER2	0.54555	0.87543	0.1187	0.16402	0.91995	0.00093807	0.020397	0.18577	0.70508	0.51884	0.37435	0.92995	0.3314	0.19064	0.56062	0.15061
ENSG00000148429	USP6NL	0.39008	0.29653	0.64997	0.058748	0.67416	0.078088	0.71186	0.59351	0.33474	0.89314	0.62327	0.052633	0.99197	0.83733	0.46295	0.069941
ENSG00000148450	MSRB2	0.81322	0.098066	0.87608	0.76291	0.425	0.37813	0.80723	0.93051	0.38984	0.92543	0.51186	0.83221	0.15995	0.031161	0.35683	0.18854
ENSG00000148459	PDSS1	0.35632	0.0037083	0.063391	0.77313	0.66018	0.6465	0.34515	0.68759	0.61961	0.66613	0.32964	0.19868	0.13734	0.38849	0.26728	0.40363
ENSG00000148468	FAM171A1	0.36858	0.61632	0.16066	0.61047	0.67121	0.076968	0.091794	0.4197	0.53059	0.83743	0.26529	0.089361	0.24449	0.27415	0.45493	0.28388
ENSG00000148481	FAM188A	0.91464	0.19269	0.87893	0.58251	0.24455	0.038548	0.19782	0.71732	0.47457	0.45542	0.94125	0.47984	0.519	0.1096	0.50464	0.24758
ENSG00000148482	SLC39A12	0.4459	0.16462	0.66	0.18956	0.95141	0.0509	0.69148	0.17057	0.4375	0.040893	0.31162	0.31829	0.74484	0.20393	0.46717	0.005366
ENSG00000148484	RSU1	0.9447	0.35711	0.17139	0.46457	0.92203	0.44269	0.78886	0.079554	0.63551	0.82112	0.32839	0.44862	0.97082	0.28617	0.36735	0.11336
ENSG00000148488	ST8SIA6	0.29937	0.11231	0.0094697	0.87536	0.54916	0.87073	0.45598	0.080438	0.53339	0.9623	0.45295	0.11975	0.22714	0.033234	0.1007	0.070704
ENSG00000148498	PARD3	0.7307	0.019958	0.64434	0.52264	0.78931	0.32606	0.6135	0.00013846	0.13259	0.81267	0.27297	0.092319	0.02871	0.16273	0.31809	6.5475e-06
ENSG00000148513	ANKRD30A	0.88337	0.89793	0.052707	0.69882	0.1029	0.46714	0.39595	0.47367	0.94739	0.057592	0.96974	0.59363	0.10125	0.5299	0.2459	0.3111
ENSG00000148516	ZEB1	0.072367	0.4725	0.61119	0.68755	0.11982	0.078285	0.1812	0.64068	0.12738	0.93879	0.6967	0.88112	0.60621	0.28535	0.86102	0.36164
ENSG00000148541	FAM13C	0.66661	0.15817	0.76104	0.69893	0.30224	0.91735	0.32023	0.51781	0.83262	0.12125	0.1417	0.10733	0.26307	0.26044	0.6945	0.76239
ENSG00000148572	NRBF2	0.33711	8.8424e-07	0.57568	0.24725	0.57965	0.24413	0.60013	0.30182	0.42463	0.22456	0.0071364	0.29099	0.12518	0.35271	0.98377	0.038945
ENSG00000148584	A1CF	0.29606	0.11788	0.029942	0.60145	0.6256	0.23296	0.69907	0.0064749	0.12999	0.011198	0.3658	0.11973	0.65745	0.86169	0.11189	0.0010484
ENSG00000148600	CDHR1	0.035195	0.70959	0.44146	0.26997	0.24547	0.023742	0.8631	0.3637	0.042715	0.78502	0.21275	0.30051	0.047155	0.34295	0.27493	0.14748
ENSG00000148602	LRIT1	0.68962	0.1121	0.56218	0.86589	0.03966	0.0053204	0.3255	0.22652	0.014952	0.53872	0.28304	0.36786	0.095571	0.27118	0.49185	0.071726
ENSG00000148604	RGR	0.9971	0.79114	0.1221	0.96415	0.056613	0.25975	0.9692	0.80181	0.71912	0.75935	0.44778	0.23676	0.031639	0.3193	0.70571	0.49852
ENSG00000148606	POLR3A	0.42246	0.44848	0.96962	0.36795	0.68585	0.34793	0.24876	0.5362	0.028731	0.61955	0.34281	0.5401	0.98794	0.47983	0.72955	0.25462
ENSG00000148634	HERC4	0.13862	0.019192	0.12576	0.12902	0.63954	0.26004	0.33723	0.53795	0.03161	3.8142e-05	0.22218	0.19571	0.085247	0.18778	0.24273	0.025318
ENSG00000148655	C10orf11	0.31027	1.8123e-05	0.027264	0.24929	0.27809	0.010075	0.39573	0.0048033	0.15474	0.017492	0.29347	0.040621	0.87981	0.16484	0.61867	0.016695
ENSG00000148660	CAMK2G	0.21815	9.0302e-12	0.015828	0.015166	0.46613	0.39997	0.13321	0.36209	0.014529	6.0676e-10	0.0032643	0.49836	0.0014877	0.94259	0.32719	0.0065861
ENSG00000148671	ADIRF	0.12901	0.45718	0.24034	0.30726	0.41289	0.93143	0.73104	0.23437	0.089493	0.095197	0.020038	0.29453	0.60661	0.89792	0.031559	0.12244
ENSG00000148672	GLUD1	0.47525	0.87668	0.034222	0.80131	0.15255	0.20527	0.068526	0.1346	0.20884	0.056793	0.0064122	0.52614	0.41914	0.71743	0.7185	0.43389
ENSG00000148677	ANKRD1	0.83252	0.15543	0.95151	0.0039831	0.28031	0.059201	0.74077	0.60479	0.23432	0.93686	0.16982	8.413e-05	0.57635	0.30059	0.74051	0.51323
ENSG00000148680	HTR7	0.50731	0.5098	0.96803	0.00087144	0.31566	0.37565	0.56841	0.61721	0.045577	0.714	0.49828	0.012225	0.8024	0.026746	0.72092	0.072582
ENSG00000148688	RPP30	0.70021	0.2994	0.95239	0.10591	0.15533	0.17041	0.5218	0.28053	0.21128	0.82343	0.24789	7.9628e-05	0.55051	0.14213	0.52534	0.4873
ENSG00000148690	FRA10AC1	0.8354	0.78274	0.5363	0.3812	0.68174	0.90784	0.7536	0.046181	0.8374	0.15126	0.021289	0.20768	0.66986	0.89746	0.20337	0.13422
ENSG00000148700	ADD3	0.092947	0.041217	0.15173	0.050134	0.14691	0.012909	0.31025	0.094673	0.35928	0.28657	0.014041	0.067143	0.77998	0.26282	0.2973	0.0061296
ENSG00000148702	HABP2	0.18615	0.12103	0.17485	0.78932	0.82729	0.44338	0.0014972	0.38087	0.2838	0.23275	0.39406	0.94613	0.49771	0.96647	0.91095	0.70818
ENSG00000148704	VAX1	0.40459	0.29777	0.8609	0.86685	0.18132	0.15905	0.16377	0.38363	0.20024	0.63908	0.54066	0.89649	0.92775	0.14206	0.65328	0.51493
ENSG00000148719	DNAJB12	0.34778	0.88641	0.23391	0.37035	0.070721	0.1456	0.02701	0.2721	0.30876	0.79212	0.29705	0.85917	0.15437	0.698	0.43753	0.079121
ENSG00000148730	EIF4EBP2	0.63006	0.9974	0.30857	0.040695	0.17899	0.71845	0.71284	0.16226	0.69366	0.06523	0.26364	0.8973	0.30437	0.5963	0.89997	0.43886
ENSG00000148734	NPFFR1	0.67375	0.26151	0.52067	0.07944	0.73792	0.20756	0.4377	0.44473	0.26756	0.74324	0.91323	0.81157	0.66624	0.01199	0.016929	0.74504
ENSG00000148735	PLEKHS1	0.77804	0.50723	0.89705	0.24052	0.15255	0.96554	0.95814	0.55587	0.58526	0.31759	0.92316	0.74694	0.82124	0.33989	0.83699	0.98147
ENSG00000148737	TCF7L2	0.46613	0.34833	0.12599	0.023775	0.42483	0.076844	0.96085	0.0015448	0.0082293	0.77612	0.26948	0.15731	0.20365	0.011118	0.86625	0.21007
ENSG00000148773	MKI67	0.34001	0.045082	0.78833	0.029522	0.85528	0.017036	0.10984	0.71148	0.42458	0.51491	0.13786	0.12059	0.40217	0.17271	0.56452	0.031867
ENSG00000148795	CYP17A1	0.32686	0.46364	0.71571	0.3993	0.38645	0.0049355	0.053402	0.60864	0.042852	0.10759	0.0029521	0.059495	0.36497	0.0054165	0.0045545	0.0007589
ENSG00000148798	INA	0.10325	0.0045963	0.75582	0.24773	0.58302	0.011603	0.012919	0.83727	0.00082249	0.028709	0.089947	0.85807	0.26126	0.37366	0.42449	2.746e-07
ENSG00000148814	LRRC27	0.87041	0.37658	0.088373	0.53945	0.018203	0.013327	0.16899	0.14652	0.68162	0.9902	0.81486	0.41348	0.80518	0.61075	0.11007	0.25161
ENSG00000148824	MTG1	0.88714	0.89012	0.027473	0.31525	0.0071711	0.29813	0.11834	0.29082	0.34468	0.24969	0.5658	0.18263	0.1601	0.25427	0.28126	0.29653
ENSG00000148832	PAOX	0.96855	0.82943	0.34107	0.17306	0.80421	0.078425	0.28866	0.56135	0.41592	0.92393	0.18421	0.12916	0.61507	0.82015	0.77137	0.70576
ENSG00000148834	GSTO1	0.19884	0.012084	0.32277	0.024286	0.61637	0.41507	0.50291	0.62095	0.013039	0.002005	0.11703	0.017944	0.046464	0.31604	0.052803	0.97206
ENSG00000148835	TAF5	0.15329	0.004978	0.69539	0.5206	0.70399	0.058274	0.022235	0.98729	8.8749e-05	0.061774	0.050427	0.78809	0.40819	0.20281	0.24636	6.2575e-06
ENSG00000148840	PPRC1	0.92525	0.19135	0.75549	0.60461	0.60313	0.43862	0.84269	0.94233	0.43976	0.00060417	0.64877	0.21151	0.34495	0.52703	0.17474	0.83377
ENSG00000148841	ITPRIP	0.37053	0.092078	0.79828	0.047207	0.32973	0.40534	0.51617	0.81077	0.0022256	0.080295	0.24962	0.01136	0.11326	0.38666	0.047262	0.95894
ENSG00000148842	CNNM2	0.32331	0.24834	0.91846	0.43533	0.65058	0.018943	0.0030957	0.16882	0.20819	0.52127	0.0042423	0.10775	0.86187	0.0067782	9.511e-05	0.00093658
ENSG00000148843	PDCD11	0.10986	0.0875	0.35834	0.065759	0.80915	0.044179	0.076411	0.89928	0.00037123	0.36627	0.059875	0.54543	0.2601	0.078674	0.58952	0.00092596
ENSG00000148848	ADAM12	0.53274	0.27774	0.50175	0.061537	0.52808	0.22158	0.044519	0.17593	0.19911	0.022971	0.10512	0.27524	0.54815	0.00068954	0.45146	0.34423
ENSG00000148908	RGS10	0.019331	0.40758	0.073097	0.20339	0.39346	0.072433	0.011846	0.71315	0.46368	0.26779	0.012349	0.43369	0.6014	0.22469	0.09453	0.2697
ENSG00000148925	BTBD10	0.79567	0.44298	0.58933	0.46146	0.92083	0.58042	0.92717	0.088799	0.010626	0.10116	0.24798	0.019211	0.50711	0.005381	0.62171	0.048129
ENSG00000148935	GAS2	0.28371	0.6085	0.73893	0.33808	0.13076	0.076599	0.85715	0.56007	0.65824	0.77539	0.19278	0.47043	0.16649	0.0077702	0.67944	0.16116
ENSG00000148942	SLC5A12	0.35391	0.10847	0.52829	0.8063	0.016467	0.72037	0.48503	0.88066	0.51497	0.41403	0.2791	0.21461	0.36345	0.65407	0.1115	0.069431
ENSG00000148943	LIN7C	0.16126	0.96794	0.93865	0.36071	0.014715	0.43908	0.3107	0.027848	0.0070117	0.2606	0.27121	0.50571	0.05631	0.0032401	0.34246	0.094313
ENSG00000148948	LRRC4C	0.72842	0.22879	0.48033	0.14572	0.57831	0.67	0.61012	0.84009	0.069471	0.44028	0.67494	0.035357	0.068021	0.25342	0.29501	0.020241
ENSG00000148950	IMMP1L	0.5883	0.073085	0.64877	0.71003	0.27111	0.53729	0.72223	0.23815	0.36826	0.24467	0.69291	0.66004	0.38491	0.81484	0.55736	0.99913
ENSG00000148965	SAA4	0.75007	0.45485	0.95107	0.26895	0.29318	0.87229	0.75653	0.809	0.042838	0.4027	0.7611	0.061	0.31292	0.55486	0.51028	0.31762
ENSG00000148985	PGAP2	0.80516	0.53177	0.5624	0.72045	0.10431	0.20919	0.47214	0.44521	0.16351	0.020779	0.60161	0.14503	0.29779	0.30089	0.25289	0.95465
ENSG00000149016	TUT1	0.85273	0.26519	0.59749	0.39323	0.36051	0.11576	0.68341	0.78097	0.61321	0.19796	0.22924	0.9864	0.21491	0.42245	0.29676	0.81325
ENSG00000149021	SCGB1A1	0.099178	0.8303	0.89022	0.99094	0.81927	0.2152	0.42549	0.12964	0.50181	0.41528	0.17639	0.32889	0.10002	0.097987	0.06576	0.85745
ENSG00000149043	SYT8	0.33823	0.54295	0.70231	0.99541	0.34244	0.85824	0.81054	0.32346	0.29117	0.15215	0.44961	0.86855	0.035269	0.53587	0.55695	0.0051016
ENSG00000149050	ZNF214	0.84636	0.48219	0.2904	0.31537	0.5433	0.23237	0.19837	0.82809	0.81715	0.11564	0.26653	0.34589	0.26228	0.010474	0.94932	0.9009
ENSG00000149054	ZNF215	0.0097741	0.65041	0.26938	0.081175	0.95529	0.99348	0.91922	0.79315	0.39779	0.50062	0.95247	0.15049	0.54183	0.3159	0.97439	0.58573
ENSG00000149084	HSD17B12	0.27214	0.010223	0.20694	0.083526	0.032373	0.0018643	0.64052	0.15127	0.71332	0.0087639	0.12401	0.73752	0.00013173	0.0057882	0.57846	2.5939e-05
ENSG00000149089	APIP	0.051341	0.18854	0.45702	0.69301	0.20312	0.72068	0.66977	0.26045	0.038988	0.035972	0.18907	0.44442	0.95671	0.25798	0.15915	0.14257
ENSG00000149090	PAMR1	0.30161	0.57588	0.12848	0.45075	0.49567	0.90708	0.96706	0.96043	0.92958	0.06892	0.6038	0.87682	0.56399	0.26298	0.64063	0.011283
ENSG00000149091	DGKZ	0.50125	0.61219	0.28866	0.46688	0.58719	0.12884	0.086773	0.5319	0.39737	0.22269	0.5789	0.30655	0.20959	0.27378	0.084858	0.015677
ENSG00000149100	EIF3M	0.31322	0.44381	0.45649	0.21478	0.77657	0.92326	0.1426	0.48258	0.96403	0.53674	0.12906	0.12867	0.55247	0.26243	0.2484	0.15403
ENSG00000149115	TNKS1BP1	0.66823	0.47477	0.8983	0.72951	0.25577	0.81677	0.15743	0.54516	0.13215	0.031028	0.8975	0.89453	0.21342	0.005228	0.81159	0.79162
ENSG00000149124	GLYAT	0.10323	0.30356	0.1157	0.27364	0.07852	0.19484	0.863	0.40724	0.9218	0.16976	0.62665	0.93993	0.1795	0.28404	0.24108	0.19747
ENSG00000149131	SERPING1	0.18577	0.4621	0.90828	0.45951	0.82249	0.30363	0.83697	0.084304	0.028593	0.99339	0.2677	0.72363	0.18209	0.21014	0.00024499	0.24307
ENSG00000149133	OR5F1	0.8143	0.65392	0.088439	0.68238	0.95855	0.43889	0.3742	0.62868	0.41815	0.5062	0.42756	0.0088781	0.4111	0.56094	0.005958	0.31766
ENSG00000149136	SSRP1	0.46173	0.20176	0.89842	0.17331	0.852	0.5201	0.028719	0.77186	0.96088	0.082798	0.70617	0.75655	0.41756	0.61838	0.91644	0.17983
ENSG00000149150	SLC43A1	0.661	0.21877	0.45168	0.76983	0.98408	0.26807	0.82014	0.57	0.9221	0.47545	0.57825	0.70972	0.56381	0.81074	0.18028	0.22119
ENSG00000149177	PTPRJ	0.49003	0.048887	0.45917	1.1176e-05	0.099454	0.2068	0.0093537	0.29685	0.97934	0.31182	0.15582	0.003955	0.94663	0.15099	0.0062788	0.17691
ENSG00000149179	C11orf49	0.3285	0.66184	0.40388	0.008455	0.29518	0.68892	0.0014942	0.020165	0.057334	0.03812	0.077919	0.060186	0.88992	0.36813	2.0172e-10	0.0041006
ENSG00000149182	ARFGAP2	0.49651	0.59288	0.45994	0.0022904	0.58175	0.57333	0.0087163	0.044603	0.032009	0.049428	0.081488	0.036158	0.71156	0.49341	2.9704e-06	0.0096438
ENSG00000149187	CELF1	0.049302	0.34286	0.72405	0.0062361	0.85536	0.56296	0.046048	0.27209	0.036827	0.38761	0.062372	0.0075326	0.23803	0.044417	4.1024e-06	0.012834
ENSG00000149196	C11orf73	0.18221	0.11718	0.7048	0.50347	0.29312	0.47542	0.58814	0.14543	0.36184	0.025748	0.71658	0.89355	0.23057	0.11308	0.1094	0.21762
ENSG00000149201	CCDC81	0.58561	0.15059	0.8875	0.1042	0.24708	0.062451	0.746	0.95879	0.7144	0.077555	0.31786	0.90533	0.055584	0.098591	0.025394	0.18695
ENSG00000149212	SESN3	0.16483	5.9407e-05	0.64736	0.60361	0.57787	0.82476	0.27312	0.25108	0.68263	0.40055	0.92247	0.0073648	0.19961	0.50974	0.45512	0.025892
ENSG00000149218	ENDOD1	0.8112	0.60063	0.5986	0.42568	0.135	0.70034	0.80778	0.7664	0.8323	0.51038	0.77496	0.53765	0.016986	0.72955	0.42218	0.46502
ENSG00000149231	CCDC82	0.072178	0.16671	0.23351	0.38273	0.59531	0.8364	0.36825	0.61377	0.31207	0.43175	0.34422	0.61183	0.76612	0.74566	0.72703	0.042154
ENSG00000149243	KLHL35	0.24129	0.27025	0.87965	0.43523	0.061794	0.18429	0.65936	0.68541	0.99335	0.66089	0.56946	0.6471	0.42148	0.041058	0.77616	0.038787
ENSG00000149256	TENM4	0.55028	0.63404	0.19624	0.39179	0.3293	0.15789	0.30797	0.14379	0.93801	0.059359	0.07979	0.5757	0.0080487	0.0011295	0.92996	0.04848
ENSG00000149257	SERPINH1	0.79378	0.28865	0.21742	0.18158	0.32983	0.00037622	0.38019	0.071734	0.88021	0.080858	0.098518	0.51176	0.26251	0.0028916	0.59846	0.17619
ENSG00000149260	CAPN5	0.32711	0.47477	0.13642	0.21021	0.17716	0.45315	0.03276	0.69752	0.52576	0.50793	0.34308	0.76102	0.81741	0.15578	0.22643	0.092646
ENSG00000149262	INTS4	0.61556	0.61812	0.056377	0.79953	0.18886	0.0050664	0.11792	0.94754	0.086008	0.87288	0.47288	0.59509	0.083722	0.06938	9.1696e-05	0.25071
ENSG00000149269	PAK1	0.85124	0.065683	0.53111	0.51879	0.58179	0.00010192	0.15197	0.4757	0.24601	0.81533	0.73916	0.73955	0.3477	0.61184	0.15981	0.26418
ENSG00000149273	RPS3	0.37643	0.2751	0.75003	0.48324	0.047832	0.024908	0.54687	0.3151	0.85006	0.8844	0.33555	0.46363	0.36971	0.0015358	0.78947	0.084597
ENSG00000149289	ZC3H12C	0.086959	0.14207	0.93621	0.41055	0.88826	0.30365	0.40371	0.93999	0.48584	0.64593	0.92734	0.42487	0.53164	0.32306	0.92585	0.75856
ENSG00000149292	TTC12	0.47424	0.1828	0.34106	0.0076916	0.075825	0.96686	0.60153	0.2714	0.16966	0.024175	0.031398	0.93367	0.75444	0.0029527	0.473	0.79679
ENSG00000149294	NCAM1	0.43461	0.7311	0.90147	0.3886	0.083922	0.045862	0.5319	0.045384	0.59454	0.13706	0.25407	0.4298	0.51597	0.0014413	0.57395	0.00042683
ENSG00000149295	DRD2	0.43332	0.67118	0.8136	0.0069222	0.68282	0.59615	0.34759	0.92913	0.6119	0.0015315	0.011005	0.4639	0.71931	0.00034035	0.57692	0.31763
ENSG00000149300	C11orf52	0.87195	0.4218	0.065545	0.52879	0.72722	0.75234	0.32877	0.22883	0.63214	0.6185	0.37451	0.86955	0.57723	0.69942	0.13666	4.6427e-05
ENSG00000149305	HTR3B	0.79115	0.0045485	0.6302	0.21856	0.0929	0.15312	0.48805	0.98252	0.85169	0.00031347	0.6091	0.65645	0.58875	0.36139	0.43149	0.028552
ENSG00000149308	NPAT	0.9427	0.083798	0.30954	0.18924	0.11838	0.23128	0.23091	0.18624	0.11441	0.0096709	0.15766	0.35241	0.18554	0.15204	0.078657	0.037872
ENSG00000149311	ATM	0.89115	0.16156	0.31075	0.16595	0.122	0.19014	0.20131	0.2251	0.13782	0.013632	0.24854	0.29037	0.076386	0.13744	0.10903	0.021491
ENSG00000149313	AASDHPPT	0.63595	0.30236	0.55079	0.66716	0.95013	0.050067	0.63866	0.48324	0.43524	0.41954	0.37583	0.23403	0.47979	0.046251	0.93885	0.92811
ENSG00000149328	GLB1L2	0.77047	0.46905	0.6651	0.26622	0.56688	0.018094	0.63778	0.17759	0.89088	0.90951	0.6516	0.77784	0.51718	0.13114	0.55978	0.55657
ENSG00000149346	SLX4IP	0.33748	0.49523	0.29536	0.71975	0.17382	0.88941	0.39284	0.086545	0.36297	0.76854	0.49187	0.66692	0.70059	0.62808	0.1413	0.50216
ENSG00000149357	LAMTOR1	0.41875	0.66881	0.68011	0.66476	0.50344	0.56827	0.62791	0.66719	0.00036832	0.70756	0.17436	0.26853	0.22017	0.22452	0.83692	0.033355
ENSG00000149380	P4HA3	0.74334	0.81872	0.80286	0.13518	0.084253	0.69261	0.76289	0.1943	0.31875	0.25121	0.1703	0.67808	0.52667	0.40057	0.9024	0.0050888
ENSG00000149403	GRIK4	0.80636	0.46208	0.70867	0.43525	0.20598	0.35789	0.40854	0.54452	0.080466	0.86096	0.071554	0.2706	0.6054	0.020493	0.9404	0.57374
ENSG00000149418	ST14	0.022663	0.84851	0.64484	0.92036	0.43347	0.2117	0.49735	0.33484	0.0048121	0.67587	0.66971	0.094187	0.025655	0.20785	0.15615	0.030895
ENSG00000149428	HYOU1	0.38338	0.41576	0.2124	0.15989	0.24547	0.004758	0.23402	0.46787	0.69322	0.37762	0.079348	0.062603	0.011979	0.044636	0.22042	0.028583
ENSG00000149435	GGTLC1	0.52121	0.35254	0.54445	0.029089	0.66556	0.26742	0.23221	0.92018	0.77647	0.23789	0.22717	0.28881	0.30398	0.030756	0.15078	0.046305
ENSG00000149443	C20orf78	0.62867	0.17029	0.76945	0.12745	0.16219	0.87454	0.45293	0.14057	0.24713	0.16053	0.29518	0.039154	0.99406	0.85332	0.50406	0.62567
ENSG00000149451	ADAM33	0.58906	0.91145	0.0062961	0.84951	0.24777	0.23791	0.96783	0.32255	0.0050387	0.83795	0.20783	0.40609	0.65772	0.047292	0.0019186	0.44103
ENSG00000149452	SLC22A8	0.53305	0.066265	0.63349	0.49075	0.032059	0.60457	0.51446	0.23657	0.89555	0.10209	0.6774	0.27535	0.59989	0.88391	0.033095	0.087733
ENSG00000149474	CSRP2BP	0.31511	0.080029	0.065593	0.26023	0.1054	0.6763	0.18385	0.1025	0.56058	0.74462	0.099502	0.65792	0.75493	0.39572	0.61213	0.98201
ENSG00000149476	DAK	0.4685	0.25725	0.15984	0.70213	0.079989	0.38717	0.33623	0.048345	0.34671	0.01465	0.34267	0.27622	0.11862	0.50072	0.7467	0.77136
ENSG00000149480	MTA2	0.95866	0.41794	0.77872	0.35877	0.29468	0.13842	0.79704	0.48257	0.70726	0.221	0.17976	0.91913	0.28011	0.38628	0.10838	0.96931
ENSG00000149485	FADS1	0.14942	0.95511	0.017327	0.45695	0.22991	0.31469	0.0015079	0.022675	0.20739	0.71449	1.1166e-10	0.30825	0.13526	0.74238	3.9063e-10	0.38395
ENSG00000149488	TMC2	0.38934	0.25964	0.64431	0.67235	0.73697	0.97222	0.8802	0.55744	0.00018322	0.23312	0.40207	0.96805	0.34555	0.38948	0.77177	0.72358
ENSG00000149489	ROM1	0.95636	0.28146	0.82463	0.53095	0.29954	0.19217	0.8414	0.24674	0.93182	0.53201	0.11649	0.88183	0.13524	0.27153	0.024889	0.72073
ENSG00000149499	EML3	0.93438	0.37712	0.9049	0.4176	0.23136	0.16981	0.87679	0.40379	0.72722	0.22348	0.16213	0.96451	0.212	0.37733	0.080888	0.91711
ENSG00000149503	INCENP	0.18736	0.33489	0.47878	0.64003	0.66866	0.34056	0.031163	0.19972	0.59862	0.23811	0.43088	0.14366	0.41355	0.046779	0.70183	0.30738
ENSG00000149506	ZP1	0.45583	0.65147	0.56747	0.96268	0.89366	0.51033	0.49809	0.71418	0.81818	0.3316	0.51089	0.56029	0.25674	0.07964	0.17396	0.29322
ENSG00000149507	OOSP2	0.4382	0.84456	0.38706	0.66804	0.66844	0.2186	0.26968	0.15786	0.46683	0.43107	0.17394	0.29277	0.24578	0.017887	0.42942	0.20712
ENSG00000149516	MS4A3	0.62554	0.75703	0.46301	0.95536	0.86929	0.98953	0.37975	0.59378	0.95737	0.10908	0.053893	0.17273	0.013697	0.055276	0.80264	0.15404
ENSG00000149527	PLCH2	0.33449	0.043326	0.29932	0.091858	0.022042	0.82677	0.17467	0.90471	0.48083	0.094973	0.73771	0.527	0.3454	0.23979	0.16544	0.30173
ENSG00000149531	FRG1B	0.30085	0.18666	0.13508	0.22109	0.0010303	0.003638	0.067291	0.7377	0.50417	0.0019841	0.61993	0.77941	0.69545	0.067948	0.34279	0.1638
ENSG00000149532	CPSF7	0.40324	0.69352	0.062845	0.012259	0.26814	0.23592	0.54321	0.038002	0.98947	0.27853	0.033326	0.12378	0.20283	0.0018816	0.056093	0.00031236
ENSG00000149534	MS4A2	0.29126	0.88665	0.29976	0.66781	0.92424	0.58154	0.36461	0.15009	0.79911	0.97204	0.81718	0.99323	0.74544	0.23855	0.3806	0.30035
ENSG00000149541	B3GAT3	0.86902	0.24741	0.50913	0.25797	0.36918	0.3211	0.66867	0.15588	0.64159	0.72486	0.18824	0.59405	0.23094	0.30384	0.051316	0.69755
ENSG00000149547	EI24	0.35615	0.064963	0.85814	0.51194	0.64237	0.21066	0.44131	0.37979	0.86463	0.35984	0.25009	0.72858	0.80852	0.49882	0.5872	0.11699
ENSG00000149548	CCDC15	0.9435	0.62819	0.52392	0.54389	0.042015	0.82075	0.23652	0.044217	0.34014	0.31744	0.56121	0.39111	0.52453	0.31131	0.37094	0.15805
ENSG00000149554	CHEK1	0.3446	0.027444	0.20034	0.69635	0.89673	0.089869	0.23348	0.69029	0.85066	0.94466	0.075207	0.61161	0.75002	0.83001	0.23284	0.073053
ENSG00000149557	FEZ1	0.09735	0.048985	0.53752	0.47886	0.84071	0.041332	0.28142	0.67977	0.99555	0.24695	0.24985	0.87832	0.99867	0.90804	0.55586	0.047354
ENSG00000149564	ESAM	0.048971	0.68969	0.46936	0.06785	0.032754	0.89543	0.026601	0.081241	0.47461	0.69186	0.48195	0.94398	0.91452	0.42177	0.54294	0.52268
ENSG00000149571	KIRREL3	0.2181	0.32451	0.1557	0.039787	0.37058	0.079089	0.52121	0.32493	0.58177	0.60646	0.77514	0.59679	0.40832	0.75748	0.28884	0.066807
ENSG00000149573	MPZL2	0.60066	0.0063969	0.76207	0.21963	0.97603	0.29712	0.63698	0.79576	0.93905	0.83472	0.34173	0.52491	0.016146	0.21788	0.34495	0.60042
ENSG00000149575	SCN2B	0.50128	0.023372	0.58161	0.94551	0.63658	0.4329	0.60922	0.68971	0.13493	0.93289	0.74774	0.74806	0.75058	0.19325	0.82919	0.68173
ENSG00000149577	SIDT2	0.30882	0.018475	0.00093786	0.31999	0.025802	0.066756	0.0019969	0.95936	0.74247	0.011433	0.21548	0.40625	0.13355	0.0011586	0.73138	0.15439
ENSG00000149582	TMEM25	0.49601	0.43221	0.75779	0.30367	0.92723	0.44362	0.74581	0.33872	0.31168	0.99964	0.033931	0.40356	0.90819	0.87579	0.23076	0.65031
ENSG00000149591	TAGLN	0.60296	0.00765	0.0019664	0.3569	0.048853	0.41855	0.0091021	0.88947	0.79073	0.0057101	0.36828	0.40772	0.12863	0.0071025	0.76057	0.27389
ENSG00000149596	JPH2	0.62735	0.002845	0.019861	0.55423	0.11587	0.0044788	0.17037	0.77823	0.46713	0.084509	0.55517	0.84383	0.78431	0.1932	0.003376	0.14487
ENSG00000149599	DUSP15	0.97197	0.47452	0.92998	0.57925	0.73108	0.065767	0.26284	0.84488	0.18558	0.21452	0.22152	0.50912	0.046794	0.43402	0.64253	0.6666
ENSG00000149600	COMMD7	0.21166	0.17014	0.60126	0.77075	0.91663	0.13316	0.49595	0.0072015	0.52735	0.13906	0.051052	0.4648	0.73848	0.17416	0.92714	0.0099924
ENSG00000149609	C20orf144	0.68061	0.38522	0.49847	0.49309	0.41449	0.16023	0.23199	0.10805	0.52578	0.45818	0.53543	0.0018205	0.55823	0.88025	0.83935	0.21146
ENSG00000149633	KIAA1755	0.81868	0.010596	0.19053	0.28566	0.7637	0.35713	0.28719	0.015908	0.04995	0.18099	0.57636	0.029734	0.64872	0.0042294	0.78798	0.3904
ENSG00000149635	OCSTAMP	0.5578	0.35716	0.054487	0.87838	0.34705	0.83683	0.086166	0.44918	0.058209	0.41437	0.13621	0.80577	0.59892	0.52583	0.70813	0.45376
ENSG00000149636	DSN1	0.38395	0.39543	0.80139	0.53701	0.2069	0.18301	0.019572	0.64356	0.78049	0.94618	0.17983	0.19502	0.91926	0.83894	0.3519	0.32346
ENSG00000149639	SOGA1	0.50705	0.061265	0.25387	0.57348	0.7157	0.8554	0.35509	0.82104	0.6555	0.29209	0.33019	0.63436	0.41539	0.23918	0.30727	0.8144
ENSG00000149646	CNBD2	0.26142	0.16706	0.39362	0.92265	0.77166	0.48554	0.35936	0.11729	0.41075	0.44981	0.33187	0.78749	0.79864	0.19566	0.00089584	0.59429
ENSG00000149651	SPINT4	0.29383	0.065604	0.13484	0.10806	0.11224	0.0035188	0.31648	0.61908	0.75348	0.058737	0.32728	0.64888	0.75231	0.48562	0.58746	0.094285
ENSG00000149654	CDH22	0.77686	0.73421	0.011487	0.88669	0.21339	0.0057228	0.25596	0.22387	0.57895	0.0051133	0.29856	0.18923	0.73173	0.0010364	0.23491	0.021126
ENSG00000149657	LSM14B	0.9399	0.059803	0.79062	0.13302	0.80969	0.75697	0.091421	0.031465	0.33454	0.77749	0.83073	0.71677	0.37295	0.99885	0.019305	0.27303
ENSG00000149658	YTHDF1	0.52692	0.91653	0.14337	0.36968	0.57357	0.12504	0.41523	0.94244	0.26421	0.42624	0.91685	0.54232	0.48723	0.0030062	0.26689	0.56017
ENSG00000149679	CABLES2	0.49257	0.43273	0.85491	0.23834	0.64268	0.28048	0.8521	0.75385	0.057713	0.0039864	0.73971	0.49588	0.09233	0.61055	0.065333	0.54158
ENSG00000149716	ORAOV1	0.72153	0.23001	0.6904	0.80251	0.84754	0.14664	0.16703	0.15719	0.8117	0.13776	0.31646	0.047886	0.043178	0.45248	0.73179	0.61783
ENSG00000149735	GPHA2	0.72701	0.95258	0.3452	0.36844	0.36555	0.72893	0.97134	0.028487	0.44654	0.27804	0.58058	0.14955	0.71632	0.0036825	0.010917	0.024101
ENSG00000149742	SLC22A9	0.10582	0.25914	0.61898	0.27433	0.41375	0.9723	0.12151	0.19055	0.42423	0.19056	0.20562	0.1971	0.70076	0.84009	0.31451	0.13084
ENSG00000149743	TRPT1	0.23954	0.55565	0.77018	0.22628	0.19724	0.15744	0.054802	0.40212	0.26998	0.27107	0.41205	0.21795	0.30372	0.64018	0.93668	0.057366
ENSG00000149761	NUDT22	0.59859	0.49044	0.88458	0.25819	0.49836	0.1412	0.0084146	0.76488	0.10613	0.077129	0.62695	0.52422	0.67542	0.48385	0.042774	0.071459
ENSG00000149781	FERMT3	0.45284	0.73971	0.92921	0.28665	0.33991	0.25796	0.16406	0.112	0.367	0.34198	0.2853	0.1801	0.38467	0.56438	0.060184	0.06863
ENSG00000149782	PLCB3	0.68242	0.16398	0.91556	0.26088	0.025131	0.021704	0.055538	0.087988	0.022246	0.044066	0.12656	0.30643	0.069164	0.035395	0.080765	0.0010497
ENSG00000149792	MRPL49	0.026409	0.14078	0.87458	0.57919	0.79522	0.81344	0.91889	0.15204	0.47338	0.82288	0.46108	0.31462	0.68238	0.00094845	0.18945	0.097599
ENSG00000149798	CDC42EP2	0.32771	0.74388	0.17898	0.4732	0.31077	0.43952	0.17247	0.25561	0.47082	0.064821	0.15365	0.10891	0.52558	0.098674	0.89506	0.19209
ENSG00000149806	FAU	0.24255	0.29161	0.7357	0.77085	0.38431	0.75923	0.68417	0.28971	0.85241	0.98651	0.52554	0.43104	0.48313	0.0037512	0.28533	0.010798
ENSG00000149809	TM7SF2	0.023237	0.036285	0.9296	0.74428	0.86281	0.81316	0.96582	0.40397	0.1591	0.53844	0.46377	0.2918	0.827	0.0011649	0.034765	0.04454
ENSG00000149823	VPS51	0.025467	0.11713	0.90545	0.79205	0.62648	0.89096	0.88433	0.33408	0.42489	0.83744	0.64013	0.4478	0.70841	0.00020745	0.079514	0.024194
ENSG00000149922	TBX6	0.42887	0.068457	0.89824	0.020535	0.48538	0.38728	0.94696	0.68549	0.63391	0.47519	0.21087	0.83579	0.89556	0.84166	0.079776	0.80624
ENSG00000149923	PPP4C	0.69645	0.032422	0.75778	0.0059203	0.36361	0.30691	0.8334	0.17266	0.55622	0.5926	0.12483	0.33005	0.73259	0.91967	0.44206	0.27316
ENSG00000149925	ALDOA	0.90346	0.050113	0.71162	0.009036	0.45073	0.56643	0.97874	0.20259	0.53502	0.57805	0.020821	0.38493	0.82456	0.86808	0.53576	0.12804
ENSG00000149926	FAM57B	0.85925	0.013213	0.86076	0.0034987	0.30484	0.35119	0.86256	0.12754	0.61432	0.45808	0.077978	0.24554	0.75548	0.9433	0.45935	0.23512
ENSG00000149927	DOC2A	0.83632	0.01665	0.88301	0.0022154	0.19067	0.35495	0.89069	0.069142	0.59799	0.34471	0.12134	0.29474	0.77757	0.73004	0.39984	0.16739
ENSG00000149930	TAOK2	0.86018	0.045226	0.65636	0.0039517	0.029446	0.53538	0.69175	0.0052383	0.35657	0.27038	0.37316	0.39105	0.85604	0.53292	0.25813	0.037386
ENSG00000149932	TMEM219	0.86386	0.041327	0.50466	0.0058714	0.019262	0.78855	0.80362	0.0037182	0.33532	0.17308	0.20893	0.64914	0.96065	0.62464	0.14346	0.12225
ENSG00000149948	HMGA2	0.23505	0.27918	0.95727	0.13941	0.59576	0.1095	0.054628	0.00021708	0.070307	6.5659e-05	0.38183	0.00065893	0.068616	0.00014284	0.97374	0.0012985
ENSG00000149968	MMP3	0.016592	0.6438	0.77991	0.36278	0.033069	0.29117	0.71707	0.33357	0.05927	0.144	0.47235	0.82518	0.27729	0.17539	0.31596	0.64258
ENSG00000149970	CNKSR2	0.29199	0.67673	0.5022	0.076721	0.18222	0.43725	0.44093	0.13283	0.94237	0.70388	0.23955	0.64177	0.80011	0.12789	0.98878	0.70998
ENSG00000149972	CNTN5	0.23393	0.80421	0.80457	0.71344	0.79281	0.1428	0.5252	0.62361	0.45324	0.52238	0.51763	0.78734	0.0051627	0.001204	0.34553	0.12688
ENSG00000150045	KLRF1	0.16958	0.63581	0.55792	0.74415	0.3575	0.50287	0.18569	0.86833	0.62887	0.78243	0.54525	0.24653	0.63615	0.99042	0.63699	0.55423
ENSG00000150048	CLEC1A	0.35602	0.64802	0.52913	0.57589	0.51328	0.41006	0.042423	0.1738	0.5724	0.72817	0.96161	0.80556	0.95554	0.82021	0.61412	0.39703
ENSG00000150051	MKX	0.056737	0.54067	0.79928	0.95031	0.6521	0.046884	0.47193	0.81788	0.64067	0.47477	0.49108	0.59919	0.044882	0.061602	0.1628	0.43365
ENSG00000150054	MPP7	0.39217	0.68021	0.97155	0.2741	0.61679	0.80745	0.15037	0.35055	0.17786	0.78978	0.3498	0.43015	0.77019	0.17292	0.92175	0.032243
ENSG00000150076	C10ORF68	0.59116	0.00025878	0.47606	0.21033	0.09529	0.10391	0.85526	0.00096787	0.022883	0.0085895	0.4589	0.86133	0.35412	0.27486	0.21808	0.13602
ENSG00000150093	ITGB1	0.42107	9.5462e-06	0.39079	0.46034	0.16899	0.1379	0.82269	0.017598	0.015423	0.058287	0.37695	0.85613	0.22632	0.65448	0.30793	0.13729
ENSG00000150201	FXYD4	0.28934	0.51282	0.066616	0.0079921	0.89081	0.087347	0.60038	0.16992	0.34945	0.44019	0.35948	0.39729	0.47213	0.02481	0.03511	0.0095169
ENSG00000150244	TRIM48	0.95367	0.15642	0.49385	0.026291	0.20585	0.52282	0.19082	0.34385	0.65761	0.077664	0.095688	0.10013	0.70243	0.21876	1.9152e-06	0.43549
ENSG00000150261	OR8K1	0.78404	0.33505	0.90392	0.22216	0.91822	0.48029	0.10667	0.49523	0.81798	0.52568	0.27307	0.20822	0.81705	0.45496	0.063789	0.27946
ENSG00000150275	PCDH15	0.089767	0.70672	0.25365	0.53635	0.93973	0.99787	0.42065	0.39775	0.24281	0.42175	0.21137	0.11442	0.044623	0.46118	0.70525	0.040082
ENSG00000150281	CTF1	0.11776	0.092343	0.069634	0.31972	0.24462	0.078868	0.00089594	0.56101	0.23515	0.58349	0.39374	0.92263	0.75209	0.079022	1.9264e-06	0.79574
ENSG00000150316	CWC15	0.41277	0.50034	0.64697	0.25267	0.72254	0.50271	0.81534	0.89262	0.72796	0.16533	0.44736	0.50523	0.66814	0.45199	0.67972	0.41663
ENSG00000150347	ARID5B	0.032601	0.19817	0.095371	0.18946	0.0096711	0.034745	0.61825	7.1399e-08	0.49943	0.027155	0.30152	0.16099	0.25445	0.0036331	0.53577	1.3594e-09
ENSG00000150361	KLHL1	0.65138	0.085636	0.12792	0.81673	0.7969	0.88493	0.12966	0.37524	0.48226	0.21034	0.9171	0.22918	0.42909	0.85824	0.21096	0.16707
ENSG00000150394	CDH8	0.20978	0.64458	0.17581	0.11311	0.21157	0.2223	0.43799	0.44155	0.6022	0.692	0.64916	0.92733	0.45497	0.089411	0.43087	0.21624
ENSG00000150401	DCUN1D2	0.55046	0.41764	0.98886	0.52349	0.01638	0.49409	0.61077	0.86958	0.95014	0.34781	0.37036	0.96977	0.016112	0.024337	0.68882	0.6829
ENSG00000150403	TMCO3	0.72179	0.10233	0.97382	0.66649	0.11608	0.32467	0.51927	0.32725	0.94467	0.037929	0.62582	0.9162	0.0082787	0.018879	0.2316	0.69623
ENSG00000150433	TMEM218	0.32413	0.25387	0.8229	0.15097	0.070142	0.036494	0.20217	0.84982	0.36352	0.86237	0.30004	0.99256	0.74529	0.35966	0.33148	0.58247
ENSG00000150455	TIRAP	0.48332	0.18378	0.99805	0.6127	0.23731	0.010722	0.27103	0.23361	0.38697	0.9062	0.21362	0.81387	0.77775	0.038826	0.31026	0.65276
ENSG00000150456	N6AMT2	0.8776	0.78435	0.68167	0.99102	0.50251	0.77153	0.65246	0.010617	0.84774	0.069375	0.11524	0.026334	0.017598	0.028043	0.040072	0.35289
ENSG00000150457	LATS2	0.10756	0.21491	0.19486	0.12927	0.064151	0.28067	0.96799	0.002307	0.92348	0.011917	0.40331	0.20773	0.046988	0.50433	0.16009	0.00047404
ENSG00000150459	SAP18	0.26461	0.35539	0.69413	0.60345	0.93066	0.55653	0.86096	0.75805	0.69664	0.2097	0.79506	0.32267	0.569	0.94429	0.51928	0.098463
ENSG00000150471	LPHN3	0.23719	0.35517	0.56027	0.29706	0.5779	0.25737	0.56967	0.2367	0.66972	0.0098481	0.78101	0.016721	0.078427	0.078511	0.93029	2.5067e-05
ENSG00000150477	KIAA1328	0.77517	0.98999	0.89428	0.82366	0.10835	0.85996	0.54268	0.90982	0.66231	0.21204	0.90388	0.20249	0.65401	0.29969	0.30514	0.96961
ENSG00000150510	FAM124A	0.7915	0.65849	0.63359	0.76207	0.74762	0.74121	0.59645	0.19749	0.91024	0.14035	0.26393	0.9204	0.80709	0.75922	0.42684	0.025276
ENSG00000150526	MIA2	0.036275	0.78973	0.1976	0.33167	0.35916	0.37698	0.71141	0.034384	0.13655	0.28964	0.015396	0.062885	0.47862	0.52564	0.046829	0.024082
ENSG00000150527	CTAGE5	0.26919	0.9311	0.36655	0.44492	0.12831	0.10392	0.55856	0.00074286	0.205	0.39997	0.0032816	0.28066	0.46549	0.37343	0.055175	0.00041044
ENSG00000150540	HNMT	0.63312	0.50564	0.58535	0.34572	0.75204	0.74195	0.16357	0.32138	0.19058	0.024386	0.30848	0.51872	0.45116	0.90056	0.57747	0.30102
ENSG00000150551	LYPD1	0.21727	0.21036	0.29253	0.022931	0.088502	0.88026	0.78791	0.25418	0.52149	0.77347	0.96629	0.92593	0.23084	0.25794	0.586	0.95836
ENSG00000150556	LYPD6B	0.517	0.74322	0.69374	0.50653	0.77248	0.064033	0.59202	0.96656	0.91026	0.40145	0.65478	0.53271	0.70913	0.90157	0.9018	0.745
ENSG00000150593	PDCD4	0.52562	0.46198	0.061295	0.088869	0.7509	0.98156	0.98139	0.21586	0.20795	0.79225	0.91516	0.28637	0.66913	0.93602	0.47122	0.70114
ENSG00000150594	ADRA2A	0.7056	0.071505	0.60974	0.14088	0.78114	0.8604	0.86231	0.87555	0.44317	0.50218	0.78912	0.057785	0.39543	0.88263	0.29603	0.58966
ENSG00000150625	GPM6A	0.56415	0.39375	0.97485	0.025391	0.17931	0.93363	0.56524	0.47268	0.15093	0.88139	0.11531	0.81557	0.80904	0.76005	0.0043925	0.52851
ENSG00000150627	WDR17	0.16754	0.19256	0.52333	0.0057083	0.78988	0.80293	0.20368	0.18831	0.91622	0.64432	0.42077	0.080815	0.90877	0.51729	0.45246	0.87738
ENSG00000150628	SPATA4	0.40592	0.19654	0.35965	0.035098	0.59482	0.029254	0.34363	0.84634	0.91409	0.60382	0.017571	0.27502	0.78841	0.98027	0.85087	0.16725
ENSG00000150630	VEGFC	0.80172	0.53189	0.72324	0.38786	0.94207	0.66995	0.75362	0.28174	0.23163	0.49879	0.74497	0.57686	0.1379	0.073786	0.99663	0.49449
ENSG00000150636	CCDC102B	0.88522	0.35515	0.04785	0.24704	0.803	0.52852	0.15653	0.75919	0.27542	0.29845	0.019571	0.74651	0.64527	0.26362	0.46947	0.049654
ENSG00000150637	CD226	0.83536	0.029191	0.017593	0.88152	0.4908	0.12024	0.48919	0.11143	0.8073	0.87451	0.28775	0.055233	0.55994	0.99242	0.020618	0.76771
ENSG00000150656	CNDP1	0.81681	0.013122	0.15472	0.62293	0.37272	0.075915	0.032007	0.53185	0.42524	0.35519	0.52822	0.39399	0.97297	0.16511	0.51326	0.15504
ENSG00000150667	FSIP1	0.79473	0.50561	0.72558	0.5421	0.36143	0.38713	0.63019	0.099852	0.80377	0.95669	0.0008501	0.096449	0.53146	0.53175	0.64227	0.00052726
ENSG00000150672	DLG2	0.65672	0.061034	0.10676	0.27242	0.43276	0.054661	0.31586	0.46431	0.56377	0.043613	0.29708	0.59851	0.41521	0.05149	0.45375	0.019602
ENSG00000150676	CCDC83	0.071421	0.014785	0.74584	0.5432	0.45979	0.027101	0.74686	0.7442	0.83472	0.39413	0.6087	0.21735	0.077753	0.89338	0.013362	0.093609
ENSG00000150681	RGS18	0.76415	0.87726	0.73233	0.70635	0.41544	0.68373	0.040661	0.058894	0.11358	0.029291	0.13535	0.017331	0.39669	0.0055182	0.0018988	0.68011
ENSG00000150687	PRSS23	0.38232	0.0079543	0.66333	0.80558	0.33433	0.083369	0.68678	0.41304	0.16113	0.55143	0.53088	0.82962	0.0037487	0.55991	0.79875	0.0023238
ENSG00000150712	MTMR12	0.60487	0.95465	0.66972	0.57107	0.84014	0.68911	0.15204	0.60542	0.013889	0.42455	0.67904	0.68583	0.88758	0.87778	0.11198	0.58904
ENSG00000150722	PPP1R1C	0.32244	0.19501	0.25924	0.77814	0.38825	0.33302	0.16818	0.055725	0.12751	0.9148	0.39056	0.57198	0.27055	0.49295	0.1099	0.14638
ENSG00000150750	C11orf53	0.080451	0.58772	0.26681	0.89017	0.26861	0.72258	0.78148	0.70703	0.092151	0.08014	0.3254	0.61156	0.99046	0.58318	0.85418	0.0015433
ENSG00000150753	CCT5	0.14474	0.44652	0.22364	0.42575	0.47411	0.27396	0.86429	0.29552	0.50311	0.4363	0.3499	0.065018	0.5919	0.086045	0.50441	0.12444
ENSG00000150756	FAM173B	0.83587	0.14107	0.32889	0.061852	0.15545	0.64176	0.85827	0.2946	0.23942	0.42163	0.80461	0.0795	0.84308	0.7538	0.12308	0.113
ENSG00000150760	DOCK1	0.3511	0.67718	0.81158	0.23995	0.52078	0.51784	0.33654	0.19643	0.52547	0.11657	0.5448	0.76912	0.040345	0.48124	0.26709	0.92254
ENSG00000150764	DIXDC1	0.64762	0.86683	0.31053	0.53694	0.41762	0.72029	0.43798	0.29796	0.45271	0.42744	0.1654	0.88271	0.99654	0.51608	0.27054	3.2474e-05
ENSG00000150768	DLAT	0.59987	0.85938	0.34569	0.5006	0.49864	0.66674	0.60956	0.27343	0.44462	0.47224	0.11073	0.99093	0.99461	0.65682	0.31732	3.4345e-05
ENSG00000150773	PIH1D2	0.66088	0.71809	0.3628	0.5011	0.41013	0.63439	0.64497	0.27772	0.34459	0.26166	0.17913	0.86298	0.98047	0.6063	0.4256	6.815e-06
ENSG00000150776	C11orf57	0.70071	0.65294	0.36679	0.52051	0.44978	0.79531	0.55148	0.19292	0.24417	0.23955	0.1745	0.8025	0.76063	0.32846	0.78941	8.4656e-05
ENSG00000150782	IL18	0.81086	0.25719	0.99513	0.23948	0.041557	0.74118	0.70713	0.8672	0.50286	0.27007	0.626	0.84879	0.079821	0.003184	0.32105	0.52506
ENSG00000150783	TEX12	0.48421	0.032071	0.83113	0.65255	0.050236	0.65279	0.67324	0.9858	0.4017	0.34754	0.34955	0.83197	0.086952	0.0085393	0.38133	0.4509
ENSG00000150787	PTS	0.71759	0.55637	0.99255	0.215	0.19741	0.70951	0.97825	0.59103	0.59091	0.094345	0.52489	0.89552	0.0012612	0.052082	0.93177	0.37313
ENSG00000150867	PIP4K2A	0.74946	0.29327	0.18954	0.057046	0.5239	0.04171	0.26524	0.085248	0.60261	0.17083	0.0045858	0.49373	0.33226	0.17864	0.8309	0.23334
ENSG00000150873	C2orf50	0.037902	0.96716	0.94002	0.21084	0.6764	0.15781	0.29579	0.42288	0.73737	0.69822	0.78844	0.10448	0.040057	0.33089	0.44587	0.19863
ENSG00000150893	FREM2	0.69037	0.71478	0.55284	0.16551	0.70857	0.0054882	0.24303	0.69086	0.14007	0.69411	0.68113	0.84236	0.77072	0.61234	0.44969	0.58119
ENSG00000150907	FOXO1	0.99318	0.050384	0.54173	0.81528	0.51625	0.20486	0.86403	0.1839	0.90395	0.085659	0.58924	0.96993	0.39603	0.32613	0.74103	0.39856
ENSG00000150938	CRIM1	0.0051738	0.0009933	0.89815	0.0019374	0.093476	0.027652	0.19822	0.026633	0.66358	0.052135	0.3194	0.21685	0.0070257	4.1468e-07	0.00027844	1.7785e-06
ENSG00000150961	SEC24D	0.19505	0.10476	0.53765	0.22259	0.2952	0.58999	0.41528	0.18597	0.69348	0.51934	0.045558	0.1734	0.36434	0.1037	0.73312	0.19318
ENSG00000150967	ABCB9	0.19392	0.71505	0.018985	0.85944	0.041012	0.1006	0.035411	0.00024977	0.59567	0.22559	0.62286	0.21559	0.36126	0.00716	0.022619	0.055586
ENSG00000150977	RILPL2	0.89874	0.10901	0.7557	0.92027	0.74849	0.047264	0.36595	0.089356	0.81622	0.24898	0.82762	0.50031	0.10711	0.00090103	0.183	0.013166
ENSG00000150990	DHX37	0.60852	0.092419	0.43769	0.85466	0.70413	0.91926	0.11221	0.80246	0.19647	0.4203	0.74271	0.45702	0.81402	0.0084313	0.32866	0.016431
ENSG00000150991	UBC	0.18096	0.087581	0.39938	0.81192	0.65032	0.053503	0.75171	0.971	0.69735	0.19966	0.9622	0.29138	0.7945	0.020351	0.09273	0.82006
ENSG00000150995	ITPR1	0.34413	0.16783	0.33076	0.89584	0.47047	0.35518	0.93936	0.32625	0.61617	0.00010895	0.13603	0.46404	0.011796	0.31502	0.28988	0.19698
ENSG00000151005	TKTL2	0.89315	0.90232	0.17919	0.45483	0.53485	0.24216	0.68315	0.9913	0.84673	0.83923	0.97656	0.89475	0.15465	0.91536	0.28859	0.88483
ENSG00000151006	PRSS53	0.68501	0.044162	0.66843	0.36818	0.47706	0.1988	0.021069	0.69428	0.012891	0.66139	0.15751	0.40389	0.9311	0.97709	0.00011452	0.095494
ENSG00000151012	SLC7A11	0.169	0.55222	0.90902	0.97862	0.72939	0.80732	0.032533	0.63567	0.98089	0.87255	0.86705	0.0076868	0.076739	0.72628	0.26622	0.33832
ENSG00000151014	CCRN4L	0.60196	0.091571	0.6051	0.991	0.98599	0.73828	0.24972	0.11864	0.041998	0.0056458	0.8958	0.82079	0.17294	0.037022	0.32527	0.10068
ENSG00000151023	ENKUR	0.70411	0.90543	0.46562	0.5849	0.7385	0.24372	0.11539	0.43919	0.3852	0.53203	0.024076	0.61075	0.21842	0.014755	0.49318	0.075931
ENSG00000151025	GPR158	0.67785	0.6873	0.90758	0.091183	0.52509	0.17395	0.8151	0.71017	0.36613	0.64641	0.084629	0.092853	0.72341	0.37888	0.91416	0.13022
ENSG00000151033	LYZL2	0.59026	0.65625	0.91924	0.11772	0.7346	0.20557	0.88005	0.12187	0.42478	0.76214	0.036629	0.33977	0.1957	0.46443	0.64796	0.62255
ENSG00000151062	CACNA2D4	0.89271	0.019398	0.58442	0.54768	0.83909	0.7429	0.57199	0.15517	0.83031	0.32407	0.77773	0.25826	0.083613	0.017127	0.88627	0.78352
ENSG00000151065	DCP1B	0.90573	0.50108	0.9817	0.79932	0.2877	0.55629	0.562	0.30329	0.8005	0.95904	0.92447	0.39792	0.39021	0.25717	0.8457	0.010883
ENSG00000151067	CACNA1C	0.16791	0.78891	0.71604	0.2879	0.13633	0.010752	0.30115	0.58599	0.19344	0.11033	0.092023	0.27371	0.5635	0.0097885	0.18645	0.021373
ENSG00000151079	KCNA6	0.64269	0.89173	0.82902	0.88567	0.54422	0.11899	0.81865	0.44202	0.53487	0.089999	0.39062	0.57593	0.19802	0.86706	0.2776	0.82166
ENSG00000151090	THRB	0.66247	0.04169	0.84671	0.49263	0.49167	0.02867	0.5825	0.066206	0.0040206	0.00067539	0.52899	0.0019368	0.5506	0.177	0.017721	0.022193
ENSG00000151092	NGLY1	0.097585	0.59889	0.95226	0.092148	0.16387	0.057473	0.2507	0.36658	0.47796	0.63772	0.2204	0.40067	0.45036	0.36658	0.88046	0.76271
ENSG00000151093	OXSM	0.12394	0.57869	0.73256	0.11616	0.18586	0.035165	0.38053	0.29518	0.57752	0.65373	0.24769	0.45114	0.51312	0.32205	0.79865	0.98092
ENSG00000151116	UEVLD	0.32669	0.90692	0.5071	0.5185	0.32052	0.086592	0.9757	0.1763	0.18714	0.02871	0.41857	0.79368	0.38524	0.85682	0.45902	0.51136
ENSG00000151117	TMEM86A	0.20578	0.68661	0.12211	0.92114	0.92909	0.15036	0.2867	0.062331	0.019843	0.032876	0.81802	0.57962	0.85521	0.83132	0.26055	0.81348
ENSG00000151131	C12orf45	0.092573	0.19446	0.19073	0.8487	0.33478	0.99298	0.95498	0.35585	0.66426	0.90984	0.93291	0.93604	0.082316	0.31137	0.47299	0.030236
ENSG00000151135	C12orf23	0.87117	0.0015763	0.64256	0.24648	0.79418	0.60574	0.70393	0.81266	0.80291	0.12096	0.04204	0.40876	0.52657	0.127	0.067738	0.84244
ENSG00000151136	BTBD11	0.74129	0.025456	0.029602	0.2756	0.12893	0.64026	0.91851	0.59666	0.99273	0.34187	0.76229	0.28105	0.60461	0.34062	0.2547	0.023539
ENSG00000151148	UBE3B	0.078545	0.29261	0.67894	0.1944	0.01999	0.069802	0.8357	0.024859	0.087167	0.078131	0.10339	0.65741	0.73759	0.56171	0.77623	0.004418
ENSG00000151150	ANK3	0.42153	0.89806	0.69536	0.62961	0.021159	0.46723	0.026609	0.47054	0.80346	0.01784	0.72159	0.21175	0.13532	0.0030827	0.7844	0.56349
ENSG00000151151	IPMK	0.90097	0.44169	0.45999	0.79766	0.30532	0.35661	0.63276	0.015467	0.30829	0.46202	0.33509	0.90095	0.51499	0.88608	0.057007	0.24379
ENSG00000151164	RAD9B	0.55897	0.17404	0.048431	0.81058	0.38519	0.36532	0.9492	0.0092305	0.42606	0.045097	0.092879	0.49954	0.63887	0.18434	0.74596	0.17785
ENSG00000151176	PLBD2	0.65161	0.78697	0.76968	0.024398	0.078385	0.93002	0.17873	0.071373	0.48566	0.26476	0.21066	0.33711	0.12888	0.023804	0.29646	0.1292
ENSG00000151208	DLG5	0.95883	0.0085848	0.75049	0.46586	0.042093	0.05866	0.29944	0.057997	0.19498	0.00025445	0.088424	0.014831	0.023834	0.015455	0.69809	0.070955
ENSG00000151224	MAT1A	0.53922	0.55749	0.97434	0.69506	0.49596	0.16583	0.47103	0.054823	0.38149	0.38102	0.16697	0.1816	0.058331	0.73445	0.80449	0.059743
ENSG00000151229	SLC2A13	0.93214	0.080466	0.5226	0.31055	0.78857	0.44214	0.58067	0.29739	0.9663	0.13084	0.021783	0.43081	0.39738	0.041007	0.37764	0.89642
ENSG00000151233	GXYLT1	0.29996	0.17721	0.69203	0.89536	0.2827	0.055811	0.71001	0.037716	0.42964	0.70973	0.021259	0.19361	0.34411	0.39005	0.30893	0.0038159
ENSG00000151239	TWF1	0.4528	0.72283	0.057268	0.21167	0.18622	0.90819	0.1234	0.0058528	0.80453	0.11032	0.69052	0.8563	0.67445	0.82187	0.44881	0.914
ENSG00000151240	DIP2C	0.73702	0.47367	0.23953	0.22808	0.87224	0.0517	0.81696	0.34712	0.4838	0.013271	0.38704	0.42731	0.25774	0.49141	0.83315	0.44916
ENSG00000151247	EIF4E	0.056901	0.10546	0.76734	0.55256	0.56963	0.30387	0.49953	0.30903	0.229	0.33201	0.40757	0.78573	0.83777	0.093173	0.10331	0.0053336
ENSG00000151276	MAGI1	0.75944	0.12761	0.53912	0.67807	0.30065	0.070615	0.66033	0.0051804	0.18686	0.87998	0.93843	0.10786	0.063557	0.2099	0.18586	0.027374
ENSG00000151287	TEX30	0.26254	0.098928	0.2951	0.23492	0.64572	0.38459	0.38764	0.9062	0.056484	0.44867	0.045469	0.81121	0.14039	0.17646	0.90859	0.25983
ENSG00000151292	CSNK1G3	0.58619	0.38723	0.00068407	0.36386	0.57565	0.00069214	0.79462	0.022878	0.00316	0.55455	0.087713	0.55973	0.091426	0.65797	0.44262	0.23485
ENSG00000151304	SRFBP1	0.18795	0.079271	0.88703	0.44772	0.43222	0.002265	0.33191	0.72578	0.58482	0.086298	0.43275	0.36837	0.58236	0.079403	0.95561	0.045752
ENSG00000151320	AKAP6	0.32059	0.00029641	0.80095	0.10769	0.29831	0.032107	0.50507	0.68468	0.35889	2.7595e-06	0.38925	0.426	0.34135	0.59148	0.17261	0.17349
ENSG00000151322	NPAS3	0.29711	0.18656	0.8596	0.18843	0.89525	0.4132	0.42826	0.048718	0.1421	0.98043	0.013869	0.74312	0.48148	0.44378	0.26416	0.21268
ENSG00000151327	FAM177A1	0.41039	0.15616	0.65705	0.22219	0.20613	0.14228	0.53149	0.49518	0.41874	0.040435	0.32675	0.13516	0.18799	0.068012	0.33062	0.24081
ENSG00000151332	MBIP	0.28673	0.91351	0.31502	0.57501	0.34666	0.17281	0.60725	0.025307	0.10394	0.025697	0.81944	0.16423	0.038812	0.36273	0.26655	0.74119
ENSG00000151338	MIPOL1	0.060528	0.59499	0.28837	0.82543	0.89952	0.030265	0.85619	0.62487	0.57304	0.010114	0.16677	0.29476	0.15837	0.83372	0.38754	0.11736
ENSG00000151348	EXT2	0.80918	0.63511	0.4026	0.78439	0.73472	0.96553	0.060447	0.72309	0.39074	0.12653	0.71047	0.75334	0.86419	0.46576	0.091013	0.23117
ENSG00000151353	TMEM18	0.35243	0.026103	0.72719	0.8585	0.89064	0.083655	0.71352	0.66992	0.43421	0.7692	0.23534	0.41178	0.83711	0.034723	0.75823	0.23398
ENSG00000151360	ALLC	0.84397	0.39931	0.085378	0.48457	0.74213	0.74474	0.70147	0.5147	0.90352	0.83008	0.39746	0.65408	0.075983	0.80478	0.5937	0.12176
ENSG00000151364	KCTD14	0.72975	0.09169	0.12318	0.77563	0.42423	0.34399	0.55298	0.7423	0.24356	0.4083	0.62406	0.30966	0.85131	0.58905	0.29491	0.68974
ENSG00000151365	THRSP	0.45857	0.013839	0.02453	0.57872	0.017945	0.5803	0.70378	0.62618	0.10541	0.66455	0.84258	0.4166	0.46455	0.22228	0.80657	0.23084
ENSG00000151366	NDUFC2	0.45897	0.060978	0.12297	0.87078	0.11369	0.24519	0.44781	0.71371	0.656	0.54658	0.52586	0.18021	0.69056	0.57006	0.62672	0.49506
ENSG00000151376	ME3	0.65881	0.95708	0.43491	0.11496	0.11709	0.16259	0.54664	0.65144	0.61342	0.34751	0.1591	0.60291	0.12379	0.049847	0.33289	0.0026706
ENSG00000151379	MSGN1	0.42341	0.84076	0.55403	0.39403	0.3523	0.084169	0.10077	0.59211	0.79777	0.24267	0.029142	0.67299	0.98345	0.90252	0.89421	0.73977
ENSG00000151388	ADAMTS12	0.25464	0.53559	0.74503	0.04313	0.34823	0.0019563	0.29357	0.041515	0.13044	0.59342	0.64587	0.0097537	0.1547	0.38251	0.10576	0.57208
ENSG00000151413	NUBPL	0.48248	0.26264	0.44537	0.70413	0.73086	0.12367	0.24363	0.41931	0.74649	0.19231	0.53949	0.26733	0.79559	0.95813	0.89952	0.83924
ENSG00000151414	NEK7	0.43611	0.86049	0.42948	0.98411	0.33333	0.67979	0.79246	0.0015446	0.7753	0.035882	0.73615	0.18721	0.031347	0.90285	0.28086	3.7064e-06
ENSG00000151418	ATP6V1G3	0.28575	0.14637	0.60597	0.98874	0.92077	0.10798	0.79188	0.37501	0.50154	0.28534	0.34316	0.55282	0.62503	0.26286	0.79459	0.022
ENSG00000151422	FER	0.047356	0.26472	0.14546	0.74476	0.80292	0.014895	0.21844	0.0023232	0.06918	0.68889	0.0058526	0.71808	0.16435	0.026991	0.64375	0.0019696
ENSG00000151445	VIPAS39	0.051676	0.2505	0.045804	0.10576	0.69635	0.023664	0.020898	0.079119	0.29423	0.32053	0.056273	0.32992	0.57987	0.058303	0.85777	0.33899
ENSG00000151458	ANKRD50	0.62432	0.057719	0.34508	0.27757	0.039656	0.81803	0.2898	0.1867	0.015124	0.89311	0.6609	0.83292	0.67102	0.9228	0.1928	0.60724
ENSG00000151461	UPF2	0.06961	0.75279	0.021333	0.087557	0.042808	0.91049	0.33285	0.93154	0.50127	0.37886	0.33928	0.76597	0.25887	0.043132	0.72595	0.11136
ENSG00000151465	CDC123	0.8936	0.33392	0.27125	0.77924	0.038369	0.00069088	0.42966	0.33445	0.2329	0.086695	0.30253	0.74153	0.064183	0.00011033	0.96428	0.51405
ENSG00000151466	SCLT1	0.39092	0.10261	0.65277	0.42593	0.65816	0.030274	0.031807	0.98916	0.75773	0.13237	0.058512	0.35528	0.018007	0.50388	0.83324	0.63083
ENSG00000151468	CCDC3	0.67324	0.33175	0.74808	0.56027	0.38394	0.86039	0.51529	0.52322	0.73433	0.57483	0.64178	0.78752	0.31168	0.023342	0.94101	0.42469
ENSG00000151470	C4orf33	0.33042	0.083781	0.62209	0.61915	0.52072	0.56561	0.082095	0.66038	0.94929	0.039474	0.60204	0.61885	0.20558	0.48665	0.63048	0.76637
ENSG00000151474	FRMD4A	0.56638	0.040166	0.40254	0.043433	0.11018	0.24194	0.66244	0.080577	0.86925	0.51997	0.14058	0.66878	0.062557	0.142	0.85008	0.21315
ENSG00000151475	SLC25A31	0.75115	0.15882	0.020711	0.07526	0.83429	0.37522	0.48094	0.57871	0.77578	0.63453	0.073161	0.76619	0.49795	0.38306	0.84343	0.073207
ENSG00000151490	PTPRO	0.85396	0.74376	0.33175	0.78495	0.17737	0.14411	0.41574	0.26792	0.70436	0.075045	0.87301	0.59725	0.080333	0.030894	0.018915	0.98126
ENSG00000151491	EPS8	0.43554	0.053623	0.11042	0.95272	0.12565	0.54024	0.13099	0.42177	0.51553	0.97668	0.068354	0.68986	0.060981	0.57617	0.14849	0.035584
ENSG00000151498	ACAD8	0.77929	0.32191	0.50908	0.37717	0.2307	0.38609	0.36475	0.30066	0.9625	0.04209	0.30491	0.84957	0.041277	0.27228	0.51115	0.13032
ENSG00000151500	THYN1	0.87608	0.27653	0.54427	0.38532	0.49193	0.12249	0.45395	0.16627	0.98647	0.065713	0.19721	0.61382	0.045711	0.057628	0.88698	0.14478
ENSG00000151502	VPS26B	0.94433	0.68237	0.98483	0.57928	0.61888	0.32264	0.6339	0.23305	0.97453	0.10849	0.28365	0.43063	0.13517	0.0042912	0.91024	0.38172
ENSG00000151503	NCAPD3	0.77687	0.72438	0.7131	0.73169	0.84796	0.093297	0.7517	0.12354	0.96239	0.089404	0.26	0.57703	0.7288	0.027529	0.77142	0.41634
ENSG00000151532	VTI1A	0.21434	0.033396	0.92716	0.23703	3.7547e-05	0.015845	0.3482	0.37245	0.021543	0.1634	0.35276	0.61086	0.014704	0.77135	0.79865	0.51998
ENSG00000151552	QDPR	0.5166	0.24909	0.18215	0.69509	0.16212	0.32715	0.52104	0.95947	0.35253	0.44878	0.53347	0.20628	0.42997	0.83766	0.32089	0.92204
ENSG00000151553	FAM160B1	0.83614	4.5556e-05	0.84478	0.56952	0.25462	0.0010971	0.23087	0.029117	0.82256	0.92783	0.035167	0.19602	0.96747	0.45353	0.0058175	0.38743
ENSG00000151572	ANO4	0.60054	0.83707	0.042781	0.97284	0.022598	0.058092	0.89138	0.20789	0.84942	0.76611	0.44191	0.98839	0.16809	0.4928	0.061372	0.070655
ENSG00000151575	TEX9	0.52495	0.35907	0.15658	0.099049	0.012716	0.19867	0.051155	0.31709	0.3279	0.31777	0.12926	0.45471	0.60835	0.77533	0.93723	0.70682
ENSG00000151576	QTRTD1	0.58259	0.0034139	0.99363	0.28774	0.53168	0.41051	0.34654	0.54935	0.73872	0.2094	0.58658	0.27199	0.044141	0.73776	0.32535	0.93233
ENSG00000151577	DRD3	0.93844	0.087299	0.92927	0.39718	0.44015	0.013816	0.44874	0.37198	0.99441	0.19597	0.66026	0.18662	0.39282	0.41063	0.18017	0.79521
ENSG00000151611	MMAA	0.73667	0.048457	0.16665	0.99499	0.96652	0.059733	0.040277	0.021198	0.84937	0.0045733	0.29888	0.79157	0.76352	0.19107	0.92838	0.11503
ENSG00000151612	ZNF827	0.042727	0.89045	0.47919	0.81825	0.55758	0.0021833	0.27966	0.00017831	0.041663	0.24761	0.090438	0.91875	0.25192	1.4531e-05	0.10445	2.1308e-08
ENSG00000151615	POU4F2	0.27811	0.13284	0.46673	0.96915	0.74952	0.36068	0.063849	0.35645	0.7016	0.18769	0.092058	0.21942	0.24759	0.24402	0.27355	0.32328
ENSG00000151617	EDNRA	0.90616	0.0080285	0.31411	0.80777	0.64449	1.6387e-08	0.52776	0.66917	0.33216	8.7507e-08	0.4627	0.11338	0.00021598	4.6629e-15	0.0013935	0.00096426
ENSG00000151623	NR3C2	0.22777	0.13673	0.67822	0.60298	0.092568	0.038967	0.13916	0.17	0.4929	0.00042697	0.18943	0.035039	0.05493	0.055056	0.066258	0.61323
ENSG00000151632	AKR1C2	0.20242	0.68439	0.034308	0.023421	0.57417	0.38596	0.93142	0.18091	0.79529	0.30424	0.7812	0.70757	0.87293	0.45319	0.042032	0.48737
ENSG00000151640	DPYSL4	0.23364	0.74512	0.12226	0.11422	0.0014258	0.78313	0.28262	0.95169	0.93802	0.17068	0.0063982	0.6764	0.089503	0.019952	0.081933	0.71945
ENSG00000151650	VENTX	0.31588	0.94502	0.98141	0.066661	0.76563	0.71469	0.086843	0.53288	0.77585	0.30074	0.23624	0.67051	0.085721	0.14938	0.98727	0.49007
ENSG00000151651	ADAM8	0.99456	0.31001	0.010849	0.41841	0.43497	0.17412	0.65618	0.23267	0.22215	0.60644	0.42145	0.27651	0.66832	0.61863	0.36305	0.60949
ENSG00000151655	ITIH2	0.58835	0.58079	0.068867	0.3733	0.82451	0.87311	0.58158	0.62722	0.0042562	0.041932	0.57761	0.66843	0.27443	0.8913	0.91773	0.76619
ENSG00000151657	KIN	0.05116	0.94407	0.16892	0.44212	0.71793	0.58238	0.88874	0.39941	0.70807	0.55662	0.67744	0.95556	0.92175	0.91541	0.79423	0.0093495
ENSG00000151665	PIGF	0.98284	0.25662	0.45833	0.79766	0.6457	0.57858	0.53773	0.12362	0.96782	0.48098	0.82925	0.2114	0.64068	0.19983	0.49603	0.12733
ENSG00000151687	ANKAR	0.25637	0.65445	0.9622	0.77408	0.36157	0.04394	0.78598	0.84173	0.16636	0.28756	0.24935	0.12862	0.56268	0.91617	0.24215	0.085891
ENSG00000151689	INPP1	0.97862	0.21204	0.86735	0.50463	0.19261	0.3966	0.14916	0.47844	0.92193	0.5052	0.20252	0.35024	0.49934	0.75263	0.66908	0.52228
ENSG00000151690	MFSD6	0.060927	0.52991	0.84416	0.20873	0.38094	0.59006	0.65784	0.9794	0.24422	0.05877	0.52976	0.97589	0.93626	0.17473	0.69533	0.031032
ENSG00000151692	RNF144A	0.80382	0.18524	0.098354	0.011814	0.0012872	0.83951	0.73434	0.65952	0.85282	0.75816	2.3186e-13	0.31232	0.60137	0.37868	0.69503	0.13759
ENSG00000151693	ASAP2	0.42009	0.48869	0.21272	0.030344	0.49971	0.162	0.84963	0.49656	0.71416	0.18545	0.14663	0.14014	0.68691	0.0004579	0.52785	0.36459
ENSG00000151694	ADAM17	0.57161	0.056142	0.26896	0.5759	0.59061	0.035024	0.3998	0.48805	0.70294	0.5379	0.63742	0.017327	0.40525	0.249	0.6312	0.52352
ENSG00000151702	FLI1	0.13573	0.10241	0.09732	0.33675	0.12615	0.55141	0.44767	0.43589	0.1567	0.55543	0.14963	0.14643	0.2078	0.030666	0.058868	0.22435
ENSG00000151704	KCNJ1	0.50872	0.32101	0.94661	0.023809	0.42612	0.89453	0.53177	0.27652	0.22459	0.013833	0.72579	0.47843	0.42184	0.026471	0.87289	0.58654
ENSG00000151715	TMEM45B	0.99844	0.28349	0.84453	0.41201	0.94122	0.019224	0.12793	0.094926	0.25802	0.28398	0.50488	0.08809	0.19311	0.29848	2.7921e-05	0.12287
ENSG00000151718	WWC2	0.72265	0.16753	0.70036	0.54268	0.03346	0.89395	0.68225	0.35401	0.73795	0.063898	0.19176	0.64543	0.6294	0.78679	0.00050622	1.0008e-06
ENSG00000151725	CENPU	0.11032	0.046071	0.37342	0.27208	0.68095	0.46975	0.54645	0.1602	0.41607	0.79415	0.18676	0.37424	0.79006	0.25627	0.16274	0.97353
ENSG00000151726	ACSL1	0.55549	0.47836	0.50057	0.52941	0.36165	0.67151	0.84966	0.82579	0.25791	0.48188	0.76848	0.30573	0.81285	0.4806	0.26521	0.73809
ENSG00000151729	SLC25A4	0.66541	0.34025	0.093392	0.56128	0.95165	0.1973	0.014217	0.59976	0.68752	0.013025	0.17406	0.88688	0.14969	0.049049	0.21476	0.21825
ENSG00000151743	AMN1	0.78571	0.24428	0.1271	0.00082364	0.78818	0.76756	0.80212	0.72908	0.63048	0.26765	0.040129	0.52831	0.53173	0.13846	0.83501	0.43823
ENSG00000151746	BICD1	0.5704	0.28087	0.55194	0.56979	0.51027	0.93305	0.19469	0.099131	0.3983	0.6678	0.58349	0.14452	0.90947	0.070037	0.99577	0.19193
ENSG00000151748	SAV1	0.11281	0.6956	0.81097	0.55738	0.70743	0.18056	0.0070106	0.25109	0.32829	0.58449	0.26948	0.12146	0.83695	0.72455	0.51152	0.018052
ENSG00000151773	CCDC122	0.40491	0.043713	0.45003	0.6716	0.020896	0.67291	0.95377	0.99307	0.18541	0.23649	0.39663	0.32483	0.060276	0.07111	0.56728	0.021477
ENSG00000151778	SERP2	0.1291	0.36286	0.052414	0.64002	0.26159	0.29758	0.49462	0.75994	0.32964	0.51222	0.35949	0.698	0.55701	0.64563	0.80132	0.018872
ENSG00000151779	NBAS	0.83872	0.9602	0.70355	0.67004	0.64063	0.0030618	0.079687	0.18921	0.87952	0.40563	0.17902	0.21259	0.20846	0.32384	0.63326	0.11656
ENSG00000151789	ZNF385D	0.89095	0.010635	0.44875	0.92882	0.41124	0.50719	0.27648	0.79982	0.40452	0.0023465	0.61821	0.79821	0.038418	0.092449	0.40348	0.0044948
ENSG00000151790	TDO2	0.37304	0.093596	0.2796	0.87669	0.13655	0.017521	0.0087315	0.028387	0.095167	0.06188	0.23371	0.64981	0.37218	0.9157	0.25879	0.61143
ENSG00000151806	GUF1	0.72436	0.7535	0.71476	0.81674	0.56981	0.81417	0.59765	0.996	0.16143	0.27462	0.50996	0.82352	0.047768	0.61095	0.59624	0.12804
ENSG00000151812	SLC35F4	0.91893	0.79231	0.26634	0.00085868	0.76785	0.15811	0.44433	0.74351	0.76111	0.72997	0.42738	0.40479	0.88797	0.72067	0.37206	0.02922
ENSG00000151834	GABRA2	0.031104	0.29879	0.3404	0.73439	0.81547	0.9635	0.77038	0.22565	0.75717	0.9767	0.97514	0.050574	0.17249	0.25162	0.68161	0.79498
ENSG00000151835	SACS	0.054567	0.097957	0.91718	0.017176	0.2244	0.37428	0.89909	0.32773	0.54505	0.051248	0.015527	0.31457	0.28295	0.75963	0.29441	0.59717
ENSG00000151838	CCDC175	0.41799	0.41322	0.057505	0.051399	0.48765	0.10149	0.74054	0.027157	0.41616	0.68629	0.87752	0.28235	0.28064	0.14045	0.17489	0.028491
ENSG00000151846	PABPC3	0.29888	0.064086	0.97867	0.47395	0.60439	0.67726	0.22526	0.17606	0.10046	0.29366	0.094057	0.54688	0.64605	0.16434	0.13459	0.30725
ENSG00000151849	CENPJ	0.39067	0.43995	0.35678	0.03426	0.27005	0.58137	0.79563	0.16963	0.45817	0.34059	0.20329	0.14491	0.73763	0.82523	0.61165	0.53225
ENSG00000151876	FBXO4	0.022745	0.27123	0.62034	0.56234	0.99176	0.84081	0.48087	0.020932	0.51221	0.12976	0.78024	0.94104	0.60081	0.041988	0.94115	0.11294
ENSG00000151881	C5orf28	0.20762	0.24615	0.32527	0.5209	0.15685	0.68196	0.14459	0.93002	0.30991	0.15633	0.84178	0.93102	0.76783	0.19461	0.74189	0.42885
ENSG00000151882	CCL28	0.37284	0.60947	0.013587	0.24452	0.647	0.38826	0.06566	0.27515	0.91938	0.66893	0.19875	0.47529	0.74269	0.84136	0.016758	0.94124
ENSG00000151883	PARP8	0.4558	0.79999	0.80309	0.43435	0.82697	0.76038	0.48667	0.0037267	0.385	0.44241	0.01556	0.53072	0.39786	0.028254	0.071618	0.023508
ENSG00000151892	GFRA1	0.31777	0.65278	0.32753	0.13241	0.12528	0.30258	0.36885	0.57804	0.89684	0.45848	0.33305	0.5772	0.65733	0.50826	0.92969	0.75379
ENSG00000151893	CACUL1	0.63942	0.073243	0.25475	0.10436	0.047747	0.724	0.62608	0.25057	0.2239	0.010205	0.11995	0.9693	0.15351	0.39532	0.91277	0.12396
ENSG00000151914	DST	0.13666	0.092409	0.57592	0.3041	0.055355	0.74143	0.35727	0.13304	0.045312	0.6848	0.98958	0.39681	0.41533	0.48839	0.8796	0.578
ENSG00000151917	BEND6	0.1698	0.015782	0.38225	0.24908	0.070657	0.2956	0.51369	0.020928	0.12483	0.98346	0.71113	0.97937	0.50984	0.35434	0.56186	0.28973
ENSG00000151923	TIAL1	0.51678	0.066816	0.5515	0.058604	0.3641	0.1548	0.77269	0.87208	0.43869	0.74456	0.00092724	0.016428	0.70736	0.14147	0.19554	0.76376
ENSG00000151929	BAG3	0.83245	0.55721	0.31289	0.101	0.0035722	0.24042	0.84523	0.70102	0.67505	0.20262	0.0050054	0.0074248	0.14614	0.34313	0.023825	0.86895
ENSG00000151948	GLT1D1	0.65983	0.35184	0.76095	0.53965	0.93959	0.68145	0.71717	0.52341	0.72259	0.38636	0.87691	0.16863	0.37768	0.36924	0.43922	0.4421
ENSG00000151952	TMEM132D	0.58873	0.88461	0.7436	0.094767	0.61108	0.70734	0.42453	0.21085	0.02231	0.69642	0.57875	0.38357	0.57824	0.82638	0.7655	0.12256
ENSG00000151962	RBM46	0.73621	0.33184	0.38721	0.072757	0.16131	0.61726	0.33977	0.41677	0.52597	0.9845	0.37679	0.097297	0.13328	0.53621	0.059959	0.42899
ENSG00000151967	SCHIP1	0.22102	0.22245	0.50891	0.90494	0.55308	0.68513	0.38593	0.63276	0.43289	0.85027	0.085718	0.83276	0.67472	0.2205	0.8657	0.12075
ENSG00000152022	LIX1L	0.17336	0.072029	0.8042	0.19183	0.28322	0.2808	0.8726	0.79778	0.66	0.019109	0.25506	0.99936	0.0090295	0.0057399	0.85315	0.49645
ENSG00000152034	MCHR2	0.92395	0.053065	0.82225	0.054984	0.79931	0.013865	0.55447	0.6511	0.43586	0.67044	0.88047	0.8673	0.63167	0.7728	0.79565	0.17035
ENSG00000152049	KCNE4	0.42913	0.051849	0.022766	0.61751	0.39479	0.60183	0.5649	0.089335	0.55582	0.42071	0.88093	0.10098	0.51263	0.68579	0.683	0.40529
ENSG00000152056	AP1S3	0.088257	0.13826	0.3839	0.17738	0.3834	0.53324	0.64669	0.9151	0.68646	0.40088	0.24484	0.0097879	0.42202	0.67598	0.081772	0.0052785
ENSG00000152061	RABGAP1L	0.46039	0.12307	0.68102	0.41992	0.49884	0.76389	0.05211	0.01042	0.55822	0.46263	0.68008	0.86267	0.10564	0.45858	0.016522	0.0021863
ENSG00000152076	CCDC74B	0.026809	0.42262	0.84476	0.25141	0.07971	0.66083	0.25196	0.93356	0.46816	0.039814	0.61897	0.012615	0.29687	0.34296	0.96832	0.88153
ENSG00000152078	TMEM56	0.30291	0.094514	0.53651	0.056096	0.29646	0.92275	0.42163	0.2989	0.92632	0.32924	0.94259	0.43123	0.14815	0.020353	0.80281	0.38796
ENSG00000152082	MZT2B	0.12293	0.27512	0.90049	0.19005	0.14594	0.43547	0.13465	0.96579	0.79218	0.03613	0.7709	0.016335	0.29351	0.19719	0.95315	0.96242
ENSG00000152086	TUBA3E	0.17378	0.21942	0.88651	0.18969	0.18425	0.52388	0.1116	0.96913	0.87736	0.042457	0.77799	0.019898	0.33323	0.20116	0.89478	0.92909
ENSG00000152092	ASTN1	0.050872	0.29321	0.31709	0.015167	0.63938	0.43894	0.055823	0.24938	0.25264	0.96251	0.52111	0.35394	0.60783	0.40825	0.25242	0.21607
ENSG00000152102	FAM168B	0.90451	0.9639	0.46062	0.064394	0.38464	0.27633	0.24558	0.99304	0.047352	0.018933	0.0086238	0.20297	0.23345	0.2688	0.068491	0.09253
ENSG00000152104	PTPN14	0.36099	0.13072	0.44417	0.26921	0.58697	0.46643	0.37411	0.097173	0.72171	0.31219	0.012076	0.79536	0.36464	0.57658	0.58756	2.0733e-08
ENSG00000152127	MGAT5	0.75692	0.97457	0.72599	0.31284	0.76886	0.80862	0.097499	0.23966	0.84735	0.37357	0.7025	0.03157	0.014432	0.35959	0.79115	0.2331
ENSG00000152128	TMEM163	0.31133	0.38381	0.71511	0.47462	0.69071	0.82553	0.0011835	0.031976	0.68718	0.048345	0.71151	0.84459	0.038403	0.41963	0.24268	0.93576
ENSG00000152133	GPATCH11	0.82845	0.48642	0.96257	0.70074	0.50037	0.33601	0.17582	0.33948	0.32279	0.083483	0.25372	0.6878	0.001007	0.1782	0.79759	0.3259
ENSG00000152137	HSPB8	0.4716	0.85664	0.76609	0.09316	0.27847	0.65918	0.024894	0.75822	0.94421	0.027498	0.11272	0.22754	0.35327	0.50353	0.1554	0.050468
ENSG00000152147	GEMIN6	0.01673	0.27103	0.54246	0.23681	0.4547	0.86919	0.71721	0.0018734	0.99427	0.9221	0.94567	0.75234	0.049931	0.81555	0.35794	0.14536
ENSG00000152154	TMEM178A	0.52326	0.14483	0.20587	0.24379	0.035812	0.14473	0.059001	0.27295	0.74933	0.34648	0.91804	0.61845	0.57056	0.47916	0.84772	0.55452
ENSG00000152192	POU4F1	0.53306	0.38991	0.52675	0.9898	0.63819	0.94143	0.71576	0.027831	0.54212	0.84	0.83719	0.16497	0.022502	0.20788	0.066272	0.036496
ENSG00000152193	RNF219	0.22456	0.19735	0.66098	0.58071	0.38429	0.77921	0.85513	0.030583	0.40954	0.63453	0.92351	0.0045556	0.025605	0.19877	0.1997	0.073929
ENSG00000152207	CYSLTR2	0.69822	0.90822	0.49322	0.38944	0.016381	0.40812	0.8333	0.017911	0.43216	0.53063	0.13103	0.6188	0.38004	0.777	0.3166	0.71995
ENSG00000152208	GRID2	0.33126	0.68961	0.46444	0.42036	0.98236	0.38507	0.934	0.97736	0.19963	0.21485	0.6488	0.59782	0.90632	0.4068	0.14394	0.0017232
ENSG00000152213	ARL11	0.14083	0.41492	0.54982	0.71275	0.082458	0.15171	0.42686	0.41335	0.93334	0.00031077	0.48096	0.030992	0.014994	0.69682	0.227	0.706
ENSG00000152214	RIT2	0.85809	0.90193	0.39005	0.047416	0.28795	0.8672	0.96772	0.56008	0.97823	0.040175	0.21394	0.078581	0.20012	0.10072	0.67374	0.91591
ENSG00000152217	SETBP1	0.1745	0.85322	0.089062	4.6559e-07	0.55442	0.16907	0.33984	0.046185	0.029637	0.17411	0.084887	0.26293	0.016342	0.36001	0.090785	0.039147
ENSG00000152219	ARL14EP	0.79189	0.037191	0.66781	0.08553	0.3178	0.0038203	0.19871	0.070873	0.15131	0.070591	0.57939	0.62628	0.98616	0.10491	0.99747	0.064598
ENSG00000152223	EPG5	0.03414	0.65244	0.45661	0.44188	0.78866	0.3772	0.92908	0.99103	0.39856	0.66412	0.28997	0.81268	0.34712	0.24217	0.20832	0.17706
ENSG00000152229	PSTPIP2	0.097934	0.22068	0.81634	0.15529	0.79694	0.76995	0.031285	0.40178	0.34246	0.21465	0.046422	0.88194	0.48253	0.62164	0.064618	0.14343
ENSG00000152234	ATP5A1	0.90855	0.46865	0.5402	0.32435	0.91795	0.93795	0.47392	0.25611	0.49358	0.73646	0.61992	0.82937	0.13149	0.24169	0.29233	0.26974
ENSG00000152240	HAUS1	0.90674	0.07793	0.53291	0.14871	0.95889	0.86451	0.235	0.07338	0.43625	0.52038	0.4367	0.64627	0.2283	0.27596	0.093624	0.21195
ENSG00000152242	C18orf25	0.56551	0.42244	0.97311	0.82831	0.040634	0.71182	0.34987	0.93712	0.67941	0.76825	0.34206	0.98539	0.1258	0.29575	0.20713	0.17186
ENSG00000152253	SPC25	0.80236	0.00082866	0.93748	0.40462	0.029174	0.25107	0.44003	0.055283	0.79059	0.6524	0.40676	0.28931	0.64714	0.24392	0.28486	0.15116
ENSG00000152254	G6PC2	0.45642	0.13294	0.88354	0.77684	0.34213	0.030519	0.53536	0.15883	0.45466	0.24363	0.42991	0.2664	0.43283	0.079577	0.058677	0.26534
ENSG00000152256	PDK1	0.072516	0.86051	0.6938	0.84067	0.33082	0.59731	0.13793	0.26598	0.51196	0.47985	0.10005	0.21313	0.81254	0.1475	0.69622	0.00010787
ENSG00000152266	PTH	0.71123	0.54631	0.87679	0.70315	0.24591	0.83978	0.78353	0.043001	0.0017853	0.1519	0.1559	0.010788	0.8434	0.001763	0.65515	0.26316
ENSG00000152270	PDE3B	0.34879	0.71478	0.86403	0.67262	0.21567	0.12675	0.091519	0.62526	0.61159	0.82013	0.87028	0.089872	0.46214	0.3485	0.88002	0.2846
ENSG00000152284	TCF7L1	0.33916	0.17072	0.53319	0.82624	0.3264	0.00070602	0.64988	0.00089017	0.28795	0.20935	0.18206	0.2287	0.53599	0.04641	0.017513	0.0016712
ENSG00000152291	TGOLN2	0.020423	0.086183	0.31792	0.64562	0.37884	0.19914	0.38762	0.29909	0.044784	0.377	0.56284	0.069293	0.99428	0.011578	0.98784	0.068111
ENSG00000152292	SH2D6	0.01417	0.26602	0.6991	0.58671	0.5891	0.53486	0.21046	0.32312	0.015664	0.12085	0.24639	0.5342	0.96113	0.015735	0.59102	2.5772e-05
ENSG00000152315	KCNK13	0.14507	0.149	0.6014	0.68767	0.84741	0.62189	0.32421	1.4283e-05	0.38392	0.34101	0.8741	0.41411	0.25665	0.40342	0.21919	1.337e-07
ENSG00000152332	UHMK1	0.93736	0.75187	0.044228	0.77788	0.64146	0.84663	0.43554	0.73526	0.91748	0.5976	0.72383	0.062129	0.43469	0.13284	0.34065	0.42921
ENSG00000152348	ATG10	0.0014291	0.83613	0.3506	0.73846	0.97361	0.63736	0.26138	0.20979	0.96814	0.31438	0.015644	0.67124	0.23983	0.22405	0.75254	0.029876
ENSG00000152359	POC5	0.13133	0.071101	0.15974	0.67313	0.13768	0.079999	0.051352	0.15188	0.069785	0.041093	0.11372	0.96369	0.14571	0.24659	0.18791	0.00060499
ENSG00000152377	SPOCK1	0.86843	0.0068425	0.074469	0.27082	0.21724	0.35982	0.59277	0.65557	0.94709	1.0056e-05	0.85883	7.2704e-05	0.74185	0.0046705	0.15158	0.012727
ENSG00000152380	FAM151B	0.62729	0.68902	0.72694	0.64509	0.45534	0.98603	0.055355	0.3779	0.72781	0.097297	0.19681	0.18728	0.086016	0.01522	0.016932	0.37353
ENSG00000152382	TADA1	0.09949	0.86673	0.68422	0.74446	0.22597	0.75722	0.44523	0.065735	0.15416	0.54156	0.16266	0.61759	0.43201	0.017443	0.22113	0.20895
ENSG00000152402	GUCY1A2	0.046727	0.29688	0.15354	0.35903	0.80645	0.43092	0.96444	0.13972	0.50265	0.4513	0.85445	0.73238	0.33069	0.11424	0.12483	0.096738
ENSG00000152404	CWF19L2	0.11078	0.082007	0.59343	0.0029289	0.70422	0.048882	0.28207	0.097896	0.53491	0.70398	0.66887	0.17107	0.47309	0.10289	0.22182	0.81873
ENSG00000152409	JMY	0.7104	0.3587	0.37637	0.049134	0.50101	0.43034	0.72789	0.7694	0.51706	0.33077	0.096488	0.51343	0.33683	0.46844	0.3278	0.17736
ENSG00000152413	HOMER1	0.44185	0.42121	0.35679	0.17744	0.74941	0.78038	0.25374	0.19009	0.55386	0.025049	0.77971	0.65593	0.11789	0.6931	0.55824	0.90648
ENSG00000152422	XRCC4	0.34086	0.26895	0.63511	0.60655	0.64538	0.67054	0.57297	0.076773	0.75823	0.12954	0.53102	0.0098418	0.93345	0.8931	0.63835	0.24662
ENSG00000152430	BOLL	0.72412	0.0095787	0.20056	0.22191	0.053566	0.00011839	0.053917	0.01592	0.26755	0.45893	0.1444	0.6935	0.40924	0.0037611	5.5862e-05	0.088269
ENSG00000152433	ZNF547	0.47743	0.046404	0.036563	0.83158	0.69843	0.062352	0.45332	0.038975	0.70287	0.80348	0.50506	0.17587	0.090902	0.71134	0.65241	0.59341
ENSG00000152439	ZNF773	0.66517	0.30256	0.14698	0.32287	0.49789	0.17219	0.34628	0.83807	0.94997	0.72346	0.050291	0.38765	0.71752	0.54161	0.99296	0.46464
ENSG00000152443	ZNF776	0.18429	0.43709	0.69978	0.26068	0.89322	0.66537	0.64544	0.65733	0.22176	0.088804	0.76411	0.11973	0.31405	0.15724	0.93818	0.77539
ENSG00000152454	ZNF256	0.93254	0.2142	0.71976	0.41513	0.77129	0.74028	0.92468	0.76943	0.67612	0.069826	0.84169	0.84777	0.60329	0.40815	0.77573	0.054994
ENSG00000152455	SUV39H2	0.65377	0.856	0.27246	0.35603	0.25968	0.55533	0.98186	0.73995	0.36443	0.16533	0.40316	0.39586	0.054323	0.27412	0.76927	0.65382
ENSG00000152457	DCLRE1C	0.47483	0.97795	0.41355	0.17147	0.13152	0.45289	0.88152	0.42332	0.21234	0.036496	0.38454	0.058367	0.0074575	0.030453	0.77286	0.6177
ENSG00000152463	OLAH	0.8717	0.95067	0.56576	0.05783	0.085795	0.65002	0.50844	0.62105	0.23968	0.47503	0.27413	0.32919	0.33529	0.65712	0.45992	0.28385
ENSG00000152464	RPP38	0.98046	0.66302	0.35439	0.27387	0.15469	0.61514	0.34371	0.6376	0.3208	0.013826	0.85638	0.46786	0.83567	0.52573	0.94511	0.52809
ENSG00000152465	NMT2	0.92019	0.72904	0.37973	0.24788	0.21325	0.71815	0.53272	0.56265	0.33263	0.010976	0.36452	0.59946	0.90015	0.16229	0.60946	0.27158
ENSG00000152467	ZSCAN1	0.44575	0.010527	0.65379	0.24307	0.75492	0.57429	0.65571	0.1755	0.23381	0.0010108	0.28713	0.97951	0.38144	0.73906	0.72067	0.51921
ENSG00000152475	ZNF837	0.22094	0.4546	0.66847	0.12456	0.029821	0.8619	0.00066412	0.68972	0.6411	0.9895	0.68772	0.08937	0.71593	0.42699	0.7204	0.29053
ENSG00000152484	USP12	0.55563	0.52894	0.79157	0.89897	0.58353	0.8216	0.86092	0.51831	0.005569	0.26074	0.06227	0.31241	0.051415	0.95131	0.21794	0.4249
ENSG00000152492	CCDC50	0.83541	0.65962	0.35667	0.15914	0.22027	0.02179	0.75639	0.1323	0.089188	0.080474	0.82247	0.7474	0.59996	0.39244	0.061849	0.84862
ENSG00000152495	CAMK4	0.58175	0.508	0.23899	0.74028	0.40598	0.11469	0.070582	0.10334	0.95674	0.26717	0.95474	0.33201	0.98233	0.024738	0.046732	0.16865
ENSG00000152503	TRIM36	0.39151	0.061706	0.14502	0.25889	0.17145	0.41334	0.46323	0.84119	0.055029	0.021912	0.11071	0.39477	0.081946	0.88123	0.36773	0.67686
ENSG00000152518	ZFP36L2	0.43583	0.17561	0.49043	0.20883	0.80305	0.045841	0.017266	0.10784	0.42838	0.12208	0.11539	0.95337	0.25814	0.00055837	0.44083	0.0068849
ENSG00000152520	PAN3	0.30007	0.54864	0.85234	0.64585	0.047659	0.19301	0.93807	0.30905	0.06092	0.69161	0.95846	0.965	0.30266	0.10475	0.38769	0.43887
ENSG00000152527	PLEKHH2	0.90418	0.64301	0.81795	0.34516	0.20695	0.37561	0.55226	0.4962	0.094005	0.32049	0.027627	0.4589	0.48969	0.18888	0.042787	0.13117
ENSG00000152556	PFKM	0.4511	0.052209	0.56075	0.49181	0.96866	0.10822	0.64559	0.48056	0.9468	0.13318	0.076611	0.0014297	0.063774	0.0014522	0.80162	0.011599
ENSG00000152558	TMEM123	0.23056	0.86845	0.15254	0.16453	0.17515	0.21553	0.67375	0.67841	0.61954	0.15232	0.46184	0.057734	0.50715	0.83888	0.51838	0.43993
ENSG00000152578	GRIA4	0.37034	0.001894	0.33622	0.038986	0.46142	0.2353	0.80115	0.67356	0.93024	0.906	0.34668	0.48797	0.10763	0.12684	0.81056	0.8487
ENSG00000152580	IGSF10	0.26812	0.83247	0.30834	0.90518	0.32104	0.36737	0.53895	0.47504	0.68732	0.89509	0.50157	0.40644	0.44108	0.38068	0.53145	0.58689
ENSG00000152582	SPEF2	0.29379	0.80782	0.60191	0.59392	0.39712	0.070067	0.4079	0.18499	0.23297	0.10935	0.16197	0.49216	0.33074	0.83444	0.76702	0.66461
ENSG00000152583	SPARCL1	0.4755	0.13007	0.41187	0.82804	0.057496	0.0051827	0.12207	0.72224	0.43459	0.66086	0.15581	0.81356	0.7023	0.015731	0.024722	0.35248
ENSG00000152591	DSPP	0.55293	0.77002	0.32844	0.80157	0.5992	0.47438	0.92124	0.31278	0.82414	0.68632	0.3775	0.013304	0.82887	0.87181	0.62132	0.28136
ENSG00000152592	DMP1	0.098051	0.8173	0.89535	0.24298	0.29617	0.77621	0.32434	0.99434	0.1679	0.74741	0.13535	0.083007	0.32468	0.043258	0.994	0.10731
ENSG00000152595	MEPE	0.01463	0.24609	0.047427	0.7896	0.57251	0.15075	0.028905	0.084956	0.20383	0.67848	0.1654	0.75835	0.68203	0.39348	0.67062	0.27924
ENSG00000152601	MBNL1	0.73824	0.8938	0.34134	0.38123	0.15275	0.020325	0.18236	0.00020582	0.73085	0.055325	0.17288	0.095437	0.32289	0.20867	0.010566	0.14714
ENSG00000152611	CAPSL	0.78135	0.26529	0.9895	0.84638	0.57553	0.21757	0.95385	0.030384	0.090901	0.31464	0.36205	0.73462	0.64572	0.81643	0.2857	0.75098
ENSG00000152620	NADK2	0.68368	0.015782	0.82963	0.25544	0.47055	0.018494	0.18102	0.63947	0.7136	0.76818	0.6145	0.22343	0.2565	0.27414	0.72879	0.34197
ENSG00000152642	GPD1L	0.25166	0.26537	0.58018	0.28196	0.03843	0.27967	0.23324	0.20719	0.97261	0.0024957	0.47045	0.42343	0.0039243	0.3241	0.6142	0.031243
ENSG00000152661	GJA1	0.97793	0.55357	0.98451	0.12633	0.37315	0.73208	0.59521	0.25531	0.93305	0.0042358	0.78558	0.092248	0.68767	0.27224	0.94975	0.060055
ENSG00000152669	CCNO	0.74683	0.13667	0.21186	0.70023	0.60386	0.29266	0.7307	0.50786	0.32367	0.36155	0.032101	0.95738	0.8392	0.91225	0.86207	0.053922
ENSG00000152670	DDX4	0.62933	0.49099	0.081495	0.487	0.049236	0.58923	0.66699	0.17083	0.60686	0.092468	0.36136	0.1436	0.11025	0.016316	0.53392	0.027461
ENSG00000152672	CLEC4F	0.51771	0.034181	0.85624	0.1582	0.75623	0.88177	0.65793	0.019649	0.97809	0.3792	0.89835	0.02515	0.0070413	0.45213	0.92895	0.34483
ENSG00000152683	SLC30A6	0.73306	0.21345	0.71723	0.35233	0.67458	0.053657	0.048824	0.013607	0.82873	0.037718	0.51313	0.034715	0.12176	0.072486	0.15789	0.0054403
ENSG00000152684	PELO	0.17668	0.33575	0.67243	0.043942	0.13065	0.11281	0.064329	0.1675	0.25993	0.043403	0.69045	0.68813	0.53252	0.040722	0.019353	0.029103
ENSG00000152689	RASGRP3	0.083043	0.99645	0.88073	0.69296	0.37866	0.32402	0.54247	0.62381	0.18247	0.40025	0.15086	0.16037	0.15536	0.83088	0.10503	0.04186
ENSG00000152700	SAR1B	0.19285	0.072884	0.067225	0.8692	0.84702	0.68782	0.074645	0.97049	0.9403	0.83916	0.1511	0.10233	0.19353	0.83745	0.46711	0.75142
ENSG00000152705	CATSPER3	0.22518	0.067922	0.19241	0.86553	0.30368	0.32465	0.60662	0.070668	0.46416	0.0097386	0.78701	0.23085	0.3206	0.77397	0.36907	0.85099
ENSG00000152749	GPR180	0.80306	0.6438	0.14912	0.5562	0.56173	0.28734	0.74058	0.74342	0.14888	0.075129	0.12943	0.58556	0.89108	0.67815	0.19628	0.12985
ENSG00000152760	TCTEX1D1	0.31831	0.05733	0.57516	0.10403	0.034304	0.26623	0.8275	0.28351	0.015687	0.92404	0.24071	0.94342	0.047379	0.053059	0.57763	0.9114
ENSG00000152763	WDR78	0.46258	0.33901	0.53002	0.10448	0.90238	0.016234	0.69515	0.47581	0.0076078	0.83567	0.66109	0.96356	0.64443	0.95038	0.0052174	0.446
ENSG00000152766	ANKRD22	0.99115	0.33699	0.49944	0.58309	0.70023	0.032051	0.44456	0.56874	0.6386	0.43813	0.85995	0.3072	0.64962	0.59299	0.56221	0.70995
ENSG00000152767	FARP1	0.16462	0.0010686	0.49858	0.080576	0.57926	0.27468	0.32095	0.55793	0.88241	0.037894	0.40389	0.52418	0.21529	0.64583	0.64483	0.6237
ENSG00000152778	IFIT5	0.55483	0.34356	0.46291	0.79609	0.57084	0.49218	0.11601	0.0048225	0.16663	0.11152	0.81115	0.13302	0.64177	0.0023394	0.82035	0.086031
ENSG00000152779	SLC16A12	0.58217	0.085503	0.9221	0.24652	0.36284	0.05594	0.32585	0.0021833	0.79406	0.012597	0.4998	0.37149	0.082253	0.080584	0.46683	0.82711
ENSG00000152782	PANK1	0.53174	0.88236	0.11417	0.55047	0.34322	0.0087833	0.97807	0.29056	0.035297	0.14669	0.27851	0.82207	0.63595	0.1455	0.99546	0.91081
ENSG00000152784	PRDM8	0.77931	0.85783	0.22497	0.82546	0.045765	0.30609	0.46988	0.16811	0.39282	0.19395	0.65206	0.92187	0.20413	0.51361	0.64502	0.14008
ENSG00000152785	BMP3	0.65071	0.66632	0.3134	0.59415	0.96963	0.28966	0.6237	0.25815	0.73282	0.69834	0.13024	0.9529	0.38999	0.91816	0.42701	0.097327
ENSG00000152795	HNRNPDL	0.71061	0.0040356	0.090706	0.55079	0.56479	0.34585	0.32472	0.95823	0.2603	0.54089	0.20989	0.68941	0.68437	0.37326	0.27341	0.33457
ENSG00000152804	HHEX	0.7304	0.64008	0.15023	0.60029	0.65925	0.21558	0.34887	0.43557	0.76557	0.13638	0.35403	0.71359	0.43923	0.18593	0.90408	0.27186
ENSG00000152818	UTRN	0.32809	0.024735	0.092535	0.94314	0.20405	0.014029	0.54358	0.28259	0.64023	0.094749	0.021382	0.69871	0.81803	0.34998	0.69646	5.0868e-05
ENSG00000152822	GRM1	0.6765	0.61339	0.29168	0.63682	0.073623	0.80012	0.73942	0.88851	0.73075	0.082229	0.43309	0.42919	0.25886	0.53274	0.38607	0.68239
ENSG00000152894	PTPRK	0.13726	0.073246	0.072942	0.39519	0.039434	0.60283	0.0091035	0.26033	0.65771	0.55292	0.59672	0.21282	0.32951	0.79392	0.48444	0.016751
ENSG00000152904	GGPS1	0.65483	0.97071	0.018436	0.94275	0.89178	0.81575	0.48601	0.82247	0.037241	0.24797	0.72026	0.34897	0.81109	0.72551	0.62847	0.18486
ENSG00000152910	CNTNAP4	0.81015	0.62687	0.45275	0.1083	0.97391	0.9284	0.75084	0.52093	0.66196	0.4794	0.34805	0.044593	0.22165	0.21298	0.031958	0.31286
ENSG00000152926	ZNF117	0.87077	0.80394	0.26277	0.1609	0.72501	0.20565	0.098213	0.15558	0.042946	0.25827	0.0046367	0.51702	0.15383	0.91574	0.677	0.44933
ENSG00000152932	RAB3C	0.42503	0.7049	0.17977	0.10185	0.62153	0.95809	0.9646	0.96131	0.5941	0.33955	0.2708	0.71336	0.22571	0.32215	0.43408	0.63273
ENSG00000152936	IFLTD1	0.7017	0.11973	0.99552	0.67572	0.2045	0.89855	0.76717	0.36005	0.74009	0.22448	0.019738	0.54236	0.27084	0.6098	0.7602	0.07177
ENSG00000152939	MARVELD2	0.61675	0.93427	0.15712	0.7652	0.1752	0.26751	0.78732	0.06782	0.56991	0.54233	0.78179	0.32767	0.39279	0.25775	0.26685	0.26127
ENSG00000152942	RAD17	0.63254	0.88597	0.19834	0.81607	0.16653	0.32781	0.83529	0.065431	0.48414	0.38427	0.75123	0.25962	0.25721	0.16443	0.32626	0.33119
ENSG00000152944	MED21	0.47873	0.88232	0.15583	0.23738	0.65319	0.13301	0.70581	0.16536	0.091139	0.24897	0.28887	0.95093	0.45792	0.95925	0.42937	0.17156
ENSG00000152952	PLOD2	0.093088	0.97105	0.73635	0.84247	0.60186	0.40263	0.15292	0.76086	0.37296	0.16989	0.045971	0.87615	0.012015	0.38077	0.38513	0.53634
ENSG00000152953	STK32B	0.77482	0.41882	0.39887	0.48238	0.94736	0.32565	0.031952	0.12783	0.75038	0.086133	0.75447	0.37157	0.24937	0.19748	0.79017	0.772
ENSG00000152954	NRSN1	0.43518	0.86267	0.24919	0.73554	0.58962	0.26689	0.56219	0.58442	0.90422	0.28277	0.69567	0.0098447	0.33337	0.32745	0.93857	0.22033
ENSG00000152969	JAKMIP1	0.06533	0.26431	0.77041	0.39483	0.19906	0.9684	0.76369	0.44594	0.97919	0.39925	0.266	0.84274	0.77366	0.41336	0.68791	0.14678
ENSG00000152977	ZIC1	0.63585	0.57307	0.11421	0.24249	0.84119	0.47055	0.2504	0.93961	0.12414	0.32805	0.11613	0.87622	0.8086	0.14968	0.23613	0.98167
ENSG00000152990	GPR125	0.42695	0.60564	0.23901	0.052247	0.33788	0.49584	0.91778	0.74244	0.71716	0.65563	0.8064	0.9661	0.95055	0.94663	0.89196	0.42346
ENSG00000153002	CPB1	0.086144	0.59367	0.85834	0.35419	0.80074	0.9825	0.0093024	0.26672	0.088869	0.098452	0.54818	0.19189	0.028924	0.025604	0.76633	0.11982
ENSG00000153006	SREK1IP1	0.62762	0.19815	0.42786	0.2511	0.47172	0.10595	0.66225	0.9039	0.84486	0.49174	0.36349	0.58155	0.45988	0.87401	0.77506	0.44375
ENSG00000153012	LGI2	0.81837	0.16045	0.17009	0.64697	0.066516	0.91085	0.85385	0.096014	0.2793	0.020059	0.88203	0.035912	0.34202	0.49171	0.49905	0.44991
ENSG00000153015	CWC27	0.18944	0.58396	0.21508	0.4666	0.42179	0.10837	0.38743	0.62317	0.59063	0.40458	0.81263	0.42119	0.22247	0.22255	0.52769	0.10852
ENSG00000153029	MR1	0.81176	0.4331	0.77774	0.31845	0.082548	0.40503	0.34905	0.23984	0.37324	0.23251	0.04288	0.84307	0.90852	0.14637	0.0014546	0.72794
ENSG00000153037	SRP19	0.13765	0.46939	0.23884	0.96324	0.5793	0.19732	0.17398	0.35461	0.65402	0.61371	0.94867	0.66572	0.90628	0.20331	0.14572	0.66516
ENSG00000153044	CENPH	0.73475	0.67641	0.72526	0.053024	0.70372	0.40809	0.93505	0.078167	0.83495	0.20552	0.43625	0.86996	0.50888	0.46643	0.35742	0.94788
ENSG00000153046	CDYL	0.57721	0.21366	0.68594	0.69454	0.72685	0.3963	0.33783	0.27257	0.81688	0.59184	0.11798	0.56747	0.63477	0.38686	0.68863	0.21343
ENSG00000153048	CARHSP1	0.93788	0.27318	0.89393	0.17245	0.44382	0.33291	0.93344	0.70668	0.43062	0.49399	0.60339	0.38361	0.81617	0.37434	0.22573	0.10576
ENSG00000153060	TEKT5	0.8621	0.62842	0.22004	0.8943	0.98142	0.26118	0.34643	0.5862	0.28597	0.54025	0.56206	0.29714	0.03147	0.020503	0.59697	0.0081043
ENSG00000153064	BANK1	0.44294	0.25571	0.62341	0.82912	0.29089	0.54067	0.10764	0.39376	0.92013	0.10256	0.041333	0.44546	0.40386	0.036282	0.62853	0.89336
ENSG00000153066	TXNDC11	0.0024318	0.22049	0.19275	0.97832	0.30114	0.23516	0.60852	0.26624	0.49075	0.39225	0.35497	0.53804	0.83811	0.99947	0.14526	0.13789
ENSG00000153071	DAB2	0.42419	0.5967	0.68685	0.55296	0.83063	0.32289	0.02093	0.10439	0.65187	0.47005	0.54002	0.79217	0.65522	0.20808	0.69684	0.07795
ENSG00000153086	ACMSD	0.91816	0.23539	0.96143	0.42764	0.4168	0.94303	0.087281	0.011246	0.37222	6.2406e-05	0.52367	0.00085327	0.0067062	0.030466	0.17475	0.088539
ENSG00000153093	ACOXL	0.44241	0.25691	0.18027	0.70249	0.76092	0.57865	0.79258	0.019331	0.31026	0.076344	0.68417	0.17114	0.57032	0.22134	0.43118	0.0022575
ENSG00000153094	BCL2L11	0.065453	0.38755	0.90316	0.90521	0.72159	0.084716	0.38748	0.16783	0.042906	0.014368	0.97104	0.16037	0.43538	0.63662	0.073028	0.13456
ENSG00000153107	ANAPC1	0.84466	0.88408	0.084812	0.036652	0.53365	0.20617	0.55128	0.83656	0.5217	0.47738	0.5113	0.11579	0.55344	0.072104	0.49762	0.3972
ENSG00000153113	CAST	0.47099	0.74976	0.40955	0.51033	0.098292	0.0063816	0.48388	0.0028241	0.52622	0.029215	0.98589	0.67534	0.068824	0.21661	0.69211	0.68836
ENSG00000153130	SCOC	0.27758	0.62631	0.012957	0.96408	0.10199	0.92922	0.58378	0.40712	0.94683	0.41767	0.75947	0.71394	0.68736	0.77803	0.30873	0.86331
ENSG00000153132	CLGN	0.55595	0.52221	0.27896	0.61713	0.61543	0.84169	0.065459	0.70895	0.87825	0.15955	0.78123	0.88167	0.95214	0.87002	0.54805	0.4868
ENSG00000153140	CETN3	0.058587	0.030778	0.5818	0.61743	0.43102	0.066962	0.23096	0.37678	0.25581	0.67792	0.95928	0.96398	0.4844	0.17761	0.96976	0.73289
ENSG00000153147	SMARCA5	0.6382	0.015027	0.3516	0.74744	0.93511	0.12126	0.29315	0.24015	0.84495	0.2642	0.40938	0.036008	0.42117	0.45001	0.83771	0.14851
ENSG00000153157	SYCP2L	0.3751	0.51741	0.88223	0.29003	0.38677	0.1318	0.75616	0.80327	0.61355	0.59776	0.60374	0.14738	0.82713	0.17909	0.33071	0.5916
ENSG00000153162	BMP6	0.076921	0.94862	0.94915	0.9602	0.93996	0.31491	0.00049475	0.0068082	0.33418	0.03311	0.038066	0.83336	0.22963	0.063302	0.0044139	0.17604
ENSG00000153165	RGPD3	0.39176	0.715	0.6114	0.73961	0.3597	0.62269	0.10016	0.16735	0.70513	0.62004	0.87741	0.2665	0.17764	0.37884	0.82165	0.10124
ENSG00000153179	RASSF3	0.69184	0.55213	0.27324	0.31369	0.98115	0.59174	0.91803	0.52535	0.74405	0.0021282	0.78671	0.021969	0.25524	0.010065	0.92195	0.82063
ENSG00000153201	RANBP2	0.20386	0.11155	0.46364	0.24166	0.6206	0.12079	0.042196	0.38529	0.52067	0.76093	0.26868	0.22376	0.22128	0.48514	0.088275	0.21906
ENSG00000153207	AHCTF1	0.97242	0.70843	0.56308	0.045188	0.15517	0.86359	0.29865	0.45541	0.93679	0.2264	0.36871	0.69919	0.83492	0.50052	0.76412	0.28739
ENSG00000153208	MERTK	0.56652	0.52432	0.22925	0.63062	0.57317	0.087372	0.37062	0.0018071	0.3726	0.050174	0.47799	0.18664	0.18437	0.89564	0.18409	0.0017874
ENSG00000153214	TMEM87B	0.74858	0.18491	0.39137	0.018954	0.023816	0.00056789	0.25235	0.00034588	0.10177	0.22324	0.12036	0.5089	0.69017	0.81476	0.21567	6.7939e-08
ENSG00000153233	PTPRR	0.85576	0.20687	0.49012	0.27138	0.91235	0.31028	0.054497	0.28071	0.41973	0.79682	0.14074	0.61384	0.53483	0.50826	0.0015306	0.00035526
ENSG00000153234	NR4A2	0.69411	0.67675	0.13882	0.93123	0.85513	0.3525	0.37692	0.51572	0.79224	0.36577	0.9123	0.37735	0.49388	0.12145	0.47581	0.17023
ENSG00000153237	CCDC148	0.94771	0.050772	0.70888	0.032197	0.59042	0.45583	0.70809	0.48693	0.62717	0.28056	0.34314	0.22487	0.12636	0.70445	0.70807	0.0015181
ENSG00000153246	PLA2R1	0.77793	0.66259	0.30922	0.67782	0.49013	0.027233	0.32274	0.1567	0.43851	0.0081785	0.3194	0.4402	0.019279	0.71937	0.46533	0.0081874
ENSG00000153250	RBMS1	0.47074	0.15915	0.62495	0.66911	0.85351	0.2298	0.12762	0.0094751	0.70124	0.19421	0.7478	0.078254	0.29844	0.46107	0.62191	0.04389
ENSG00000153253	SCN3A	0.29004	0.59083	0.068304	0.90303	0.48984	0.34795	0.23506	0.11826	0.71597	0.33273	0.60485	0.3311	0.77289	0.78694	0.27807	0.72385
ENSG00000153283	CD96	0.32674	0.083331	0.44563	0.74492	0.71479	0.40149	0.88974	0.50192	0.81379	0.32693	0.55877	0.90524	0.6306	0.12914	0.22063	0.50332
ENSG00000153291	SLC25A27	0.95621	0.46308	0.85314	0.5686	0.33413	0.79122	0.21663	0.05383	0.16955	0.30389	0.8811	0.19624	0.54849	0.084729	0.9478	0.62945
ENSG00000153292	GPR110	0.90507	0.33449	0.55237	0.50719	0.77798	0.0643	0.74836	0.038953	0.26665	0.33373	0.017523	0.0334	0.47869	0.51182	0.96945	0.44348
ENSG00000153294	GPR115	0.67206	0.2512	0.1153	0.057578	0.10955	0.047865	0.28005	0.34423	0.93519	0.50253	0.76539	0.8837	0.36531	0.015804	0.52469	0.46234
ENSG00000153303	FRMD1	0.6181	0.26339	0.10192	0.43967	0.75894	0.67146	0.037007	0.44065	0.016843	0.67981	0.66471	0.14009	0.18789	0.53819	0.28539	0.74277
ENSG00000153310	FAM49B	0.12521	0.14742	0.58967	0.7335	0.75024	0.41687	0.48315	0.44806	0.42297	0.06745	0.35768	0.50412	0.57238	0.69607	0.83281	0.39751
ENSG00000153317	ASAP1	0.31966	0.078747	0.11442	0.45887	0.15946	0.32743	0.31046	0.71639	0.92993	0.42384	0.82582	0.3724	0.62481	0.79642	0.37262	0.31981
ENSG00000153339	TRAPPC8	0.92432	0.29538	0.089423	0.020123	0.40494	0.11252	0.33202	0.41657	0.41227	0.35743	0.29537	0.074778	0.54032	0.7887	0.107	0.30181
ENSG00000153347	FAM81B	0.11826	0.39411	0.020952	0.74348	0.13119	0.076307	0.82549	0.21942	0.11044	0.19011	0.62304	0.074212	0.030908	0.085826	0.36407	0.041784
ENSG00000153391	INO80C	0.10575	0.90007	0.91042	0.79531	0.80988	0.97317	0.32719	0.20036	0.51824	0.46475	0.01449	0.18002	0.09161	0.0094652	0.41847	0.87533
ENSG00000153395	LPCAT1	0.45813	0.76981	0.77122	0.051667	0.092701	0.84017	0.88042	0.57005	0.47035	0.12825	0.70235	0.34113	0.38424	0.51594	0.79262	0.089207
ENSG00000153404	PLEKHG4B	0.54679	0.0058116	0.27167	0.69235	0.53817	0.78501	0.97883	0.057958	0.3251	2.8128e-05	0.91354	0.0041422	0.48542	0.97522	0.90106	0.10849
ENSG00000153406	NMRAL1	0.63196	0.33244	0.85212	0.43131	0.22546	0.46727	0.7136	0.11751	0.037974	0.68292	0.52463	0.43515	0.47668	0.57845	0.37782	0.034708
ENSG00000153443	UBALD1	0.97409	0.95605	0.51156	0.041979	0.041253	0.29269	0.031671	0.32628	0.78258	0.37071	0.020296	0.35019	0.015986	0.388	0.96528	0.45739
ENSG00000153446	C16orf89	0.25204	0.7691	0.86668	0.082302	0.83258	0.51122	0.54975	0.82231	0.34604	0.022698	0.92853	0.93631	0.17784	0.047073	0.054489	0.034266
ENSG00000153485	TMEM251	0.39664	0.86924	0.42388	0.61282	0.61671	0.35383	0.18583	0.26786	0.77955	0.16941	0.43664	0.5771	0.91288	0.15429	0.57284	0.63417
ENSG00000153487	ING1	0.39719	0.16548	0.70082	0.645	0.55578	0.0086805	0.36037	0.95057	0.81434	0.0040687	0.57049	0.43058	0.17205	0.048396	0.07939	0.33479
ENSG00000153495	TEX29	0.029921	0.23699	0.86496	0.39287	0.21938	0.063312	0.059	0.85151	0.5165	0.93927	0.040141	0.63318	0.53709	0.74391	0.16915	0.99692
ENSG00000153498	SPACA7	0.65556	0.7567	0.27457	0.48645	0.58342	0.22078	0.5094	0.69085	0.65992	0.00374	0.090223	0.0012269	0.84694	0.045237	0.87037	0.65524
ENSG00000153531	ADPRHL1	0.69168	0.17368	0.9543	0.039383	0.069304	0.26594	0.50231	0.70218	0.40973	0.045052	0.36865	0.60204	0.018145	0.03699	0.24103	0.95917
ENSG00000153551	CMTM7	0.15244	0.68445	0.16854	0.91923	0.99678	0.52813	0.68171	0.45744	0.26573	0.40405	0.35772	0.93376	0.32224	0.30782	0.50601	0.73238
ENSG00000153558	FBXL2	0.57624	0.51459	0.15804	0.17438	0.32955	0.014578	0.24353	0.46203	0.15422	0.032537	0.92271	0.030296	0.3777	0.24386	0.50767	0.0092306
ENSG00000153560	UBP1	0.48111	0.48107	0.4812	0.057141	0.25131	0.14442	0.29496	0.23422	0.045029	0.015012	0.84984	0.27477	0.64373	0.11904	0.45028	0.013447
ENSG00000153561	RMND5A	0.32802	0.44068	0.02745	0.36511	0.72827	0.85671	0.57472	0.12476	0.85201	0.4839	0.32469	0.16961	0.49312	0.24185	0.39832	0.059731
ENSG00000153563	CD8A	0.34089	0.63745	0.025458	0.99214	0.71632	0.88988	0.82649	0.61878	0.87767	0.89843	0.5823	0.51827	0.77301	0.24747	0.42605	0.47442
ENSG00000153574	RPIA	0.85377	0.13803	0.57488	0.91722	0.23415	0.394	0.86609	0.40633	0.79944	0.46331	0.16162	0.041893	0.98558	0.17114	0.069659	0.70383
ENSG00000153575	TUBGCP5	0.43275	0.11087	0.76572	0.16153	0.50003	0.81113	0.34117	0.79342	0.18273	0.23424	0.64734	0.6554	0.84192	0.63997	0.27125	0.069525
ENSG00000153707	PTPRD	0.65095	0.11666	0.19654	0.092232	0.11752	0.028775	0.27144	0.5368	0.30434	0.017741	0.39555	0.53444	0.5356	0.21022	0.40241	0.034581
ENSG00000153714	LURAP1L	0.98471	0.58342	0.82662	0.37324	0.11255	0.7168	0.55025	0.1323	0.59412	0.2498	0.036718	0.12984	0.60577	0.34345	0.73575	0.20921
ENSG00000153721	CNKSR3	0.88078	0.051109	0.21691	0.097837	0.44897	0.32696	0.053472	0.4808	0.15321	0.88033	0.90427	0.50715	0.29335	0.36438	0.89115	0.12103
ENSG00000153767	GTF2E1	0.3388	0.24568	0.18949	0.59127	0.44203	0.56793	0.20272	0.54622	0.1814	0.19299	0.1559	0.84656	0.62808	0.63165	0.48874	0.13005
ENSG00000153774	CFDP1	0.024981	0.41096	0.0061579	0.53807	0.57741	2.0937e-08	0.0002867	0.0090717	0.11543	0.0042874	5.5545e-11	0.0010461	2.3884e-05	7.144e-12	0.061424	0.19148
ENSG00000153779	TGIF2LX	0.11341	0.59071	0.20023	0.71233	0.95648	0.32671	0.38633	0.17019	0.90333	0.66655	0.33769	0.35796	0.4675	0.13219	0.66314	0.53373
ENSG00000153786	ZDHHC7	0.72859	0.81397	0.738	0.58236	0.26615	0.61337	0.64265	0.43627	0.95981	0.0013862	0.50798	0.63639	0.05544	0.28274	0.14826	0.19073
ENSG00000153789	FAM92B	0.90456	0.99139	0.58825	0.24199	0.67263	0.79906	0.21036	0.070819	0.5664	0.22955	0.98548	0.49936	0.22184	0.2925	0.12982	0.51574
ENSG00000153790	C7orf31	0.74891	0.19592	0.62024	0.51962	0.47354	0.75036	0.55804	0.69979	0.16394	0.52235	0.36153	0.19161	0.10959	0.17981	0.69482	0.27117
ENSG00000153802	TMPRSS11D	0.21348	0.65111	0.19809	0.81193	0.65376	0.16439	0.40517	0.007037	0.37619	0.52614	0.47319	0.83779	0.50655	0.16254	0.54165	0.84597
ENSG00000153814	JAZF1	0.89352	0.16499	0.063446	0.7031	0.74328	0.03967	0.49337	0.86731	0.99301	0.003009	0.93569	0.44332	0.098794	0.74085	0.0010937	0.095429
ENSG00000153815	CMIP	0.8248	0.070771	0.90274	0.29427	0.62725	0.0033487	0.92445	0.11222	0.0027274	2.8371e-06	0.0098873	0.1902	0.00013451	0.00027828	0.012343	0.26723
ENSG00000153820	SPHKAP	0.20816	0.082019	0.43959	0.70131	0.15495	0.010896	0.46747	0.31956	0.0054134	0.27484	0.57431	0.76587	0.2298	0.00060897	0.86657	0.50422
ENSG00000153822	KCNJ16	0.74676	0.94071	0.56251	0.85415	0.69847	0.096387	0.46286	0.096491	0.14503	0.36622	0.94088	0.84056	0.79287	0.66024	0.52475	0.13608
ENSG00000153823	PID1	0.92863	0.32353	0.61969	0.71755	0.48122	0.00013394	0.090545	0.092796	0.080042	0.17247	0.73294	0.90582	0.48292	0.005848	0.41006	0.36483
ENSG00000153827	TRIP12	0.63383	0.96639	0.39235	0.8454	0.035394	0.11364	0.23782	0.66403	0.62516	0.074955	0.099746	0.75118	0.87189	0.15929	0.67997	0.086882
ENSG00000153832	FBXO36	0.38859	0.98273	0.15853	0.75616	0.074693	0.20813	0.32353	0.93726	0.21801	0.21492	0.1247	0.89193	0.97738	0.098041	0.66408	0.16719
ENSG00000153879	CEBPG	0.025484	0.34909	0.84142	0.5261	0.57104	0.21952	0.43821	0.080924	0.058683	0.17767	0.68938	0.11223	0.90821	0.91734	0.78384	0.25503
ENSG00000153885	KCTD15	0.32402	0.30885	0.88805	0.98508	0.046096	0.41994	0.15253	0.70853	0.1197	0.21704	0.53507	0.73149	0.20325	0.98353	0.87441	0.3541
ENSG00000153896	ZNF599	0.89386	0.63907	0.29591	0.95999	0.76404	0.6952	0.1298	0.94661	0.085593	0.40332	0.47504	0.60622	0.045833	0.1752	0.17886	0.22118
ENSG00000153898	MCOLN2	0.55388	0.98972	0.61751	0.4919	0.40265	0.06778	0.39011	0.41713	0.3434	0.75159	0.16433	0.71712	0.61578	0.55428	0.87539	0.42743
ENSG00000153902	LGI4	0.51909	0.16885	0.70019	0.60803	0.96337	0.14089	0.44415	0.65165	0.15014	0.4496	0.48145	0.17624	0.085873	0.062071	0.66922	0.68747
ENSG00000153904	DDAH1	0.62019	0.40733	0.21626	0.88112	0.95397	0.32409	0.26405	0.061192	0.37955	0.93374	0.40211	0.9397	0.60808	0.14124	0.25539	4.3095e-05
ENSG00000153914	SREK1	0.70245	0.44174	0.49771	0.23427	0.67168	0.31698	0.57721	0.7059	0.21344	0.60642	0.80227	0.21297	0.79031	0.79488	0.73865	0.13642
ENSG00000153922	CHD1	0.61715	0.8127	0.24345	0.20038	0.94236	0.033003	0.95459	0.096683	0.68141	0.0051492	0.41184	0.48242	0.021966	0.84764	0.16765	0.13388
ENSG00000153930	ANKFN1	0.41763	0.48974	0.99488	0.98262	0.43791	0.28906	0.97663	0.13606	0.55527	0.75601	0.088405	0.93707	0.43344	0.52802	0.39102	0.66358
ENSG00000153933	DGKE	0.0089611	0.069216	0.35274	0.42159	0.93977	0.77427	0.61413	0.94512	0.35911	0.82227	0.47438	0.54623	0.86638	0.26144	0.033419	0.83115
ENSG00000153936	HS2ST1	0.31528	0.69002	0.15082	0.94664	0.26898	0.10658	0.37535	0.49526	0.73286	0.0013693	0.56389	0.74324	0.080375	0.23336	0.69633	0.034719
ENSG00000153944	MSI2	0.26497	0.39891	0.27416	0.089212	0.59577	0.57116	0.19615	0.50468	0.07537	0.25944	0.84444	0.15734	0.5211	0.02652	0.77842	2.2576e-06
ENSG00000153956	CACNA2D1	0.050138	0.066294	0.17613	0.26097	0.57936	0.11543	0.070477	0.20931	0.73462	0.63698	0.12508	0.11497	0.026153	0.37059	0.22368	0.35825
ENSG00000153975	ZUFSP	0.62755	0.68068	0.67208	0.40546	0.85977	0.055013	0.6707	0.56672	0.26637	0.4489	0.59166	0.63212	0.65199	0.011243	0.48101	0.3222
ENSG00000153976	HS3ST3A1	0.65421	0.24202	0.11674	0.85751	0.39818	0.026831	0.83071	0.62411	0.048788	0.70561	0.92457	0.027636	0.4516	0.027085	0.38421	0.22955
ENSG00000153982	GDPD1	0.79646	0.13235	0.77579	0.51507	0.21945	0.13607	0.1389	0.25873	0.79769	0.27888	0.0011832	0.99954	0.045485	0.0058111	0.54274	0.21489
ENSG00000153989	NUS1	0.83774	0.12759	0.49876	0.30449	0.016672	0.75816	0.02443	0.038449	0.32255	0.0057408	0.502	0.55874	0.11738	0.85148	0.59666	0.33183
ENSG00000153993	SEMA3D	0.69398	0.33094	0.77702	0.22449	0.54279	0.11069	0.12884	0.2241	0.92259	0.24037	0.22622	0.4657	0.93031	0.074328	0.34633	0.047938
ENSG00000154001	PPP2R5E	0.49314	0.14766	0.6376	0.60781	0.48138	0.27795	0.050203	0.39698	0.31459	0.33944	0.20056	0.4618	0.94738	0.30473	0.56987	0.066259
ENSG00000154007	ASB17	0.28726	0.39173	0.85457	0.32143	0.89004	0.79784	0.095037	0.86577	0.095551	0.96504	0.71547	0.36242	0.73737	0.019043	0.63995	0.26492
ENSG00000154016	GRAP	0.51449	0.13746	0.32919	0.26569	0.5213	0.8537	0.00050162	0.22207	0.28317	0.17721	0.68888	0.57892	0.67684	0.07564	0.013646	0.70876
ENSG00000154025	SLC5A10	0.48352	0.05862	0.51315	0.27008	0.30521	0.89617	0.043892	0.26874	0.64277	0.82878	0.99502	0.33891	0.95989	0.38407	0.02069	0.61573
ENSG00000154027	AK5	0.0037875	0.54951	0.83668	0.1412	0.081262	0.037267	0.3755	0.033552	0.75216	0.61548	0.88518	0.47379	0.57512	0.98403	0.023624	0.022031
ENSG00000154035	C17orf103	0.48401	0.89612	0.84025	0.54165	0.97916	0.68096	0.67773	0.38022	0.28733	0.96153	0.54419	0.93809	0.96089	0.60183	0.12621	0.12908
ENSG00000154040	CABYR	0.077167	0.95064	0.36666	0.50755	0.24007	0.21533	0.64046	0.92837	0.21904	0.92934	0.60085	0.025302	0.25351	0.092329	0.60395	0.84825
ENSG00000154059	IMPACT	0.87369	0.25812	0.46875	0.25479	0.40393	0.329	0.26797	0.18445	0.44418	0.34645	0.23439	0.18999	0.025058	0.99679	0.14031	0.17932
ENSG00000154065	ANKRD29	0.19682	0.30946	0.71443	0.92232	0.072385	0.44754	0.30794	0.63484	0.60834	0.18638	0.73066	0.21764	0.45354	0.6315	0.03519	0.18152
ENSG00000154079	C6orf57	0.97814	0.66866	0.42907	0.69581	0.21213	0.021968	0.22274	0.82099	0.78505	0.19876	0.014816	0.98083	0.63275	0.039023	0.24784	0.32628
ENSG00000154080	CHST9	0.23592	0.4788	0.79309	0.94132	0.2993	0.11326	0.44791	0.51892	0.2195	0.47371	0.71684	0.45388	0.0841	0.00073493	0.42997	0.11319
ENSG00000154096	THY1	0.88119	0.7833	0.4681	0.31943	0.62804	0.58364	0.14062	0.63638	0.10183	0.37531	0.44377	0.28733	0.75129	0.11115	0.41922	0.086733
ENSG00000154099	DNAAF1	0.13088	0.02838	0.94122	0.61955	0.39454	0.029998	0.33828	0.5609	0.4507	0.027679	0.43212	0.50263	0.28764	0.029129	0.65591	0.078589
ENSG00000154102	C16orf74	0.20482	0.88307	0.72693	0.46669	0.83316	0.14947	0.76431	0.41076	0.57115	0.73582	0.20644	0.081636	0.30855	0.10804	0.91186	0.4551
ENSG00000154114	TBCEL	0.2407	0.39455	0.27857	0.11159	0.30442	0.9361	0.3689	0.4187	0.58576	0.90861	0.023449	0.52686	0.42477	0.29521	0.74688	0.35714
ENSG00000154118	JPH3	0.31186	0.59912	0.043465	0.9949	0.16833	0.20397	0.44216	0.15259	0.51148	0.011068	0.98849	0.25915	0.11208	0.0043482	0.58196	0.015705
ENSG00000154122	ANKH	0.95795	0.71434	0.44706	0.96494	0.55704	0.080256	0.50581	0.78428	0.47348	0.11747	0.010905	0.42376	0.52771	0.65192	0.8043	0.355
ENSG00000154124	FAM105B	0.63746	0.65808	0.1506	0.49236	0.046911	0.49768	0.14862	0.81155	0.74756	0.96277	0.37668	0.80426	0.58428	0.51585	0.95649	0.29187
ENSG00000154127	UBASH3B	0.63596	0.50641	0.84676	0.2511	0.67278	0.00095691	0.878	0.10295	0.85936	0.0081387	0.11775	0.37412	0.56789	0.43394	0.096049	0.053434
ENSG00000154133	ROBO4	0.013745	0.83526	0.76806	0.45747	0.39276	0.54296	0.21899	0.20746	0.47075	0.24178	0.82746	0.37856	0.55579	0.77239	0.20748	0.12547
ENSG00000154134	ROBO3	0.15877	0.60038	0.82144	0.10913	0.097292	0.15982	0.2377	0.26048	0.66342	0.36137	0.94812	0.35094	0.96264	0.9599	0.40529	0.14438
ENSG00000154143	PANX3	0.71854	0.23219	0.093188	0.47973	0.73774	0.69041	0.89785	0.37703	0.30431	0.66426	0.87654	0.1981	0.76295	0.84445	0.0028508	0.69531
ENSG00000154144	TBRG1	0.74537	0.64117	0.1249	0.25405	0.35573	0.38959	0.30761	0.74643	0.4793	0.18281	0.32189	0.49316	0.74033	0.85526	0.43202	0.65902
ENSG00000154146	NRGN	0.35244	0.70016	0.86665	0.21927	0.25488	0.27274	0.69309	0.90799	0.089905	0.63534	0.61641	0.94091	0.65959	0.65375	0.35672	0.30403
ENSG00000154153	FAM134B	0.66726	0.41672	0.85844	0.88495	0.097997	0.41963	8.2413e-05	0.67649	0.16311	0.58294	0.49459	0.19098	0.33517	0.27973	0.23575	0.45837
ENSG00000154162	CDH12	0.7494	0.89199	0.20167	0.33806	0.016587	0.20745	0.065212	0.16253	0.50695	0.6911	0.19895	0.6573	0.64008	0.50156	0.21352	0.86126
ENSG00000154165	GPR15	0.036348	0.70824	0.57018	0.57134	0.22489	0.76817	0.25402	0.58148	0.97258	0.25899	0.32948	0.18679	0.47426	0.091938	0.64968	0.46766
ENSG00000154174	TOMM70A	0.74887	0.60363	0.42771	0.44524	0.56825	0.03459	0.50106	0.29774	0.9375	0.43821	0.69759	0.78624	0.91441	0.50759	0.59699	0.40278
ENSG00000154175	ABI3BP	0.8936	0.056212	0.8538	0.85173	0.31341	0.52818	0.52012	0.029571	0.25815	0.38139	0.63074	0.19618	0.32937	0.051096	0.038988	2.4571e-05
ENSG00000154188	ANGPT1	0.4234	0.65549	0.65334	0.047547	0.58341	0.074754	0.41933	0.0014282	0.29388	0.054945	0.3707	0.74949	0.60833	0.18092	0.21656	5.3435e-05
ENSG00000154217	PITPNC1	0.24151	0.00048542	0.54918	0.6058	0.52385	0.71114	0.45702	0.082581	0.15893	0.15099	0.60043	0.77813	0.40561	0.72439	0.014223	0.12771
ENSG00000154222	CC2D1B	0.85765	0.22882	0.48558	0.071709	0.95315	0.043185	0.93904	0.14769	0.38038	0.082487	0.34661	0.74084	0.94125	0.62028	0.694	0.0003982
ENSG00000154227	CERS3	0.54844	0.12736	0.26566	0.964	0.43858	0.30574	0.84078	0.68663	0.51353	0.71757	0.035972	0.67514	0.62897	0.067394	0.96409	0.24734
ENSG00000154229	PRKCA	0.57637	0.002915	0.32196	0.22809	0.66807	0.74298	0.79942	0.03771	0.92757	0.011763	0.20119	0.46999	0.032676	0.25219	0.094581	0.070827
ENSG00000154237	LRRK1	0.35388	0.99211	0.2677	0.46097	0.43569	0.82887	0.62271	0.23165	0.066365	0.97078	0.35733	0.90638	0.13555	0.95577	0.17801	0.66247
ENSG00000154240	CEP112	0.28312	0.23827	0.36748	0.52881	0.90155	0.19884	0.17116	0.21997	0.70877	0.026812	0.0042076	0.064748	0.64934	0.20396	0.028205	0.073009
ENSG00000154252	GAL3ST2	0.10317	0.69505	0.39017	0.72745	0.52275	0.45963	0.010154	0.43148	0.90752	0.26646	0.19602	0.55175	0.32442	0.29481	0.84438	0.89449
ENSG00000154258	ABCA9	0.83667	0.23319	0.68655	0.15593	0.55955	0.7903	0.43155	0.29734	0.60224	0.90868	0.58386	0.18261	0.73894	0.71808	0.49795	0.20316
ENSG00000154262	ABCA6	0.65747	0.67262	0.81577	0.83846	0.86308	0.31235	0.085109	0.75411	0.87193	0.64796	0.76447	0.44749	0.3353	0.15425	0.19794	0.35489
ENSG00000154263	ABCA10	0.69887	0.72217	0.80489	0.58553	0.99027	0.17983	0.19806	0.36254	0.87108	0.92605	0.88268	0.30255	0.34342	0.40775	0.31157	0.67365
ENSG00000154265	ABCA5	0.42571	0.56489	0.29209	0.41177	0.99791	0.56213	0.052906	0.028446	0.39178	0.59418	0.76297	0.72209	0.93308	0.57642	0.01589	0.4559
ENSG00000154269	ENPP3	0.57226	0.085628	0.26361	0.46495	0.39818	0.20532	0.34897	0.47081	0.16078	0.46092	0.65999	0.75358	0.0051726	0.17408	0.78363	0.79562
ENSG00000154274	C4orf19	0.30363	0.078252	0.62969	0.42709	0.2291	0.61305	0.88882	0.93498	0.65279	0.45317	0.059453	0.61679	0.36113	0.54997	0.14076	0.34541
ENSG00000154277	UCHL1	0.33082	0.13725	0.91941	0.76858	0.83394	0.25171	0.6337	0.76175	0.65724	0.71557	0.14653	0.66405	0.71018	0.90409	0.86812	0.91266
ENSG00000154305	MIA3	0.26016	0.092233	0.93215	0.57571	0.00053765	3.7432e-08	0.010698	0.0094954	0.28935	0.067717	0.04781	0.90771	0.625	2.0931e-09	0.010264	0.0037598
ENSG00000154309	DISP1	0.47743	0.63546	0.7883	0.088569	0.80546	0.11239	0.59916	0.52883	0.89242	0.72869	0.19471	0.57948	0.12143	0.067839	0.17246	0.4053
ENSG00000154310	TNIK	0.34966	0.77016	0.51855	1.7148e-05	0.64932	0.88014	0.14527	0.31289	0.64324	0.35034	0.05844	0.05264	0.30881	0.093481	0.11618	0.046077
ENSG00000154319	FAM167A	0.0096979	0.178	0.090718	0.6266	0.38966	0.42006	0.25606	0.018202	0.011588	0.58108	0.14854	0.10313	0.026973	0.0117	0.24271	0.22908
ENSG00000154328	NEIL2	0.0056327	0.039829	0.012658	0.45833	0.6192	0.74238	0.73406	0.028334	0.0046914	0.29502	0.070047	0.37317	0.12422	0.94665	0.97079	0.60293
ENSG00000154330	PGM5	0.87933	0.66254	0.3114	0.73049	0.75582	0.13963	0.61811	0.18969	0.65602	0.031749	0.37758	0.18868	0.12437	0.016444	0.23146	0.073219
ENSG00000154342	WNT3A	0.015933	4.03e-07	0.73692	0.004417	0.59988	0.014055	0.48258	0.41431	0.34132	1.5717e-06	0.20206	0.0089793	0.044326	2.4362e-05	0.10479	0.022177
ENSG00000154358	OBSCN	0.84754	1.5962e-07	0.5744	0.31534	0.40663	0.10539	0.76867	0.13644	0.030511	8.2597e-05	0.49071	0.23387	0.19152	0.0059248	0.77245	0.21617
ENSG00000154359	LONRF1	0.60462	0.33125	0.93155	0.93087	0.93619	0.98587	0.90889	0.4159	0.47197	0.14822	0.0087757	0.87495	0.1457	0.83996	0.81777	0.31988
ENSG00000154370	TRIM11	0.55825	0.5243	0.34123	0.34574	0.14112	0.87683	0.18304	0.37558	0.74981	0.79452	0.59869	0.78278	0.71971	0.25982	0.19816	0.049573
ENSG00000154380	ENAH	0.13519	0.11304	0.13493	0.076384	0.19393	0.85583	0.64528	0.71029	0.18172	0.54993	0.11197	0.53185	0.037214	0.049643	0.70818	0.64939
ENSG00000154415	PPP1R3A	0.8788	0.65713	0.42769	0.50611	0.68815	0.89745	0.72295	0.10553	0.0033988	0.31296	0.68418	0.13592	0.14813	0.008949	0.98305	0.55353
ENSG00000154429	CCSAP	0.34403	0.84582	0.039354	0.19034	0.28891	0.70563	0.68547	0.39283	0.5577	0.14721	0.18344	0.89421	0.93367	0.06852	0.094678	0.013583
ENSG00000154438	ASZ1	0.34608	0.65885	0.10483	0.30019	0.12517	1.728e-05	0.83376	0.40189	0.91256	0.92077	0.58001	0.047879	0.082988	0.00059936	0.0083202	0.0019664
ENSG00000154447	SH3RF1	0.93803	0.46721	0.020456	0.013266	0.057604	0.13574	0.84886	0.64698	0.98625	0.0067903	0.44217	0.30465	0.37014	0.6934	0.82497	0.29483
ENSG00000154451	GBP5	0.15787	0.62313	0.61965	0.53554	0.13404	0.86299	0.31654	0.37968	0.39807	0.56333	0.085938	0.30777	0.72502	0.41121	0.88263	0.015084
ENSG00000154473	BUB3	0.90519	0.023916	0.69852	0.99819	0.73031	0.34668	0.67056	0.15615	0.81712	0.68264	0.27274	0.98312	0.80204	0.91839	0.59718	0.15444
ENSG00000154478	GPR26	0.89347	0.99574	0.64496	0.77937	0.7328	0.31884	0.96718	0.31696	0.71622	0.41688	0.44776	0.30994	0.0010909	0.27407	0.69257	0.27073
ENSG00000154479	CCDC173	0.47568	0.50316	0.31445	0.51815	0.22429	0.14849	0.39407	0.16336	0.32094	0.63084	0.10358	0.17749	0.13848	0.042385	0.38113	0.84356
ENSG00000154485	MMP21	0.52103	0.99391	0.47202	0.97186	0.79538	0.9861	0.59149	0.94533	0.42616	0.34882	0.29577	0.49169	0.9469	0.67484	0.47355	0.11893
ENSG00000154493	C10orf90	0.69191	0.086626	0.026774	0.65429	0.57538	0.023142	0.81904	0.24152	0.22048	0.65296	0.54754	0.68355	0.88237	0.81048	0.40605	0.12119
ENSG00000154511	FAM69A	0.27431	0.44469	0.055704	0.14482	0.76501	0.0582	0.1015	0.25709	0.9925	0.074508	0.15919	0.043959	0.30151	0.071348	0.0056184	0.086174
ENSG00000154518	ATP5G3	0.30252	0.32577	0.72686	0.74735	0.036398	0.56286	0.221	0.5535	0.24271	0.019476	0.7247	0.10686	0.49748	0.1409	0.092154	0.48525
ENSG00000154548	SRSF12	0.84475	0.77241	0.59383	0.78744	0.83684	0.69499	0.60221	0.80777	0.38981	0.9674	0.80144	0.2064	0.51556	0.70212	0.64313	0.18191
ENSG00000154553	PDLIM3	0.75487	0.26899	0.4192	0.22301	0.099369	0.1388	0.8192	0.81212	0.048055	0.15461	0.33555	0.97806	0.52612	0.29691	0.2035	0.97812
ENSG00000154556	SORBS2	0.3547	0.64781	0.42196	0.24053	0.17369	0.019378	0.99379	0.063686	0.090989	0.38216	0.027797	0.028812	0.091384	0.26196	0.002811	0.0099343
ENSG00000154582	TCEB1	0.91821	0.95056	0.79523	0.20892	0.93133	0.30359	0.86017	0.22148	0.37825	0.088979	0.80415	0.4024	0.6877	0.086283	0.29721	0.094414
ENSG00000154589	LY96	0.58777	0.98903	0.85071	0.20719	0.6324	0.29386	0.97234	0.021078	0.16391	0.15787	0.63163	0.21406	0.61182	0.23372	0.48215	0.13192
ENSG00000154611	PSMA8	0.99314	0.25512	0.89449	0.93743	0.10835	0.51468	0.41088	0.065588	0.029505	0.81901	0.61956	0.98533	0.65969	0.19688	0.59596	0.74834
ENSG00000154639	CXADR	0.11949	0.0037454	0.24954	0.22013	0.12472	0.1101	0.050576	0.83241	0.72369	0.0015723	0.10207	0.42997	0.33019	0.094415	0.77907	0.066833
ENSG00000154640	BTG3	0.42793	0.025349	0.60723	0.10368	0.025536	0.86122	0.80123	0.65974	0.77639	0.038127	0.74788	0.6859	0.935	0.76556	0.042578	0.96728
ENSG00000154642	C21orf91	0.95777	0.15217	0.63434	0.25908	0.66313	0.28371	0.5686	0.88805	0.94415	0.17804	0.2975	0.59999	0.22602	0.6968	0.49505	0.26031
ENSG00000154645	CHODL	0.49491	0.79729	0.92916	0.67246	0.12293	0.44747	0.34157	0.087011	0.099507	0.2191	0.51246	0.98327	0.31293	0.57369	0.94871	0.73918
ENSG00000154646	TMPRSS15	0.67821	0.91083	0.2372	0.61535	0.47858	0.9893	0.99741	0.69282	0.1836	0.85988	0.33739	0.96344	0.76172	0.019081	0.10431	0.5277
ENSG00000154654	NCAM2	0.34091	0.060643	0.094346	0.35981	0.13918	0.68591	0.011459	0.5879	0.41606	0.64329	0.41163	0.021533	0.51495	0.18144	0.062668	0.95415
ENSG00000154655	L3MBTL4	0.93518	0.69366	0.22589	0.3083	0.089247	0.14552	0.15561	0.67414	0.15307	0.0057032	0.51154	0.028131	0.23744	0.27064	0.60297	0.19625
ENSG00000154678	PDE1C	0.051098	0.0026185	0.72843	0.50462	0.0026485	0.0032957	0.19499	0.67099	0.16672	0.026403	0.45507	0.89871	0.95717	0.1725	0.55404	0.21124
ENSG00000154710	RABGEF1	0.88054	0.65881	0.3099	0.66374	0.8465	0.17776	0.20034	0.18981	0.68146	0.28287	0.0046082	0.43357	0.17025	0.61054	0.45261	0.77146
ENSG00000154719	MRPL39	0.64547	0.11157	0.00073667	0.8604	0.71706	0.53447	0.63853	0.9536	0.024792	0.41004	0.36329	0.23801	0.75227	0.16584	0.063948	0.13932
ENSG00000154721	JAM2	0.77885	0.20248	0.042752	0.25058	0.28034	0.2999	0.27706	0.81652	0.12381	0.1961	0.24901	0.48804	0.64104	0.63528	0.071271	0.028287
ENSG00000154723	ATP5J	0.92249	0.80103	0.19831	0.44556	0.68517	0.78937	0.13849	0.23497	0.30938	0.24018	0.39403	0.43894	0.79326	0.77069	0.1748	0.0058695
ENSG00000154727	GABPA	0.95248	0.84579	0.17344	0.45974	0.83445	0.67833	0.043461	0.20957	0.29777	0.31709	0.49336	0.24336	0.57944	0.73753	0.060942	0.0043242
ENSG00000154734	ADAMTS1	0.53663	0.39399	0.77469	0.5329	0.49034	0.40041	0.48748	0.90641	0.20305	0.73797	0.953	0.93741	0.37521	0.9447	0.38817	0.24581
ENSG00000154736	ADAMTS5	0.12299	0.6787	0.64576	0.48095	0.13911	0.0881	0.1105	0.57984	0.96417	0.76483	3.1408e-05	0.12571	0.15274	0.83199	0.26306	0.25396
ENSG00000154743	TSEN2	0.13942	0.0052814	0.54007	0.70586	0.34746	0.8406	0.11847	0.4191	0.922	0.0026669	0.4787	0.73706	0.20907	0.2518	0.24479	0.13525
ENSG00000154760	SLFN13	0.85213	0.8012	0.16233	0.96282	0.24678	0.058926	0.17721	0.058051	0.6674	0.62002	0.081563	0.30246	0.81408	0.69076	0.6446	0.12191
ENSG00000154764	WNT7A	0.63617	0.68884	0.67243	0.65895	0.03966	0.73865	0.67895	0.65199	0.50235	0.1549	0.13886	0.72665	0.38341	0.78417	0.81383	0.15793
ENSG00000154767	XPC	0.81153	0.66659	0.046382	0.44933	0.49311	0.010379	0.11842	0.15795	0.52105	0.32554	0.4184	0.18095	0.4427	0.030763	0.25834	0.02558
ENSG00000154768	C17orf50	0.16684	0.094572	0.014566	0.50142	0.10794	0.76916	0.76016	0.83324	0.82881	0.90444	0.24107	0.67317	0.80936	0.10176	0.77635	0.27688
ENSG00000154781	CCDC174	0.3568	0.77035	0.14904	0.12334	0.064734	0.88687	0.50182	0.91461	0.31064	0.026374	0.56782	0.87274	0.79306	0.70089	0.23018	0.97177
ENSG00000154783	FGD5	0.13171	0.0067637	0.42424	0.7546	0.090679	0.0075751	0.71175	0.0037653	0.3506	0.00015586	0.14267	0.33416	0.010512	0.0022318	0.012824	7.8987e-06
ENSG00000154803	FLCN	0.90082	0.73266	0.10034	0.099988	0.018406	0.034341	0.1036	0.047494	0.70769	0.84122	0.23253	0.15346	0.027883	0.97319	0.0031581	0.38067
ENSG00000154813	DPH3	0.0027013	0.8636	0.5429	0.54625	0.72917	0.47892	0.0093102	0.5105	0.72305	0.018282	0.59193	0.87169	0.74077	0.048908	0.071467	5.9497e-05
ENSG00000154814	OXNAD1	0.0027742	0.90846	0.60231	0.68237	0.78364	0.33802	0.023781	0.2988	0.64988	0.057697	0.42798	0.95741	0.67965	0.023905	0.12783	0.00050559
ENSG00000154822	PLCL2	0.93585	0.75578	0.40661	0.1913	0.024239	0.34688	0.31825	0.75426	0.47581	0.72471	0.54623	0.2437	0.86938	0.025055	0.78765	0.44532
ENSG00000154832	CXXC1	0.40193	0.17493	0.85334	0.92217	0.68356	0.033629	0.66956	0.29781	0.013985	0.81737	0.57282	0.79171	0.22021	0.25238	0.024593	0.0021797
ENSG00000154839	SKA1	0.78239	0.86588	0.58927	0.95819	0.60091	0.65545	0.29906	0.77399	0.3527	0.19228	0.85507	0.8805	0.010811	0.47634	0.74756	0.95636
ENSG00000154845	PPP4R1	0.13948	0.18921	0.92465	0.076334	0.98646	0.491	0.21462	0.9792	0.25026	0.40877	0.12977	0.2755	0.32437	0.51809	0.0057315	0.35249
ENSG00000154856	APCDD1	0.67046	0.47447	0.21224	0.066594	0.36167	0.69873	0.041303	0.40372	0.92352	0.76278	0.96502	0.82116	0.20541	0.80146	0.5399	0.0023623
ENSG00000154864	PIEZO2	0.11218	0.31457	0.95852	0.96678	0.80512	0.31516	0.32708	0.4479	0.69885	0.7008	0.63165	0.6316	0.36437	0.25933	0.49468	0.0080272
ENSG00000154889	MPPE1	0.41758	0.31571	0.86441	0.95171	0.76484	0.57583	0.059498	0.65263	0.7846	0.50213	0.37768	0.74568	0.89784	0.66693	0.61491	0.41451
ENSG00000154914	USP43	0.65556	0.36535	0.010715	0.83469	0.17783	0.29089	0.43183	0.97298	0.44183	0.17905	0.50306	0.90724	0.070343	0.79866	0.47812	0.18136
ENSG00000154917	RAB6B	0.040576	0.71311	0.38685	0.66917	0.56379	0.41308	0.082227	0.93749	0.7206	0.056743	0.013322	0.41174	0.21611	0.53565	0.19447	0.0037301
ENSG00000154920	EME1	0.8753	0.36079	0.99118	0.059213	0.20474	0.5296	0.94697	0.72636	0.24313	0.29086	0.078945	0.34033	0.40131	0.62927	0.25835	0.50182
ENSG00000154928	EPHB1	0.46157	0.80917	0.28835	0.74927	0.034421	0.10098	0.37823	0.00099303	0.56821	0.78298	0.097712	0.14628	0.98259	0.55431	0.68765	6.9243e-05
ENSG00000154930	ACSS1	0.6482	0.25441	0.24262	0.68918	0.78766	0.013495	0.078502	0.92733	0.22863	0.03456	0.94559	0.5196	0.24678	0.0012897	0.53801	0.8393
ENSG00000154945	ANKRD40	0.44108	0.57346	0.69203	0.68717	0.90305	0.85515	0.029127	0.41977	0.021256	0.21828	0.011726	0.81613	0.09743	0.037403	0.068527	0.86494
ENSG00000154957	ZNF18	0.59028	0.1553	0.82764	0.99914	0.74322	0.027106	0.18612	0.00013759	0.16732	0.048586	0.75424	0.21602	0.087578	0.00029539	0.18304	1.4817e-09
ENSG00000154975	CA10	0.70278	0.56976	0.0061301	0.2799	0.6645	0.76467	0.34237	0.56517	0.08297	0.45607	0.0063002	0.8407	0.86838	0.36572	0.31377	0.29057
ENSG00000154978	VOPP1	0.93401	0.32507	0.93014	0.0063098	0.64475	0.1757	0.23531	0.61479	0.0014856	0.32566	0.15525	0.066938	0.47188	0.36359	0.94759	0.89675
ENSG00000154997	SEPT14	0.96111	0.36943	0.33247	0.81784	0.97268	0.88582	0.59426	0.42109	0.059702	0.52305	0.37595	0.070567	0.10241	0.27979	0.27001	0.74112
ENSG00000155008	APOOL	0.76707	0.62308	0.1292	0.79217	0.17444	0.90593	0.6186	0.75503	0.041048	0.032221	0.81521	0.4925	0.50941	0.93446	0.91886	0.30088
ENSG00000155011	DKK2	0.37974	0.77344	0.62324	0.030407	0.47923	0.86943	0.048005	0.49058	0.051447	0.25133	0.055887	0.04197	0.17073	0.32087	0.70186	0.0010775
ENSG00000155016	CYP2U1	0.35862	0.033618	0.41986	0.61435	0.92663	0.70535	0.56594	0.47518	0.81711	0.14611	0.51065	0.43132	0.22202	0.7328	0.99919	0.06455
ENSG00000155034	FBXL18	0.83104	0.65523	0.71293	0.66062	0.18781	0.64938	0.16968	0.59807	0.1919	0.55015	0.15975	0.701	0.6487	0.43366	0.65893	0.28388
ENSG00000155052	CNTNAP5	0.69355	0.67911	0.4599	0.59831	0.049782	0.57978	0.73642	0.96281	0.39041	0.78801	0.53673	0.54087	0.75137	0.43648	0.8185	0.83381
ENSG00000155066	PROM2	0.14021	0.73106	0.13708	0.16248	0.75816	0.88663	0.53295	0.66324	0.59025	0.65007	0.27259	0.98637	0.84006	0.42613	0.27307	0.9243
ENSG00000155085	AK9	0.80727	0.37147	0.00040678	0.84553	0.0047883	0.34389	0.36844	0.16975	0.55166	0.40089	0.76763	0.023026	0.58051	0.70139	0.37914	0.97397
ENSG00000155087	ODF1	0.28781	0.48291	0.71688	0.79268	0.53822	0.69295	0.54717	0.84054	0.23792	0.56212	0.45992	0.47863	0.72509	0.069958	0.39702	0.79699
ENSG00000155090	KLF10	0.51914	0.20144	0.15915	0.47638	0.65364	0.18161	0.7787	0.84009	0.27841	0.53876	0.77189	0.51532	0.47913	0.013597	0.048462	0.89183
ENSG00000155093	PTPRN2	0.0034486	0.13728	0.10256	0.051818	0.58356	0.17746	0.39391	0.79898	0.21891	0.039679	0.63165	0.45086	0.95303	0.086945	0.56945	0.031582
ENSG00000155096	AZIN1	0.97729	0.5037	0.31564	0.65955	0.14788	0.33889	0.36839	0.12237	0.86318	0.0085036	0.022864	0.35406	0.88441	0.16022	0.26769	0.50053
ENSG00000155097	ATP6V1C1	0.7924	0.37268	0.4192	0.80138	0.12607	0.50659	0.045194	0.23687	0.06442	0.10697	0.00017632	0.77002	0.32545	0.77352	0.16577	0.91063
ENSG00000155099	TMEM55A	0.057674	0.93909	0.22264	0.11955	0.87509	0.10765	0.77308	0.18051	0.22544	0.58669	0.10268	0.67684	0.46372	0.78301	0.32115	0.42981
ENSG00000155100	OTUD6B	0.0099354	0.69242	0.085239	0.13938	0.80817	0.064139	0.5914	0.27106	0.37245	0.86641	0.78236	0.83327	0.31214	0.52117	0.13576	0.87296
ENSG00000155111	CDK19	0.62016	0.77579	0.50733	0.57637	0.9022	0.00018184	0.01569	0.036521	0.10328	0.3242	0.27135	0.77569	0.28793	0.21641	0.048637	0.22621
ENSG00000155115	GTF3C6	0.51452	0.82829	0.36347	0.64613	0.98348	0.025521	0.50522	0.19079	0.28412	0.64528	0.32346	0.89845	0.38719	0.66577	0.0067079	0.14888
ENSG00000155130	MARCKS	0.47589	0.88765	0.13378	0.37489	0.15327	0.30289	0.77314	0.87165	0.030264	0.0013253	0.067871	0.65922	0.059472	0.054859	0.24628	0.9691
ENSG00000155158	TTC39B	0.025202	0.64817	0.053388	0.9667	0.9126	0.96087	0.52777	0.06175	0.01321	0.18964	0.022824	0.028789	0.024644	0.0097514	0.93705	0.32869
ENSG00000155189	AGPAT5	0.32016	0.58485	0.40027	0.18934	0.5886	0.16494	0.24804	0.47779	0.54122	0.29467	0.79307	0.074183	0.11074	0.39946	0.96033	0.24024
ENSG00000155229	MMS19	0.15532	0.083265	0.83958	0.48631	0.10128	0.021781	0.94239	0.081482	0.14952	0.33893	0.72569	0.38556	0.081595	0.075444	0.015096	0.48678
ENSG00000155252	PI4K2A	0.10044	0.29208	0.54049	0.34302	0.52732	0.6919	0.61369	0.12829	0.81993	0.053842	0.69038	0.55497	0.27926	0.62989	0.65572	0.54676
ENSG00000155254	MARVELD1	0.26169	0.50832	0.68002	0.32371	0.32961	0.76302	0.71555	0.28535	0.4173	0.14275	0.13798	0.15681	0.40094	0.015652	0.87031	0.36064
ENSG00000155256	ZFYVE27	0.20838	0.35314	0.45419	0.16611	0.4576	0.35667	0.83389	0.63548	0.16305	0.2616	0.09894	0.29608	0.77948	0.0077755	0.59276	0.77113
ENSG00000155265	GOLGA7B	0.68886	0.95701	0.87852	0.45726	0.40946	0.11308	0.87597	0.57472	0.67632	0.35049	0.91461	0.46781	0.47466	0.24553	0.61029	0.91695
ENSG00000155269	GPR78	0.48518	0.037539	0.76334	0.1781	0.57489	0.40495	0.48016	0.26353	0.61151	0.3169	0.097456	0.51523	0.98191	0.82459	0.13758	0.22111
ENSG00000155275	TRMT44	0.90382	0.19395	0.64192	0.72344	0.72709	0.70531	0.37154	0.0023864	0.63719	0.23074	0.19758	0.73857	0.7892	0.91217	0.52677	3.2214e-05
ENSG00000155287	SLC25A28	0.66955	0.88823	0.058952	0.33488	0.99903	0.20655	0.2045	0.99035	0.5308	0.039989	0.62921	0.34872	0.60969	0.22895	0.10489	0.92001
ENSG00000155304	HSPA13	0.55757	0.046291	0.01251	0.60907	0.72815	0.74977	0.77931	0.55472	0.89451	0.58993	0.44842	0.16446	0.42119	0.31	0.54194	0.59592
ENSG00000155307	SAMSN1	0.070116	0.86184	0.89891	0.338	0.68653	0.30056	0.45784	0.18231	0.57254	0.029424	0.49671	0.57313	0.54417	0.65253	0.15989	0.27524
ENSG00000155313	USP25	0.25549	0.65459	0.055266	0.069723	0.39309	0.98979	0.42481	0.94322	0.15289	0.20529	0.82734	0.086577	0.92313	0.15644	0.082101	0.35664
ENSG00000155324	GRAMD3	0.83271	0.4149	0.79339	0.95537	0.65955	0.25945	0.89238	0.2491	0.1518	0.30235	0.4425	0.59755	0.048633	0.50035	0.9194	0.33627
ENSG00000155329	ZCCHC10	0.61684	0.012695	0.76203	0.93842	0.018937	0.29163	0.014042	0.080979	0.44027	0.84926	0.67449	0.045107	0.13298	0.99412	0.98917	0.97476
ENSG00000155330	C16orf87	0.17072	0.8707	0.12703	0.13171	0.7028	0.62176	0.50466	0.17292	0.77214	0.02809	0.58532	0.32161	0.12392	0.41343	0.5445	0.78104
ENSG00000155363	MOV10	0.082936	0.20528	0.35119	0.78944	0.45151	0.85209	0.26529	0.6745	0.66704	0.0069627	0.14276	0.93326	0.014947	0.5193	0.0020884	0.50287
ENSG00000155366	RHOC	0.19431	0.23977	0.47953	0.3405	0.39422	0.94833	0.78157	0.9074	0.77304	0.039681	0.38901	0.66099	0.068417	0.90384	0.017449	0.20807
ENSG00000155367	PPM1J	0.6385	0.66486	0.68333	0.1318	0.28126	0.43099	0.060812	0.56237	0.25731	0.22551	0.63182	0.18396	0.88566	0.026877	0.21416	0.30753
ENSG00000155368	DBI	0.91179	0.56854	0.65712	0.54597	0.64	0.1584	0.59079	0.3763	0.20486	0.96103	0.82205	0.13698	0.93163	0.60785	0.66447	0.41161
ENSG00000155380	SLC16A1	0.11756	0.0173	0.69259	0.036905	0.82417	0.012305	0.60143	0.32767	0.039789	0.1082	0.84092	0.39076	0.02531	0.012597	0.0075253	0.0041168
ENSG00000155393	HEATR3	0.18534	0.33441	0.21038	0.47346	0.39488	0.30486	0.42999	0.15026	0.52673	0.0093311	0.48004	0.16415	0.27695	0.15729	0.97437	0.14404
ENSG00000155438	NIFK	0.25585	0.024739	0.93758	0.79692	0.63965	0.54055	0.4549	0.60687	0.030145	0.43585	0.4118	0.54722	0.86076	0.79678	0.50516	0.77383
ENSG00000155463	OXA1L	0.57697	0.83527	0.18696	0.082668	0.92766	0.18561	0.76059	0.38336	0.58834	0.96128	0.58481	0.020004	0.5927	0.36465	0.36061	0.49359
ENSG00000155465	SLC7A7	0.80826	0.29412	0.70462	0.71389	0.40218	0.0017104	0.14129	0.56892	0.31185	0.05579	0.15649	0.319	0.0041248	0.52564	0.014758	0.053762
ENSG00000155506	LARP1	0.25862	0.89121	0.032949	0.96926	0.042279	0.1799	0.65125	0.43913	0.76163	0.98704	0.99791	0.57178	0.74929	0.085219	0.64357	0.84835
ENSG00000155508	CNOT8	0.33121	0.81347	0.003074	0.92839	0.24814	0.14951	0.42215	0.18134	0.65793	0.7582	0.95544	0.67594	0.64211	0.059583	0.34731	0.96185
ENSG00000155511	GRIA1	0.62425	0.49881	0.007889	0.53087	0.56602	0.049825	0.014359	0.20392	0.86855	0.69555	0.8154	0.9885	0.18242	0.45563	0.07647	0.33946
ENSG00000155530	LRGUK	0.84319	0.29888	0.85908	0.63215	0.73678	0.60531	0.25529	0.051113	0.32786	0.089738	0.046919	0.10338	0.26948	0.84693	0.1571	0.3327
ENSG00000155542	SETD9	0.74574	0.33657	0.65246	0.59165	0.76994	0.0033283	0.64244	0.0054477	0.79708	0.21008	0.33187	0.58996	0.61899	0.014394	0.82483	0.0013177
ENSG00000155545	MIER3	0.66024	0.3791	0.78794	0.81989	0.5178	0.0079307	0.42776	0.0033037	0.84076	0.3391	0.32569	0.56513	0.6686	0.076343	0.85504	9.4904e-05
ENSG00000155561	NUP205	0.8236	0.793	0.67537	0.57128	0.29737	0.16685	0.48452	0.75947	0.74776	0.83938	0.57433	0.84241	0.73073	0.40011	0.36373	0.28127
ENSG00000155592	ZKSCAN2	0.31344	0.26857	0.44447	0.49632	0.33945	0.32333	0.52339	0.83544	0.75923	0.35631	0.77648	0.95799	0.42695	0.49403	0.87685	0.44709
ENSG00000155621	C9orf85	0.68653	0.34164	0.95212	0.25136	0.76303	0.068719	0.84575	0.033571	0.82565	0.97735	0.80767	0.4329	0.80931	0.98416	0.070946	0.033028
ENSG00000155629	PIK3AP1	0.16059	0.89478	0.23762	0.68222	0.038878	0.3876	0.46096	0.11976	0.5477	0.6051	0.99217	0.84343	0.6155	0.33033	0.34582	0.90945
ENSG00000155636	RBM45	0.10905	0.050536	0.25331	0.081504	0.34439	0.61333	0.37128	0.61807	0.32901	0.078384	0.094274	0.66309	0.65405	0.0010987	0.49782	0.02779
ENSG00000155640	C10orf12	0.9838	0.38623	0.40007	0.97104	0.80024	0.39139	0.31726	0.052652	0.78866	0.81549	0.69239	0.70143	0.30819	0.26967	0.45095	0.10292
ENSG00000155657	TTN	0.91319	2.6838e-10	0.661	6.7339e-06	0.084867	0.54105	0.15669	0.58711	0.21061	1.0407e-09	0.018239	2.395e-08	0.54949	0.43073	0.035372	0.27254
ENSG00000155660	PDIA4	0.34992	0.4084	0.80777	0.52459	0.30034	0.011642	0.55501	0.42691	0.3331	0.31801	0.022027	0.18486	0.81857	0.5694	0.32766	0.44137
ENSG00000155666	KDM8	0.18192	0.92323	0.39859	0.10116	0.69118	0.96073	0.074516	0.80616	0.041831	0.98016	0.1055	0.23886	0.037062	0.16501	0.96037	0.59478
ENSG00000155714	PDZD9	0.66246	0.51821	0.079772	0.52468	0.16751	0.14796	0.5309	0.98744	0.52857	0.025321	0.13462	0.74027	0.01522	0.20979	0.13742	0.061151
ENSG00000155719	OTOA	0.30565	0.72586	0.41874	0.23602	0.45901	0.53411	0.31908	0.99954	0.62522	0.019512	0.46055	0.53731	0.095354	0.15255	0.0032401	0.049634
ENSG00000155729	KCTD18	0.7159	0.33647	0.41746	0.047707	0.063197	0.68838	0.80779	0.81655	0.025814	0.37754	0.71203	0.59904	0.79125	0.53663	0.62995	0.0066172
ENSG00000155744	FAM126B	0.80261	0.7409	0.10222	0.66105	0.15251	0.27357	0.19169	0.72352	0.46213	0.67796	0.078589	0.57657	0.74997	0.46118	0.13612	0.86052
ENSG00000155749	ALS2CR12	0.81648	0.24516	0.44999	0.76111	0.55676	0.96131	0.86831	0.315	0.35331	0.3433	0.29662	0.72328	0.16666	0.42905	0.61514	0.67525
ENSG00000155754	ALS2CR11	0.27313	0.69835	0.48735	0.51781	0.22828	0.17471	0.72847	0.12025	0.1455	0.80852	0.53839	0.47837	0.059027	0.39048	0.87017	0.49418
ENSG00000155755	TMEM237	0.42488	0.7617	0.96444	0.46494	0.30832	0.038128	0.85498	0.54138	0.16731	0.08374	0.25257	0.35727	0.34753	0.2086	0.92556	0.50041
ENSG00000155760	FZD7	0.18811	0.14293	0.23696	0.26782	0.93103	0.13892	0.27967	0.54957	0.4826	0.25463	0.20027	0.10555	0.65004	0.77509	0.77655	0.73661
ENSG00000155761	SPAG17	0.43648	0.40226	0.49188	0.2069	0.93686	0.72916	0.89604	0.020807	0.85624	0.74808	0.51244	0.78127	0.85258	0.13923	0.25886	0.10467
ENSG00000155792	DEPTOR	0.18058	0.55583	0.4848	0.86298	0.12595	0.016344	0.79625	0.91436	0.32704	0.048886	0.85872	0.21076	0.094035	0.006152	0.61886	0.66342
ENSG00000155816	FMN2	0.7905	0.41282	0.022576	0.76642	0.20964	0.031951	0.33427	0.87763	0.41853	0.30249	0.22512	0.76696	0.50656	0.16942	0.20353	0.29487
ENSG00000155827	RNF20	0.25997	0.31952	0.68205	0.34094	0.78351	0.53565	0.86019	0.11541	0.78097	0.18145	0.70856	0.53723	0.75335	0.93443	0.4667	0.24087
ENSG00000155833	CYLC2	0.22288	0.75203	0.74959	0.92256	0.9471	0.35717	0.37548	0.64606	0.77641	0.074969	0.83779	0.081167	0.84545	0.72833	0.39858	0.96392
ENSG00000155846	PPARGC1B	0.43434	0.82859	0.58675	0.57557	0.032878	0.33888	0.71114	0.065091	0.94917	0.094154	0.32681	0.35389	0.71273	0.2665	0.20518	0.27466
ENSG00000155849	ELMO1	0.85246	0.096428	0.86411	0.046588	0.1275	0.38238	0.018671	0.0027125	0.035915	0.61974	0.46352	0.40455	0.15327	0.089263	0.83558	0.12458
ENSG00000155850	SLC26A2	0.42283	0.87965	0.62083	0.72022	0.31635	0.98377	0.69657	0.3788	0.98989	0.35526	0.74504	0.7687	0.97637	0.1053	0.35275	0.044061
ENSG00000155858	LSM11	0.56818	0.092533	0.057647	0.69568	0.67207	0.73584	0.15699	0.14297	0.40988	0.38997	0.65293	0.74912	0.24361	0.46632	0.84783	0.050144
ENSG00000155868	MED7	0.92382	0.82525	0.45482	0.072108	0.58989	0.68955	0.57336	0.53723	0.049698	0.32545	0.64186	0.66337	0.51864	0.55903	0.059033	0.4467
ENSG00000155875	FAM154A	0.38568	0.061094	0.16888	0.15784	0.025051	0.030262	0.59303	0.031615	0.31391	0.71391	0.042437	0.48896	0.77153	0.62675	0.63829	0.85574
ENSG00000155876	RRAGA	0.89417	0.0092213	0.57198	0.19372	0.2866	0.3175	0.84413	0.074242	0.43153	0.12483	0.013891	0.24304	0.36782	0.36545	0.36572	0.71858
ENSG00000155886	SLC24A2	0.50736	0.71122	0.4069	0.88288	0.43472	0.40808	0.38979	0.23844	0.45876	0.67574	0.9312	0.89789	0.63784	0.48528	0.63651	0.10287
ENSG00000155890	TRIM42	0.16002	0.84436	0.65247	0.81753	0.78896	0.16546	0.69481	0.63839	0.53076	0.1077	0.91171	0.95097	0.41869	0.16783	0.79782	0.4718
ENSG00000155893	ACPL2	0.46121	0.97368	0.68572	0.5159	0.5101	0.1295	0.29012	0.52827	0.70326	0.39313	0.69493	0.92225	0.6966	0.31897	0.90402	0.31808
ENSG00000155897	ADCY8	0.71187	0.57492	0.78021	0.85105	0.77582	0.38162	0.85118	0.56461	0.97204	0.77714	0.84502	0.65872	0.61417	0.99146	0.10336	0.15522
ENSG00000155903	RASA2	0.13079	0.70395	0.6364	0.068653	0.64261	0.16053	0.32443	0.057811	0.11233	0.0079842	0.043586	0.99135	0.92008	0.16493	0.24131	0.028094
ENSG00000155906	RMND1	0.20218	0.62395	0.63432	0.16411	0.056585	0.84779	0.15251	0.1044	0.87752	0.57679	0.93034	0.69752	0.44921	0.663	0.64243	0.29192
ENSG00000155918	RAET1L	0.35226	0.24038	0.37508	0.39799	0.21473	0.21554	0.73517	0.438	0.3667	0.14633	0.15124	0.95937	0.057981	0.46849	0.84078	0.94842
ENSG00000155926	SLA	0.049293	0.40488	0.37497	0.65797	0.01009	0.54312	0.22916	0.73943	0.5135	0.23828	0.42674	0.27648	0.98416	0.91492	0.77156	0.70211
ENSG00000155957	TMBIM4	0.51005	0.16644	0.66397	0.66713	0.52344	0.32855	0.27108	0.39056	0.43411	0.89587	0.84255	0.63236	0.12837	0.68056	0.55108	0.13883
ENSG00000155970	MICU3	0.34124	0.52241	0.64646	0.48825	0.26054	0.69197	0.15158	0.74935	0.15226	0.69365	0.97251	0.033574	0.38709	0.14019	0.0086538	0.0012815
ENSG00000155974	GRIP1	0.47261	0.52139	0.36879	0.90988	0.55644	0.78464	0.75931	0.99232	0.22996	0.43343	0.089589	0.99454	0.039619	0.0094043	0.51084	0.085334
ENSG00000155975	VPS37A	0.28384	0.19341	0.4409	0.9586	0.32252	0.10539	0.035302	0.075226	0.073798	0.21145	0.68311	0.016079	0.59031	0.12721	0.60552	0.17284
ENSG00000155980	KIF5A	0.2985	0.58047	0.1349	0.79436	0.79353	0.084945	0.13016	0.30971	0.1876	0.0089908	0.17959	0.39241	0.19398	0.077348	0.7514	0.080936
ENSG00000156006	NAT2	0.71923	0.057209	0.80186	0.12428	0.16915	0.0050354	0.15466	0.89222	0.041192	0.14633	0.27834	0.97906	0.32278	0.12003	0.30145	0.66516
ENSG00000156011	PSD3	0.57528	0.56393	0.58364	0.83559	0.22454	0.56472	0.23706	0.55145	0.41176	0.048383	0.1353	0.22104	0.51228	0.10487	0.46358	0.58159
ENSG00000156017	C9orf41	0.11692	0.20389	0.55158	0.28428	0.84987	0.74916	0.1783	0.10291	0.55413	0.10709	0.72189	0.67087	0.59107	0.14489	0.31611	0.0015128
ENSG00000156026	MCU	0.29768	0.17669	0.13888	0.044759	0.7318	0.064616	0.94378	0.322	0.91331	0.18325	0.00034393	0.41484	0.42759	0.070842	0.19807	0.26448
ENSG00000156030	ELMSAN1	0.016392	0.20168	0.67702	0.61449	0.7886	0.41801	0.0032427	0.73994	0.60318	0.80088	0.64897	0.22617	0.75163	0.62116	0.12835	0.06151
ENSG00000156042	TTC18	0.68872	6.9708e-08	0.57094	0.34596	0.58884	0.39875	0.51106	0.79161	0.20299	0.00026976	0.28106	0.23327	0.10257	0.66841	0.71485	0.16491
ENSG00000156049	GNA14	0.90923	0.11463	0.51971	0.91065	0.61579	0.63037	0.46153	0.56778	0.0006953	0.84236	0.75671	0.17448	0.038952	0.014341	0.17072	0.65336
ENSG00000156050	FAM161B	0.13207	0.32464	0.22723	0.70887	0.08973	0.56921	0.53389	0.46637	0.71509	0.2288	0.70162	0.84097	0.21578	0.23278	0.16679	0.35174
ENSG00000156052	GNAQ	0.6073	0.86092	0.58344	0.624	0.60623	0.045902	0.032957	0.98213	0.04108	0.62493	0.15605	0.25824	0.44136	0.71	0.079527	0.59611
ENSG00000156076	WIF1	0.3183	0.59264	0.032357	0.93465	0.25659	0.03314	0.1911	0.20838	0.18697	0.21865	0.4304	0.12612	0.86602	0.36893	0.29482	0.40359
ENSG00000156096	UGT2B4	0.77942	0.88768	0.32314	0.17161	0.73047	0.54497	0.83884	0.52476	0.71097	0.24632	0.68619	0.15677	0.36599	0.065671	0.87621	0.31995
ENSG00000156097	GPR61	0.012589	0.26251	0.54232	0.078948	0.91441	0.29149	0.95737	0.58101	0.11236	0.012316	0.34944	0.22313	0.057407	0.15451	0.98405	0.56391
ENSG00000156103	MMP16	0.27946	0.10962	0.12867	0.60347	0.47712	0.039733	0.24223	0.0061209	0.22661	0.10736	0.41428	0.69486	0.065484	0.19312	0.28151	0.20015
ENSG00000156110	ADK	0.71738	0.23773	0.75975	0.00011883	0.81182	0.010898	0.025985	0.13186	0.26682	0.41163	0.23516	0.11645	0.051406	0.0002581	0.024186	0.16147
ENSG00000156113	KCNMA1	0.11722	0.60338	0.50902	0.89267	0.40556	0.75676	0.04323	0.0085845	0.40655	8.9818e-05	0.32997	0.086675	0.39535	0.86084	0.21937	0.0055796
ENSG00000156127	BATF	0.6154	0.37101	0.094298	0.67196	0.16973	0.56115	0.48799	0.66569	0.15644	0.76223	0.1001	0.8334	0.41199	0.2216	0.98309	0.80304
ENSG00000156136	DCK	0.25619	0.58697	0.84031	0.91168	0.036405	0.36389	0.1294	0.43855	0.98241	0.15195	0.2242	0.65364	0.0989	0.74953	0.94371	0.078272
ENSG00000156140	ADAMTS3	0.19273	0.49787	0.56489	0.92445	0.17994	0.47082	0.95797	0.68305	0.77132	0.54496	0.09853	0.37127	0.089689	0.00034898	0.94798	0.031629
ENSG00000156150	ALX3	0.62177	0.92294	0.075175	0.027449	0.19506	0.00021065	0.63843	0.070863	0.97374	0.0047295	0.71401	0.58254	0.67952	0.18869	0.6204	0.13356
ENSG00000156162	DPY19L4	0.81697	0.21199	0.53514	0.98287	0.12287	0.10791	0.17207	0.23845	0.84979	0.14328	0.6599	0.41916	0.27861	0.21616	0.52782	0.073364
ENSG00000156170	NDUFAF6	0.7815	0.1902	0.64589	0.042789	0.00076201	0.00081662	0.032289	0.28007	0.84146	0.0044195	0.42499	0.88822	0.19326	6.6619e-06	0.089228	0.39926
ENSG00000156171	DRAM2	0.6107	0.35364	0.78195	0.71657	0.31064	0.56076	0.8931	0.99516	0.48174	0.14035	0.11556	0.59035	0.50675	0.011206	0.54194	0.045649
ENSG00000156172	C8orf37	0.0033966	0.57289	0.96938	0.69457	0.043135	0.42115	0.87138	0.63023	0.98072	0.60324	0.013998	0.70174	0.86537	0.17656	0.60383	0.11724
ENSG00000156194	PPEF2	0.16032	0.024386	0.94193	0.94382	0.87593	0.032264	0.28108	0.1204	0.81687	0.41062	0.72564	0.93345	0.36911	0.073582	0.3729	0.133
ENSG00000156206	C15orf26	0.076092	0.88442	0.4773	0.82369	0.1961	0.024296	0.92574	0.0673	0.94066	0.25311	0.84748	0.36447	0.14789	0.016816	0.53359	0.056338
ENSG00000156218	ADAMTSL3	0.32076	0.14984	0.65212	0.1892	0.057066	0.12122	0.43797	0.078241	0.27543	0.059724	0.016192	0.55818	0.11929	0.17018	0.47795	0.021797
ENSG00000156219	ART3	0.12679	0.11487	0.37293	0.92776	0.59102	0.627	0.63684	0.5816	0.91738	0.12311	0.85309	0.11118	0.080028	0.48455	0.12838	0.1935
ENSG00000156222	SLC28A1	0.66228	0.5521	0.0055779	0.59881	0.91507	0.4275	0.30712	0.00018248	0.80082	0.010294	0.39145	0.11075	0.030082	0.93697	0.73186	0.026318
ENSG00000156232	WHAMM	0.77191	0.58619	0.33661	0.66397	0.45536	0.14758	0.67335	0.15997	0.92218	0.53313	0.29227	0.5989	0.17211	0.22675	0.33153	0.035799
ENSG00000156234	CXCL13	0.041678	0.85186	0.85675	0.3552	0.57342	0.32129	0.053086	0.95883	0.072282	0.31596	0.21583	0.55096	0.35829	0.10702	0.21028	0.35225
ENSG00000156239	N6AMT1	0.98347	0.98533	0.22325	0.61178	0.68822	0.21719	0.29088	0.064084	0.5786	0.029903	0.61621	0.69252	0.10968	0.18584	0.26166	5.345e-08
ENSG00000156253	RWDD2B	0.61712	0.67596	0.074353	0.70647	0.76443	0.17548	0.044588	0.10982	0.55438	0.017387	0.4584	0.41789	0.11611	0.46173	0.30778	0.017336
ENSG00000156256	USP16	0.314	0.66537	0.085339	0.53583	0.29276	0.11632	0.05392	0.061028	0.58617	0.0048151	0.11148	0.42801	0.032504	0.33585	0.32987	0.0043112
ENSG00000156261	CCT8	0.42043	0.70665	0.10988	0.7818	0.46326	0.16653	0.19083	0.096395	0.51534	0.0093791	0.047525	0.29114	0.043771	0.31062	0.30483	0.00377
ENSG00000156265	MAP3K7CL	0.25364	0.20742	0.33509	0.65363	0.12165	0.0084814	0.054552	0.30938	0.65108	0.0008717	0.16246	0.38682	0.01087	0.21257	0.39097	0.00051078
ENSG00000156269	NAA11	0.0020231	0.9123	0.65419	0.94066	0.098783	0.70151	0.81012	0.51812	0.33165	0.091554	0.82542	0.67151	0.17388	0.4368	0.349	0.54944
ENSG00000156273	BACH1	0.79302	0.10305	0.4673	0.62102	0.046089	0.00063915	0.053305	0.72827	0.79759	0.057819	0.36729	0.12254	0.012437	0.062642	0.65742	0.64042
ENSG00000156282	CLDN17	0.28187	0.63549	0.10456	0.605	0.86842	0.94653	0.73077	0.51661	0.78248	0.91471	0.92726	0.015609	0.88525	0.27009	0.44895	0.32608
ENSG00000156284	CLDN8	0.88506	0.67877	0.90495	0.63284	0.78526	0.55327	0.96704	0.050009	0.7466	0.046881	0.76449	0.60958	0.3731	0.98155	0.27119	0.69141
ENSG00000156298	TSPAN7	0.66871	0.99513	0.97694	0.20316	0.67919	0.80015	0.97224	0.81156	0.047617	0.27108	0.93091	0.53911	0.77515	0.084038	0.0016974	0.062411
ENSG00000156299	TIAM1	0.84656	0.038996	0.3641	0.91023	0.35834	0.17816	0.9776	0.24958	0.83914	0.068335	0.035794	0.2537	0.63969	0.10699	0.70653	0.094537
ENSG00000156304	SCAF4	0.16537	0.020846	0.12322	0.35941	0.27214	0.60186	0.095686	0.73147	0.78392	0.16876	0.36717	0.45721	0.81778	0.0087279	0.36574	0.074499
ENSG00000156313	RPGR	0.35232	0.81053	0.82836	0.86227	0.45505	0.98542	0.84935	0.0085092	0.36094	0.78971	0.964	0.86828	0.91494	0.71947	0.52209	0.020524
ENSG00000156345	CDK20	0.16913	0.25272	0.28274	0.56718	0.10763	0.57475	0.088406	0.54509	0.083368	0.056921	0.078759	0.80412	0.90261	0.52512	0.59985	0.55329
ENSG00000156374	PCGF6	0.14368	0.0076642	0.5858	0.33478	0.76207	0.054756	0.021531	0.97299	6.6559e-05	0.079467	0.071406	0.91086	0.50887	0.12788	0.38103	2.3638e-06
ENSG00000156381	ANKRD9	0.36536	0.14827	0.51289	0.5523	0.57166	0.15253	0.88073	0.033861	0.38367	0.83319	0.22933	0.54188	0.19348	0.54015	0.97603	0.10841
ENSG00000156384	SFR1	0.4039	0.17588	0.71693	0.0055831	0.22101	0.26412	0.17685	0.95694	0.028514	0.32312	0.082484	0.74821	0.65146	0.50408	0.94969	0.11005
ENSG00000156395	SORCS3	0.23462	0.49083	0.39514	0.86676	0.13374	0.0085939	0.86247	0.36414	0.4001	0.11047	0.82998	0.40198	0.72616	0.20119	0.83557	0.070367
ENSG00000156398	SFXN2	0.66441	0.48475	0.30946	0.29334	0.39082	0.048832	0.67843	0.76582	0.67541	0.25825	0.092429	0.2844	0.056156	0.42482	0.02904	0.095471
ENSG00000156411	C14orf2	0.51074	0.7433	0.21663	0.59098	0.22126	0.097064	0.033045	0.44462	0.34073	0.58721	0.12568	0.33529	0.44776	0.73095	0.0345	0.33611
ENSG00000156413	FUT6	0.77653	0.050696	0.68107	0.22134	0.65346	0.27579	0.067705	0.028153	0.12164	0.64211	0.020991	0.49	0.22896	0.051567	0.75737	0.42272
ENSG00000156414	TDRD9	0.61063	0.72371	0.20175	0.13631	0.14337	0.15357	0.0314	0.51567	0.59867	0.38678	0.09758	0.30723	0.1608	0.86309	0.052334	0.54543
ENSG00000156427	FGF18	0.25046	0.040456	0.79445	0.04415	0.049888	0.27525	0.078756	0.16079	0.95993	0.27052	0.76621	0.77032	0.23586	0.62479	0.113	0.60091
ENSG00000156453	PCDH1	0.40475	0.33185	0.82627	0.024176	0.19729	0.40393	0.12081	0.55189	0.92128	0.16275	0.44621	0.58191	0.46408	0.057189	0.11963	0.40915
ENSG00000156463	SH3RF2	0.47097	0.45772	0.035505	0.52106	0.29486	0.67442	0.016112	0.2244	0.00083066	0.92312	0.4307	0.70346	0.30082	0.52266	0.90361	0.10909
ENSG00000156466	GDF6	0.10315	0.24242	0.44687	0.93781	0.68102	0.52812	0.98818	0.33942	0.89846	0.94187	0.65894	0.62571	0.7367	0.091627	0.081788	0.20978
ENSG00000156467	UQCRB	0.79754	0.22287	0.34143	0.92794	0.5402	0.34588	0.025003	0.74123	0.94069	0.027436	0.78472	0.65679	0.00069457	0.6567	0.81371	0.26096
ENSG00000156469	MTERFD1	0.67959	0.28961	0.42781	0.91616	0.51595	0.44558	0.016029	0.74647	0.97394	0.036422	0.97045	0.87801	0.0022999	0.33059	0.83845	0.33131
ENSG00000156471	PTDSS1	0.5936	0.010563	0.82214	0.98849	0.20062	0.07119	0.26207	0.66207	0.49585	0.3369	0.82177	0.47073	0.087456	0.1091	0.36194	0.11774
ENSG00000156475	PPP2R2B	0.30968	0.027882	0.31442	0.0151	0.37936	0.44705	0.67754	0.36622	0.49303	0.72713	0.77746	0.73801	0.12623	0.98118	0.059397	0.94036
ENSG00000156482	RPL30	0.64357	0.14113	0.38673	0.44169	0.42673	0.42357	0.38837	0.28082	0.059745	0.4133	0.26636	0.98516	0.069301	0.045902	0.4348	0.3953
ENSG00000156486	KCNS2	0.52777	0.25179	0.86446	0.069427	0.4579	0.013604	0.48527	0.35888	0.78703	0.80908	0.91836	0.13589	0.1341	0.34033	0.25608	0.034844
ENSG00000156502	SUPV3L1	0.40527	0.89776	0.083612	0.89018	0.5415	0.72862	0.88361	0.062625	0.048724	0.0033873	0.051093	0.95696	0.3723	0.55631	0.63227	0.49223
ENSG00000156508	EEF1A1	0.40839	0.17266	0.039082	0.20982	0.027087	0.88445	0.47783	0.87892	0.51509	0.055353	0.12911	0.74881	0.5943	0.62317	0.95692	0.093993
ENSG00000156509	FBXO43	0.36508	0.86785	0.37273	0.32693	0.90003	0.71294	0.92095	0.013565	0.44427	0.94678	0.064501	0.79273	0.86644	0.24628	0.37754	0.33925
ENSG00000156510	HKDC1	0.72641	0.55984	0.21544	0.60105	0.73344	0.27485	0.38157	0.25113	0.0020827	2.2738e-05	0.027608	0.98775	0.84257	0.20213	0.7272	0.4832
ENSG00000156515	HK1	0.86728	0.91554	0.063285	0.45761	0.92773	0.10971	0.03435	0.013262	0.24636	0.16505	0.62421	0.87696	0.88471	0.27716	0.077588	0.028227
ENSG00000156521	TYSND1	0.68387	0.1411	0.21734	0.39793	0.4547	0.65729	0.044237	0.48368	0.59358	0.37476	0.15112	0.69362	0.30705	0.1169	0.11316	0.3997
ENSG00000156531	PHF6	0.99684	0.26628	0.033584	0.05885	0.36736	0.8962	0.76666	0.44669	0.67252	0.07499	0.83481	0.25026	0.03881	0.094689	0.16324	0.12439
ENSG00000156535	CD109	0.29965	0.58075	0.42613	0.73141	0.26454	0.19767	0.36944	0.081535	0.56294	0.24819	0.97322	0.2169	0.52443	0.11981	0.64174	0.67596
ENSG00000156564	LRFN2	0.52104	0.23805	0.78656	0.11342	0.25271	0.71324	0.88583	0.95209	0.30719	0.92284	0.40745	0.81965	0.4758	0.034012	0.16943	0.29263
ENSG00000156574	NODAL	0.50284	0.99221	0.37939	0.054613	0.15334	0.7717	0.66002	0.1392	0.81401	0.047753	0.24757	0.84585	0.35862	0.5875	0.87311	0.389
ENSG00000156575	PRG3	0.39464	0.87403	0.66829	0.83676	0.45871	0.74378	0.052474	0.52019	0.07269	0.3763	0.45933	0.30014	0.35454	0.53421	0.87942	0.41821
ENSG00000156587	UBE2L6	0.85326	0.1514	0.5872	0.38898	0.85976	0.18088	0.75546	0.22497	0.56487	0.3352	0.86464	0.072198	0.66671	0.99468	0.29201	0.83678
ENSG00000156599	ZDHHC5	0.30845	0.49508	0.68201	0.76684	0.69042	0.13974	0.94166	8.3724e-05	0.31895	0.79222	0.010763	0.097897	0.39473	0.049526	0.04461	0.75157
ENSG00000156603	MED19	0.37838	0.09259	0.66582	0.67758	0.6811	0.017384	0.65052	0.0013574	0.5258	0.84694	0.015981	0.036039	0.36354	0.023402	0.047192	0.61985
ENSG00000156639	ZFAND3	0.75582	0.012104	0.95978	0.38641	0.73308	0.074483	0.78917	0.0226	0.89487	0.94405	0.36613	0.8528	0.28287	0.07167	0.50168	0.037755
ENSG00000156642	NPTN	0.45463	0.38985	0.43588	0.95681	0.076347	0.29563	0.78756	0.71458	0.76044	3.453e-05	0.41786	0.029773	0.89684	0.019332	0.93799	0.14525
ENSG00000156650	KAT6B	0.26302	0.61136	0.26781	0.18335	0.58703	0.78282	0.11324	0.80794	0.6095	0.090633	0.10116	0.05984	0.41064	0.16264	0.80686	0.014345
ENSG00000156671	SAMD8	0.79713	0.00081008	0.8473	0.012721	0.75005	0.00027455	0.60816	0.029809	0.13046	0.010093	0.034726	0.018971	0.10047	0.031212	0.82095	0.012309
ENSG00000156675	RAB11FIP1	0.12732	0.45605	0.18403	0.73138	0.81542	0.52135	0.099116	0.28388	0.70892	0.0035429	0.48858	0.34195	0.37037	0.69336	0.6109	0.48693
ENSG00000156687	UNC5D	0.11863	0.015482	0.035292	0.85268	0.041637	0.83132	0.28629	0.85721	0.18754	0.05895	0.090786	0.94778	0.6713	0.32103	0.090046	0.61329
ENSG00000156689	GLYATL2	0.9458	0.52368	0.098629	0.48308	0.93507	0.098277	0.725	0.74924	0.47218	0.4099	0.6294	0.93624	0.10192	0.60045	0.67625	0.2024
ENSG00000156697	UTP14A	0.028744	0.067196	0.43701	0.90321	0.42754	0.58495	0.043014	0.51065	0.63098	0.0011775	0.63873	0.94192	0.39356	0.44543	0.5977	0.48882
ENSG00000156709	AIFM1	0.74331	0.15459	0.39929	0.11529	0.72093	0.26682	0.70745	0.19736	0.30003	0.84577	0.78391	0.50579	0.49061	0.83508	0.9808	0.11076
ENSG00000156711	MAPK13	0.1147	0.19832	0.89752	0.038425	0.016307	0.092186	0.11524	0.22225	0.076241	0.086736	0.039948	0.31339	0.57245	0.87273	0.17493	0.17046
ENSG00000156735	BAG4	0.3274	0.37652	0.7488	0.734	0.33401	0.47288	0.039239	0.092613	0.034357	0.011842	0.18692	0.10042	0.69154	0.15371	0.61575	0.29686
ENSG00000156738	MS4A1	0.96538	0.79194	0.86083	0.23032	0.77361	0.71331	0.28232	0.47961	0.52246	0.93437	0.030074	0.39358	0.59703	0.31707	0.10428	0.42272
ENSG00000156787	TBC1D31	0.87758	0.061271	0.042087	0.38024	0.66122	0.60117	0.054917	0.068002	0.5677	0.16926	0.24453	0.94016	0.16543	0.14329	0.12673	0.64157
ENSG00000156795	WDYHV1	0.60158	0.17011	0.15595	0.15506	0.30842	0.0084028	0.012467	0.0016797	0.71153	0.44178	0.0091755	0.58834	0.41191	0.10492	0.92408	0.78629
ENSG00000156802	ATAD2	0.73408	0.59202	0.53513	0.095067	0.36465	0.33165	0.043707	0.16518	0.052825	0.32717	0.020598	0.42589	0.9994	0.12813	0.54204	0.76234
ENSG00000156804	FBXO32	0.54367	0.003736	0.31926	0.0052681	0.61814	0.89849	0.50371	0.15311	0.48721	0.0075438	0.056853	0.48181	0.46587	0.7288	0.038511	0.12675
ENSG00000156831	NSMCE2	0.56996	0.027737	0.78545	0.049096	0.070663	0.62992	0.97328	0.87072	0.95296	0.2	0.11169	0.10087	0.011028	0.053357	0.8945	0.1906
ENSG00000156853	ZNF689	0.003694	0.20626	0.034313	0.33116	0.28018	0.26651	0.17112	0.20427	0.95188	0.25794	0.063984	0.37767	0.018325	0.0018573	0.82955	0.090723
ENSG00000156858	PRR14	0.021298	0.37381	0.086457	0.64393	0.11455	0.019171	0.01009	0.048261	0.68617	0.91383	0.50372	0.35675	0.0032733	0.00039104	0.38407	0.023443
ENSG00000156860	FBRS	0.03801	0.32234	0.068197	0.72037	0.12465	0.031542	0.0063821	0.034972	0.65119	0.91958	0.47969	0.42145	0.0027039	0.00031236	0.40418	0.022001
ENSG00000156869	FRRS1	0.24436	0.28516	0.43734	0.21816	0.78616	0.099064	0.56823	0.68255	0.93051	0.36369	0.43789	0.19535	0.17802	0.41042	0.13999	0.54398
ENSG00000156875	HIAT1	0.20426	0.72618	0.2022	0.81803	0.97528	0.36909	0.11209	0.76571	0.070692	0.11213	0.010292	0.58615	0.51995	0.045178	0.23746	0.27005
ENSG00000156876	SASS6	0.16701	0.55445	0.2625	0.68254	0.9408	0.3494	0.097206	0.6268	0.050477	0.092622	0.0099051	0.6933	0.53902	0.035021	0.22195	0.25351
ENSG00000156885	COX6A2	0.41565	0.93727	0.4862	0.39557	0.48796	0.10866	0.16778	0.36917	0.71902	0.33349	0.13149	0.79263	0.43683	0.61976	0.19942	0.5634
ENSG00000156886	ITGAD	0.88266	0.58032	0.18818	0.053263	0.31996	0.23685	0.02134	0.37485	0.082911	0.71347	0.76569	0.48984	0.77938	0.80031	0.31681	0.13364
ENSG00000156920	GPR112	0.21246	0.45392	0.40488	0.64635	0.15104	0.00040964	0.24358	0.90075	0.072553	0.24418	0.8949	0.69251	0.16246	0.0015681	0.14863	0.015732
ENSG00000156925	ZIC3	0.97567	0.13851	0.20393	0.25334	0.94113	0.91081	0.13076	0.68431	0.4234	0.13548	0.2384	0.87264	0.54188	0.76724	0.086251	0.047479
ENSG00000156928	MALSU1	0.92007	0.53357	0.33153	0.26361	0.46465	0.23784	0.44258	0.18366	0.71513	0.50098	0.65169	0.91391	0.3168	0.53974	0.75391	0.0043244
ENSG00000156931	VPS8	0.87099	0.81526	0.39248	0.39104	0.81614	0.10328	0.86919	0.20215	0.25238	0.16119	0.6617	0.24895	0.40017	0.20114	0.16445	0.0063152
ENSG00000156958	GALK2	0.41125	0.09817	0.12725	0.76439	0.84493	0.19242	0.20037	0.31932	0.20236	0.4385	0.67781	0.71751	0.026413	0.060366	0.0068912	0.1541
ENSG00000156959	LHFPL4	0.066191	0.56382	0.98585	0.94288	0.99425	0.66124	0.97044	0.17284	0.61224	0.62346	0.3862	0.058571	0.17871	0.49281	0.4875	0.48208
ENSG00000156966	B3GNT7	0.62017	0.13495	0.55172	0.51984	0.25359	0.52277	0.55371	0.97745	0.54333	0.66434	0.46899	0.2931	0.91939	0.2201	0.60512	0.058945
ENSG00000156968	MPV17L	0.21169	0.0087331	0.19843	0.41836	0.73874	0.46526	0.31619	0.45674	0.099884	0.036864	0.48437	0.78723	0.46832	0.28701	0.62334	0.40467
ENSG00000156970	BUB1B	0.30993	0.42646	0.53702	0.4902	0.59615	0.32987	0.13257	0.11341	0.54898	0.37229	0.21575	0.62822	0.29996	0.10458	0.73739	0.030533
ENSG00000156973	PDE6D	0.024183	0.18026	0.48274	0.43867	0.97943	0.44704	0.53328	0.61774	0.21736	0.33542	0.28829	0.99781	0.93222	0.89374	0.59527	0.26719
ENSG00000156976	EIF4A2	0.9633	0.74557	0.97021	0.82425	0.34806	0.2196	0.60928	0.97147	0.29546	0.15892	0.69452	0.37693	0.48116	0.22984	0.28514	0.54006
ENSG00000156983	BRPF1	0.93451	0.63365	0.93924	0.81389	0.79858	0.34672	0.44544	0.3415	0.30733	0.60644	0.12775	0.45672	0.24909	0.13102	0.32002	0.93438
ENSG00000156990	RPUSD3	0.68908	0.6536	0.71361	0.89065	0.79815	0.73142	0.59673	0.11474	0.40182	0.55797	0.29609	0.50255	0.80456	0.063348	0.1576	0.29174
ENSG00000157005	SST	0.62151	0.40545	0.40476	0.80776	0.81317	0.5832	0.39023	0.14379	0.67557	0.099977	0.5086	0.2685	0.96565	0.29096	0.12682	0.10889
ENSG00000157014	TATDN2	0.51642	0.084464	0.24042	0.60487	0.66472	0.19364	0.98346	0.17774	0.066166	0.11334	0.20808	0.56097	0.24828	4.123e-05	0.19777	0.12991
ENSG00000157017	GHRL	0.25875	0.17065	0.11484	0.67293	0.32395	0.065974	0.74566	0.33498	0.26649	0.21848	0.26911	0.44625	0.35173	0.0002074	0.38178	0.15122
ENSG00000157020	SEC13	0.1455	0.16376	0.064981	0.88768	0.15491	0.31633	0.16576	0.24309	0.3399	0.99219	0.3612	0.69401	0.077288	0.0046865	0.64212	0.1608
ENSG00000157036	EXOG	0.40191	0.010142	0.13808	0.004883	0.81357	0.84089	0.96322	0.31761	0.081275	4.4295e-05	0.86944	0.97649	0.16235	0.43728	0.91782	0.56049
ENSG00000157045	NTAN1	0.88331	0.21188	0.96485	0.8389	0.4654	0.32274	0.0031642	0.23647	0.57719	0.58324	0.14265	0.5084	0.13538	0.099288	0.0071771	0.90731
ENSG00000157060	SHCBP1L	0.35987	0.94171	0.85176	0.29505	0.70069	0.044395	0.1947	0.5898	0.92241	0.4871	0.62489	0.8905	0.18496	0.45102	0.72317	0.44247
ENSG00000157064	NMNAT2	0.52723	0.61635	0.042963	0.57583	0.011791	0.5442	0.16978	0.42356	0.90848	0.0067348	0.32669	0.95491	0.87835	0.09035	0.6215	0.0093662
ENSG00000157077	ZFYVE9	0.8243	0.33318	0.3117	0.025904	0.76651	0.03658	0.4641	0.07921	0.37786	0.065332	0.19139	0.89924	0.58259	0.43414	0.37756	0.00016597
ENSG00000157087	ATP2B2	0.029598	0.35565	0.60861	0.80824	0.53558	0.039176	0.39403	0.087064	0.17274	0.37816	0.54497	0.22502	0.62922	0.011901	0.60636	0.19399
ENSG00000157093	LYZL4	0.78835	0.31884	0.90405	0.12121	0.75688	0.25019	0.1785	0.72332	0.57928	0.22973	0.19732	0.54485	0.10612	0.125	0.65666	0.15938
ENSG00000157103	SLC6A1	0.67053	0.23555	0.78948	0.96714	0.92633	0.066481	0.67968	0.67482	0.71157	0.12056	0.22408	0.25253	0.037377	0.17922	0.21824	0.036751
ENSG00000157106	SMG1	0.3837	0.36154	0.94647	0.9385	0.37698	0.96553	0.88	0.18298	0.027826	0.038445	0.2369	0.13986	0.66933	0.36076	0.82325	0.11735
ENSG00000157107	FCHO2	0.10375	0.53495	0.4187	0.15206	0.11552	0.32168	0.071917	3.4439e-05	0.10195	0.001953	0.90342	0.39998	0.39243	0.16088	0.008655	7.5197e-05
ENSG00000157110	RBPMS	0.48248	0.23711	0.76553	0.021105	0.10566	0.073897	0.86772	0.26535	0.007095	0.0025573	0.35926	0.60401	0.33225	0.21154	0.044663	0.00086287
ENSG00000157111	TMEM171	0.28211	0.2231	0.066044	0.45151	0.37064	0.52866	0.24756	0.0037594	0.48795	0.001438	0.96076	0.46459	0.38724	0.4186	0.0093508	0.036385
ENSG00000157119	KLHL40	0.3121	0.53932	0.4652	0.020374	0.27374	0.071839	0.097155	0.56752	0.14552	0.28507	0.57122	0.75835	0.86552	0.069296	0.24609	0.17854
ENSG00000157131	C8A	0.25942	0.88984	0.096419	0.094607	0.385	0.52789	0.018757	0.80451	0.62376	0.18139	0.84787	0.16742	0.32195	0.22788	0.27539	0.58304
ENSG00000157150	TIMP4	0.87141	0.04238	0.66449	0.26627	0.33194	0.051807	0.33768	0.6409	0.027327	0.00020599	0.2116	0.60507	0.14828	0.96292	0.044151	0.33352
ENSG00000157168	NRG1	0.98993	0.4164	0.53021	0.15131	0.49381	0.61024	0.68468	0.043111	0.07745	0.020541	0.11926	0.0041816	0.013717	0.0084502	0.67439	0.13085
ENSG00000157181	C1orf27	0.52991	0.24897	0.20015	0.40075	0.66762	0.41506	0.18475	0.31799	0.17288	0.010828	0.043535	0.27752	0.55275	0.56136	0.66305	0.45874
ENSG00000157184	CPT2	0.40043	0.60432	0.16705	0.21011	0.04911	0.047722	0.927	0.68213	0.95789	0.69559	0.98255	0.63227	0.32286	0.65219	0.60913	0.22188
ENSG00000157191	NECAP2	0.60666	0.52409	0.71675	0.87344	0.12575	0.41073	0.71325	0.46809	0.37974	0.68113	0.36187	0.445	0.46204	0.1999	0.44836	0.2436
ENSG00000157193	LRP8	0.024678	0.2192	0.020412	0.34733	0.069166	0.96287	0.71637	0.73263	0.9981	0.85926	0.85566	0.83124	0.14084	0.02018	0.17032	0.038268
ENSG00000157211	CDCP2	0.16138	0.59898	0.55206	0.32234	0.011033	0.35366	0.9396	0.6603	0.067515	0.95111	0.30186	0.80114	0.43503	0.32764	0.6296	0.24486
ENSG00000157212	PAXIP1	0.49777	0.68489	0.7829	0.19232	0.54558	0.4099	0.38167	0.2633	0.63302	0.47122	0.98127	0.75537	0.69586	0.23899	0.11552	0.0057915
ENSG00000157214	STEAP2	0.91998	0.36007	0.36616	0.51105	0.040407	0.94403	0.022575	0.98728	0.74643	0.1023	0.3218	0.21006	0.037309	0.19795	0.20676	0.75194
ENSG00000157216	SSBP3	0.44909	0.68683	0.074542	0.060577	0.030139	0.16922	0.34193	0.26958	0.083309	0.26293	0.50821	0.14912	0.17092	0.00015309	0.11273	0.16259
ENSG00000157219	HTR5A	0.19237	0.64794	0.22553	0.19626	0.76203	0.85589	0.13961	0.091959	0.90463	0.74438	0.84913	0.22407	0.49901	0.12441	0.62342	0.21668
ENSG00000157224	CLDN12	0.17767	0.59689	0.16326	0.59369	0.25287	0.51199	0.12203	0.33739	0.82371	0.43451	0.59223	0.69645	0.15872	0.53384	0.7672	0.66909
ENSG00000157227	MMP14	0.31289	0.97265	0.096503	0.58606	0.18197	0.059473	0.92486	0.75966	0.514	0.085141	0.9907	0.83521	0.0015987	0.0027678	0.080727	0.0042001
ENSG00000157240	FZD1	0.81901	0.39211	0.56347	0.28345	0.91368	0.64137	0.89489	0.3914	0.71628	0.67122	0.073468	0.49511	0.71515	0.78933	0.57955	0.49354
ENSG00000157259	GATAD1	0.20218	0.33612	0.95654	0.77209	0.15841	0.62929	0.46025	0.51343	0.18865	0.028139	0.009443	0.13592	0.011283	0.62404	0.81815	0.43873
ENSG00000157303	SUSD3	0.94515	0.20472	0.050244	0.36655	0.86188	0.56855	0.53932	0.83835	0.2759	0.63278	0.64543	0.12088	0.54875	0.011803	0.18342	0.43698
ENSG00000157315	TMED6	0.82695	0.91265	0.15877	0.82143	0.86149	0.084806	0.18897	0.79657	0.30777	0.84942	0.84099	0.91344	0.28444	0.30871	0.26425	0.084162
ENSG00000157322	CLEC18A	0.033644	0.15487	0.73711	0.16735	0.25641	0.0049202	0.20335	0.18783	0.46619	0.084514	0.31085	0.53966	0.36705	0.022252	0.5759	0.28202
ENSG00000157326	DHRS4	0.852	0.15106	0.19587	0.2745	0.059913	0.14006	0.88208	0.65944	0.46271	0.38676	0.80019	0.62552	0.19641	0.89176	0.058288	0.89003
ENSG00000157330	C1orf158	0.0011429	0.81172	0.83039	0.33156	0.60535	0.10821	0.77292	0.24735	0.11027	0.56649	0.87268	0.36996	0.52669	0.0084379	0.041586	0.057529
ENSG00000157343	ARMC12	0.086175	0.28366	0.088002	0.15957	0.010496	0.041346	0.82979	0.6489	0.055249	0.0048498	0.84725	0.42571	0.81013	0.11308	0.011076	0.0033588
ENSG00000157349	DDX19B	0.59112	0.12891	0.88896	0.095599	0.42435	0.72528	0.076977	0.69019	0.6952	0.41459	0.38627	0.19274	0.027899	0.31173	0.39945	0.18512
ENSG00000157350	ST3GAL2	0.55161	0.046082	0.90257	0.49664	0.81672	0.11884	0.21893	0.027068	0.84936	0.011225	0.4723	0.69844	0.22453	0.01491	0.058337	0.42404
ENSG00000157353	FUK	0.65516	0.070049	0.93194	0.060791	0.37401	0.0060634	0.16626	0.073022	0.45605	0.052016	0.17087	0.76478	0.31323	0.015929	0.42452	0.10898
ENSG00000157368	IL34	0.41529	0.0077253	0.88568	0.39426	0.14314	0.31069	0.22362	0.12346	0.067155	0.023854	0.22105	0.82302	0.246	0.038551	0.88817	0.56375
ENSG00000157379	DHRS1	0.52383	0.889	0.15235	0.71367	0.82302	0.5064	0.76201	0.01262	0.1486	0.31812	0.044128	0.77624	0.28918	0.50411	0.31793	0.040051
ENSG00000157388	CACNA1D	0.021339	0.43322	0.48035	0.87429	0.0035127	0.28327	0.68874	0.34445	0.62022	0.037539	0.74948	0.77895	0.77286	0.20908	0.28317	0.19451
ENSG00000157404	KIT	0.72166	0.97637	0.0022451	0.25555	0.18595	0.66975	0.97431	0.94315	0.074809	0.75495	0.17895	0.60749	0.14784	0.10425	0.60384	0.98733
ENSG00000157423	HYDIN	0.49893	0.043261	0.68077	0.4521	0.95817	0.39736	0.40209	0.80267	0.23844	0.021304	0.11092	0.37719	0.019796	0.35188	0.30499	0.097385
ENSG00000157426	AASDH	0.50838	0.74179	0.87746	0.86585	0.70284	0.94244	0.11754	0.87931	0.71271	0.90206	0.037351	0.65697	0.25191	0.99616	0.84257	0.40564
ENSG00000157429	ZNF19	0.15375	0.46731	0.8636	0.97259	0.35347	0.049856	0.78279	0.37484	0.39625	0.00060001	0.051673	0.25861	0.0074134	0.17672	0.10607	0.76936
ENSG00000157445	CACNA2D3	0.82142	0.63142	0.26646	0.43722	0.76515	0.95193	0.71476	0.40626	0.68548	0.63369	0.75604	0.65245	0.1511	0.11072	0.38965	0.43697
ENSG00000157450	RNF111	0.23387	0.90888	0.083956	0.75028	0.2054	0.063511	0.05253	0.73889	0.87746	0.21118	0.00092123	0.34775	0.11958	0.0088133	0.55506	0.99006
ENSG00000157456	CCNB2	0.11651	0.24605	0.076679	0.83249	0.5478	0.33368	0.31013	0.43314	0.82995	0.25748	0.0021351	0.64294	0.37799	0.016867	0.69887	0.84941
ENSG00000157470	FAM81A	0.86275	0.87444	0.33141	0.13989	0.25665	0.67334	0.39692	0.49943	0.42158	0.72635	0.12027	0.097315	0.8974	0.098757	0.42939	0.85587
ENSG00000157483	MYO1E	0.74627	0.4127	0.57451	0.87243	0.012632	0.41441	0.004532	0.019069	0.21068	0.64923	0.0086175	0.62894	0.035677	0.094177	0.17288	0.94605
ENSG00000157500	APPL1	0.69269	0.78873	0.86847	0.74509	0.2058	0.085071	0.96755	0.96622	0.14866	0.435	0.16179	0.088648	0.35826	0.11963	0.36601	0.99939
ENSG00000157502	MUM1L1	0.65151	0.59429	0.0040298	0.96913	0.53743	0.53902	0.87251	0.13941	0.93371	0.26079	0.090394	0.51068	0.55995	0.78855	0.5502	0.4294
ENSG00000157510	AFAP1L1	0.45219	0.74271	0.61015	0.30598	0.41255	0.73488	0.52931	0.58652	0.21689	0.12367	0.90229	0.41125	0.45084	0.31915	0.76749	0.068475
ENSG00000157514	TSC22D3	0.45216	0.19538	0.78582	0.27407	0.40639	0.48905	0.14089	0.87577	0.9278	0.37675	0.18309	0.092088	0.062926	0.083711	0.40876	0.56631
ENSG00000157538	DSCR3	0.55417	0.60294	0.93655	0.38045	0.15743	0.20668	0.53329	0.61599	0.25132	0.91443	0.41575	0.086247	0.74936	0.81053	0.1677	0.067172
ENSG00000157540	DYRK1A	0.33772	0.15782	0.94855	0.26757	0.45383	0.42692	0.28755	0.56373	0.69153	0.35111	0.023407	0.40669	0.55979	0.70181	0.84961	0.40104
ENSG00000157542	KCNJ6	0.9744	0.11826	0.16773	0.27861	0.64348	0.62382	0.48478	0.031709	0.93523	0.78721	0.45221	0.097066	0.2098	0.5549	0.77165	0.60577
ENSG00000157551	KCNJ15	0.58126	0.033941	0.80367	0.0079886	0.39399	0.29334	0.10165	0.026033	0.84996	0.044897	0.024633	0.88145	0.35744	0.69942	0.82932	2.0972e-06
ENSG00000157554	ERG	0.18718	0.022276	0.20487	0.69036	0.81261	0.01174	0.844	0.090237	0.0086862	0.013942	0.11258	0.43182	0.58237	0.21523	0.14773	3.0289e-07
ENSG00000157557	ETS2	0.029991	0.034979	0.92756	0.35445	0.64966	0.00015892	0.51712	0.42154	0.020694	0.12792	0.99852	0.21186	0.7531	0.015095	0.36758	0.12663
ENSG00000157570	TSPAN18	0.11612	0.18932	0.67278	0.79388	0.57364	0.0042559	0.41436	0.078886	0.074038	0.10423	0.54388	0.87842	0.3647	0.39834	0.16064	0.2753
ENSG00000157578	LCA5L	0.16105	0.05729	0.067547	0.28726	0.17016	0.034522	0.26649	0.72396	0.24649	0.00056854	0.31162	0.084046	0.0081342	0.097172	0.35413	0.38309
ENSG00000157593	SLC35B2	0.36107	0.20193	0.88592	0.24422	0.66474	0.80066	0.78397	0.48822	0.98606	0.36618	0.63516	0.87347	0.031093	0.25672	0.57214	0.19851
ENSG00000157600	TMEM164	0.71785	0.54673	0.083945	0.16168	0.38493	0.72055	0.22044	0.38176	0.78752	0.51399	0.79397	0.41	0.021446	0.0020125	0.50621	0.62898
ENSG00000157601	MX1	0.82302	0.35733	0.0129	0.65776	0.075028	0.61479	0.93031	0.17463	0.66819	0.73808	0.4205	0.38572	0.14195	0.049122	0.34536	0.4207
ENSG00000157613	CREB3L1	0.47772	0.48544	0.46522	0.14171	0.16241	0.51172	0.3024	0.70668	0.28892	0.27722	0.30683	0.76009	0.95094	0.89939	0.40634	0.19194
ENSG00000157617	C2CD2	0.46924	0.76805	0.61002	0.49735	0.11578	0.27912	0.3319	0.80162	0.20177	0.03515	0.062559	0.019309	0.45098	0.51034	0.52922	0.322
ENSG00000157625	TAB3	0.673	0.11716	0.79628	0.81456	0.38542	0.31217	0.9839	0.92299	0.61055	0.11518	0.90399	0.018035	0.64781	0.47667	0.59685	0.046766
ENSG00000157637	SLC38A10	0.70377	0.96012	0.64001	0.17818	0.15938	0.59496	0.73489	0.91151	0.34404	0.10548	0.0037356	0.68923	0.5671	0.64735	0.0689	0.92818
ENSG00000157653	C9orf43	0.96431	0.81416	0.095347	0.71361	0.20101	0.60958	0.10259	0.77288	0.25346	0.093535	0.82685	0.11449	0.28464	0.80482	0.074322	0.55714
ENSG00000157654	PALM2-AKAP2	0.41513	0.6376	0.33955	0.027161	0.097032	0.057874	0.42161	1.0454e-08	0.82837	0.049076	0.003699	0.48886	0.13836	0.038851	0.19644	4.6408e-05
ENSG00000157657	ZNF618	0.40443	0.64398	0.05691	0.010584	0.61537	0.040748	0.49871	0.85862	0.47435	0.87077	0.14728	0.022103	0.097106	0.037773	0.30294	0.11439
ENSG00000157680	DGKI	0.90365	0.72397	0.070356	0.12043	0.52224	0.12134	0.046348	0.68566	0.45774	0.03188	0.48898	0.81785	0.11151	0.68024	0.6667	0.055169
ENSG00000157693	C9orf91	0.94129	0.17469	0.59318	0.79529	0.68008	0.95941	0.68467	0.68242	0.65432	0.48627	0.1963	0.059994	0.48497	0.010941	0.88207	0.77936
ENSG00000157703	SVOPL	0.40825	0.21474	0.5054	0.19399	0.17695	0.86798	0.12021	0.20387	0.83507	0.81759	0.70067	0.70315	0.14305	0.87866	0.031144	0.17389
ENSG00000157734	SNX22	0.11406	0.76059	0.1883	0.23256	0.62699	0.027111	0.56318	0.052673	0.96214	0.36547	0.55518	0.31395	0.038298	0.010186	0.72248	0.088294
ENSG00000157741	UBN2	0.58421	0.38285	0.1647	0.75379	0.24774	0.74733	0.67222	0.84785	0.8433	0.38495	0.028385	0.93981	0.74	0.20767	0.22483	0.78512
ENSG00000157764	BRAF	0.39512	0.62502	0.58347	0.22705	0.555	0.021843	0.092946	0.27688	0.22317	0.49633	0.52252	0.55412	0.062073	0.027407	0.5306	0.21339
ENSG00000157765	SLC34A2	0.37466	0.63908	0.88351	0.40993	0.51751	0.56672	0.35388	0.9521	0.54088	0.114	0.053105	0.055653	0.025335	0.23376	0.81831	0.42057
ENSG00000157766	ACAN	0.74671	0.047395	0.16583	0.50784	0.083286	0.49443	0.54255	0.022991	0.94226	0.071208	0.51483	0.95505	0.92107	0.077981	0.59553	0.0036714
ENSG00000157778	PSMG3	0.84698	0.49592	0.5498	0.24163	0.71292	0.97834	0.27074	0.027215	0.70169	0.22945	0.22997	0.064937	0.31585	0.54225	0.70024	0.7067
ENSG00000157782	CABP1	0.22285	0.5661	0.76732	0.058677	0.57996	0.039133	0.73241	0.64573	0.22956	0.032592	0.34881	0.36671	0.98369	0.36261	0.48628	0.6705
ENSG00000157796	WDR19	0.72551	0.22426	0.32211	0.36352	0.55049	0.061331	0.60953	0.40381	0.59936	0.033332	0.47645	0.81903	0.43102	0.12179	0.077094	0.53762
ENSG00000157800	SLC37A3	0.54076	0.98469	0.95993	0.44111	0.32403	0.0071959	0.21478	0.11485	0.85432	0.36789	0.87842	0.29879	0.26383	0.00035628	0.29184	0.064531
ENSG00000157823	AP3S2	0.17249	0.33204	0.74883	0.2015	0.12838	0.018036	0.44437	0.4365	0.92268	0.93796	0.35232	0.86923	0.93787	0.22725	0.025287	0.081272
ENSG00000157827	FMNL2	0.020597	0.78683	0.80226	0.23041	0.048719	0.030085	0.36517	0.082785	0.038916	0.54778	0.25652	0.93766	0.26465	0.11857	0.23702	0.071833
ENSG00000157833	GAREML	0.24827	0.68864	0.97164	0.091769	0.16274	0.53711	0.83997	0.010286	0.69573	0.14791	0.53111	0.29753	0.10379	0.092226	0.10161	0.33863
ENSG00000157837	SPPL3	0.086466	0.00090402	0.9869	0.62173	0.21264	0.24882	0.72689	0.76432	0.11776	0.16583	0.097697	0.15522	0.51966	0.62253	0.035642	0.97524
ENSG00000157851	DPYSL5	0.59941	0.0078905	0.67411	0.20456	0.0024105	0.32655	0.78398	0.07202	0.91282	0.073029	0.55407	0.19218	0.22508	0.068465	0.00013254	0.017756
ENSG00000157856	DRC1	0.03556	0.28267	0.70236	0.62271	0.13021	0.22489	0.9176	0.86461	0.83757	0.041072	0.36376	0.74663	0.12369	0.040038	0.47063	0.49259
ENSG00000157869	RAB28	0.44881	0.41421	0.27017	0.8477	0.53989	0.13714	0.3474	0.04713	0.86372	0.27691	0.88153	0.24273	0.32286	0.80254	0.26205	0.63825
ENSG00000157870	FAM213B	0.65321	0.81093	0.53634	0.90568	0.76846	0.43108	0.73787	0.0093206	0.89839	0.011398	0.73525	0.27273	0.8585	0.1528	0.87193	0.16499
ENSG00000157873	TNFRSF14	0.65652	0.6959	0.8647	0.22399	0.16506	0.23289	0.90156	0.071355	0.43651	0.045274	0.75848	0.47303	0.60203	0.027488	0.9421	0.097968
ENSG00000157881	PANK4	0.10305	0.022931	0.75019	0.69037	0.60851	0.34454	0.10907	0.48332	0.32655	0.0048885	0.96623	0.37093	0.57524	0.14504	0.095644	0.32592
ENSG00000157884	CIB4	0.063505	0.82265	0.81021	0.83992	0.29317	0.31248	0.47086	0.18267	0.75199	0.26256	0.2628	0.69441	0.06008	0.38584	0.74047	0.11106
ENSG00000157890	MEGF11	0.44296	0.36519	0.80244	0.29597	0.017157	0.079996	0.44129	0.25075	0.96211	0.18631	0.93794	0.55277	0.79196	0.18237	0.040973	0.038604
ENSG00000157895	C12orf43	0.48268	0.68699	0.10929	0.027723	0.0042706	0.00052059	0.00019737	0.73752	0.57738	0.0040641	0.40211	0.7056	0.59443	0.0023727	0.005523	0.82779
ENSG00000157911	PEX10	0.90979	0.70657	0.39759	0.00030488	0.53731	0.27263	0.0055063	0.9396	0.44114	0.0011062	0.59645	0.71311	0.1599	0.97465	0.7741	0.36015
ENSG00000157916	RER1	0.94039	0.84059	0.87608	0.0035178	0.56203	0.20545	0.04979	0.99787	0.47046	0.00036484	0.65581	0.83143	0.28788	0.7652	0.30529	0.64774
ENSG00000157927	RADIL	0.72855	0.90726	0.097351	0.69584	0.10921	0.76728	0.25752	0.003671	0.20562	0.32522	0.74886	0.28465	0.18386	0.19436	0.94613	0.0028976
ENSG00000157933	SKI	0.34901	0.55219	0.79376	0.063976	0.06075	0.0004192	0.39728	0.28834	0.38007	0.35237	0.067551	0.94087	0.0015314	0.030643	0.56645	3.3764e-05
ENSG00000157954	WIPI2	0.38527	0.43691	0.41659	0.76729	0.94434	0.54427	0.73517	0.71323	0.53432	0.97541	0.22637	0.51053	0.91062	0.46153	0.50626	0.073137
ENSG00000157978	LDLRAP1	0.93498	0.25588	0.68333	0.49838	0.013989	0.35598	0.41323	0.53548	0.53614	0.25386	0.34612	0.79244	0.99955	0.68998	0.96924	0.031626
ENSG00000157985	AGAP1	0.78754	0.86599	0.61407	0.19929	0.0036309	0.30182	0.68745	0.12724	0.30662	0.33584	0.31532	0.76118	0.59144	0.0057561	0.50996	0.29502
ENSG00000157999	ANKRD61	0.36197	0.59019	0.6359	0.50341	0.3076	0.15806	0.55827	0.72493	0.1074	0.45295	0.91124	0.7645	0.11793	0.10584	0.77155	0.36081
ENSG00000158006	PAFAH2	0.23665	0.63024	0.3692	0.44136	0.039537	0.34206	0.11283	0.97227	0.84964	0.58956	0.32886	0.47994	0.97752	0.0049718	0.27881	0.98378
ENSG00000158008	EXTL1	0.087664	0.68002	0.051661	0.11588	0.051113	0.1631	0.12092	0.44119	0.83805	0.22021	0.25693	0.36733	0.90215	0.0011239	0.82316	0.79572
ENSG00000158014	SLC30A2	0.099061	0.96371	0.24796	0.28094	0.049482	0.18545	0.50641	0.22954	0.45711	0.090416	0.51403	0.30292	0.56873	0.010859	0.81536	0.80422
ENSG00000158019	BRE	0.46481	0.90089	0.42045	0.012541	0.716	0.063569	0.56613	0.18953	0.69351	0.086518	0.0095261	0.25886	8.5552e-06	0.0033993	0.30052	0.016892
ENSG00000158022	TRIM63	0.17218	0.33232	0.17199	0.23511	0.0049538	0.043784	0.67216	0.13394	0.051612	0.11008	0.67132	0.5967	0.53095	0.0016082	0.63547	0.45945
ENSG00000158023	WDR66	0.16769	0.18673	0.17756	0.70199	0.56504	0.62626	0.34915	0.64391	3.0824e-05	0.091449	0.46063	0.28797	0.37183	0.81879	0.019241	0.99479
ENSG00000158042	MRPL17	0.86258	0.82755	0.51318	0.31262	0.11125	0.59456	0.5706	0.14534	0.89325	0.025492	0.9247	0.23204	0.78932	0.96619	0.41948	0.82621
ENSG00000158050	DUSP2	0.25609	0.054396	0.58208	0.51553	0.01224	0.85097	0.58079	0.86281	0.55161	0.15398	0.098771	0.19832	0.78064	0.024325	0.62361	0.0048056
ENSG00000158055	GRHL3	0.91292	0.70741	0.46821	0.38771	0.033468	0.0046801	0.1229	0.51814	0.71543	0.7381	0.12017	0.45291	0.84794	0.11773	0.2043	0.087038
ENSG00000158062	UBXN11	0.92998	2.2063e-05	0.77591	0.015776	0.010675	0.44285	0.72077	0.48271	0.58493	0.34119	0.57075	0.0071807	0.36231	0.16553	0.059743	0.029611
ENSG00000158077	NLRP14	0.61511	0.71392	0.52568	0.22687	0.54405	0.1876	0.2928	0.76276	0.49748	0.23925	0.40368	0.64247	0.49981	0.006767	0.97508	0.94164
ENSG00000158079	PTPDC1	0.076355	0.72455	0.97859	0.021957	0.61385	0.11782	0.54108	0.97444	0.29471	0.4312	0.37452	0.18989	0.79443	0.48004	0.9062	0.070562
ENSG00000158089	GALNT14	0.8585	0.28009	0.58999	0.36881	0.19419	0.96783	0.5194	0.11097	0.13116	0.70071	0.66441	0.64328	0.091713	0.63387	0.75609	0.45107
ENSG00000158092	NCK1	0.71877	0.0246	0.021899	0.054803	0.21458	4.3326e-05	0.14921	0.92724	0.60433	9.6936e-05	0.01512	0.12998	0.13174	0.0067847	0.62897	0.00020368
ENSG00000158104	HPD	0.11452	0.48381	0.60859	0.45632	0.43522	0.65619	0.57499	0.68841	0.0034844	0.12277	0.88557	0.44145	0.17203	0.37899	0.56066	0.042717
ENSG00000158106	RHPN1	0.081667	0.97898	0.89503	0.82522	0.10017	0.82542	0.77093	0.76021	0.965	0.11231	0.69937	0.43402	0.55849	0.067575	0.37107	0.0082423
ENSG00000158109	TPRG1L	0.012901	0.12253	0.73318	0.51358	0.58306	0.5228	0.40254	0.96087	0.751	0.97924	0.45612	0.091857	0.42747	0.29296	0.49629	0.44422
ENSG00000158113	LRRC43	0.27057	0.59297	0.9389	0.51798	0.42851	0.034224	0.11222	0.63764	0.37098	0.46624	0.67684	0.9944	0.59432	0.269	0.36687	0.49495
ENSG00000158122	AAED1	0.82037	0.38761	0.81549	0.82455	0.4901	0.07883	0.24345	0.84624	0.72852	0.95561	0.29349	0.28557	0.7269	0.22284	0.27883	0.50408
ENSG00000158125	XDH	0.89199	0.77489	0.73557	0.43418	0.19168	0.43362	0.033019	0.76903	0.47041	0.003889	0.69727	0.055774	0.27629	0.12153	0.074089	0.20586
ENSG00000158156	XKR8	0.88648	0.44314	0.45763	0.17159	0.82605	0.7883	0.23849	0.87401	0.4312	0.0046233	0.1465	0.28018	0.32595	0.97976	0.46897	0.00044552
ENSG00000158158	CNNM4	0.19548	0.49337	0.19663	0.51433	0.85352	0.99918	0.81503	0.37769	0.47916	0.2895	0.04333	0.45973	0.099064	0.17916	0.35344	0.062977
ENSG00000158161	EYA3	0.81685	0.23594	0.68809	0.069043	0.41159	0.80495	0.73285	0.78752	0.23723	0.00065466	0.40274	0.14067	0.087527	0.61821	0.054165	0.018934
ENSG00000158163	DZIP1L	0.019353	0.4078	0.5965	0.10844	0.54168	0.40415	0.11904	0.27177	0.74145	0.58341	0.02515	0.29542	0.48621	0.15946	0.0048306	0.50531
ENSG00000158169	FANCC	0.63413	3.1442e-07	0.17929	0.13267	0.0075583	0.66486	0.29012	0.75564	0.087874	0.0035517	0.16538	0.69197	0.073101	0.028834	0.87492	0.26808
ENSG00000158186	MRAS	0.0080949	0.1827	0.30414	0.2445	0.64954	0.00016891	0.71876	0.070965	0.29512	0.8317	0.31889	0.75583	0.16235	5.2837e-07	0.4579	0.021477
ENSG00000158195	WASF2	0.96146	0.45512	0.023243	0.41689	0.12469	0.063314	0.21093	0.12783	0.23409	0.069069	0.16281	0.69058	0.015271	0.053982	0.65582	0.055446
ENSG00000158201	ABHD3	0.40009	0.06639	0.32895	0.3759	0.45832	0.32717	0.17335	0.32629	0.73458	0.65868	0.57092	0.89364	0.45849	0.71783	0.76463	0.035281
ENSG00000158220	ESYT3	0.20502	0.71652	0.64132	0.54174	0.83615	0.0013004	0.37352	0.23359	0.51434	0.56571	0.33815	0.56177	0.60017	1.0795e-05	0.4615	0.059738
ENSG00000158234	FAIM	0.046956	0.38413	0.48016	0.49274	0.48965	0.00066957	0.12087	0.11518	0.79846	0.64906	0.57519	0.90718	0.27906	5.4177e-05	0.65426	0.033887
ENSG00000158246	FAM46B	0.0069253	0.25195	0.21086	0.30781	0.84651	0.43553	0.12512	0.20781	0.33841	0.19511	0.81959	0.44969	0.10085	0.081623	0.70155	0.13668
ENSG00000158258	CLSTN2	0.48267	0.31086	0.47022	0.32148	0.71442	0.047402	0.191	0.41001	0.60583	0.56107	0.47496	0.17778	0.77698	0.1289	0.38141	0.91166
ENSG00000158270	COLEC12	0.20418	0.1683	0.73809	0.31122	0.85499	0.58594	0.18227	0.63115	0.69072	0.59239	0.040394	0.20475	0.31514	0.97464	0.69233	0.015796
ENSG00000158286	RNF207	0.0038287	0.34839	0.94622	0.39698	0.46655	0.28459	0.29272	0.11715	0.5271	0.42735	0.75641	0.87377	0.54612	0.58677	0.62554	0.18833
ENSG00000158290	CUL4B	0.172	0.85079	0.52619	0.91283	0.70389	0.65169	0.30846	0.95489	0.21264	0.55155	0.079413	0.13451	0.57785	0.78956	0.071833	0.62059
ENSG00000158292	GPR153	0.89469	0.32702	0.14062	0.055796	0.27483	0.59979	0.066717	0.31354	0.84342	0.70339	0.4265	0.57392	0.28162	0.89966	0.2686	0.037923
ENSG00000158296	SLC13A3	0.9372	0.5089	0.73949	0.89558	0.59172	0.3179	0.63432	0.079502	0.15417	0.036702	0.84692	0.9532	0.29529	0.79933	0.38361	0.98012
ENSG00000158301	GPRASP2	0.39188	0.42431	0.53619	0.072327	0.37123	0.90711	0.29394	0.38933	0.085345	0.67275	0.050023	0.64637	0.12705	0.5882	0.31726	0.28772
ENSG00000158315	RHBDL2	0.61478	0.13126	0.34228	0.35543	0.82381	0.74116	0.66048	0.83	0.21555	0.11457	0.43055	0.40834	0.030781	0.071202	0.51159	0.0051403
ENSG00000158321	AUTS2	0.91215	0.12371	0.0010118	0.35465	0.77752	0.078842	0.21687	0.095887	0.64575	0.37774	0.95709	0.97837	0.16322	0.00070846	0.33269	0.037062
ENSG00000158352	SHROOM4	0.98424	0.94287	0.9241	0.38151	0.65924	0.6939	0.97984	0.24807	0.56115	0.11838	0.21773	0.53615	0.38334	0.80951	0.25948	0.98738
ENSG00000158373	HIST1H2BD	0.58163	0.42504	0.27581	0.76397	0.99934	0.50985	0.69888	0.0012112	0.85435	0.027731	0.37492	0.80128	0.4689	0.036429	0.11613	0.0036073
ENSG00000158402	CDC25C	0.81346	2.3623e-07	0.19693	0.26015	0.0274	0.072799	0.34556	0.20855	0.33929	4.3289e-05	0.85296	0.53963	0.28102	0.015787	0.15969	0.0038912
ENSG00000158406	HIST1H4H	0.92446	0.017159	0.73292	0.74943	0.40203	0.34123	0.74933	0.0022208	0.32163	0.00022398	0.4151	0.9457	0.0082987	0.096291	0.024937	0.015301
ENSG00000158411	MITD1	0.72469	0.56979	0.24035	0.12897	0.99961	0.87189	0.96104	0.52742	0.52907	0.91321	0.80772	0.35464	0.9821	0.69496	0.073003	0.29484
ENSG00000158417	EIF5B	0.79302	0.84941	0.48593	0.62729	0.90244	0.7579	0.031234	0.60104	0.34733	0.9369	0.23228	0.86141	0.59722	0.033838	0.1453	0.89116
ENSG00000158427	TMSB15B	0.4298	0.88779	0.34114	0.95725	0.59314	0.0045244	0.7957	0.54757	0.84582	0.11032	0.007406	0.12136	0.53254	0.52391	0.45043	0.52276
ENSG00000158428	C2orf62	0.13315	0.49986	0.24448	0.71464	0.87091	0.015991	0.0029624	0.19151	0.96578	0.94566	0.021493	0.89037	0.054927	0.11607	0.18218	0.00010845
ENSG00000158435	CNOT11	0.098134	0.4932	0.43893	0.36053	0.62828	0.97342	0.052889	0.43338	0.16609	0.20274	0.52173	0.11888	0.1728	0.16214	0.3794	0.92923
ENSG00000158445	KCNB1	0.13757	0.20588	0.40248	0.7655	0.9875	0.14296	0.35574	0.13514	0.08809	0.9267	0.51151	0.44278	0.92537	0.98897	0.47795	0.29627
ENSG00000158457	TSPAN33	0.45983	0.023492	0.0097978	0.065077	0.079472	0.48264	0.054269	0.26373	0.2112	0.13004	0.46645	0.54172	0.53643	0.77704	0.15251	0.28145
ENSG00000158458	NRG2	0.87575	0.65632	0.33419	0.79098	0.78723	0.1922	0.78377	0.38645	0.34201	0.10106	0.017108	0.23561	0.46708	0.53169	0.94632	4.6529e-06
ENSG00000158467	AHCYL2	0.58476	0.75048	0.95052	0.23386	0.46262	0.11392	0.87156	0.48415	0.67214	0.29555	0.54086	0.50799	0.33061	0.29785	0.70141	0.24199
ENSG00000158470	B4GALT5	0.721	0.60684	0.65976	0.23985	0.20188	0.073119	0.010463	0.58125	0.18696	0.0092751	0.46307	0.10542	0.38009	0.63049	0.85572	0.3366
ENSG00000158473	CD1D	0.74617	0.083235	0.19709	0.2631	0.41142	0.93064	0.39507	0.42574	0.64358	0.33678	0.81094	0.029768	0.47378	0.85197	0.96753	0.59043
ENSG00000158477	CD1A	0.78828	0.56995	0.10928	0.74575	0.062517	0.71199	0.079488	0.19059	0.068872	0.84223	0.8745	0.10352	0.99308	0.31333	0.56698	0.093296
ENSG00000158480	SPATA2	0.52732	0.87676	0.82009	0.71476	0.31766	0.1466	0.24003	0.010405	0.26548	0.26668	0.36179	0.20444	0.30551	0.69815	0.66641	0.10354
ENSG00000158483	FAM86C1	0.68496	0.83586	0.43879	0.56816	0.49367	0.13269	0.9646	0.96259	0.10057	0.46582	0.75768	0.94977	0.96039	0.80218	0.75807	0.88365
ENSG00000158485	CD1B	0.82372	0.1857	0.10437	0.2429	0.043397	0.45663	0.20754	0.092572	0.14038	0.38569	0.86335	0.053274	0.63547	0.3637	0.61415	0.14289
ENSG00000158486	DNAH3	0.52012	0.8503	0.34579	0.63487	0.85617	0.45581	0.12947	0.0038856	0.79076	0.94727	0.22091	0.53358	0.32895	0.67899	0.74362	0.0027518
ENSG00000158488	CD1E	0.94411	0.13207	0.099259	0.36151	0.017252	0.4599	0.096005	0.38805	0.065777	0.28546	0.98505	0.0084413	0.22488	0.040782	0.51925	0.060674
ENSG00000158497	HMHB1	0.19594	0.27474	0.2171	0.90357	0.92583	0.057396	0.071959	0.60857	0.026764	0.54415	0.12867	0.75282	0.3524	0.99277	0.060145	0.79653
ENSG00000158516	CPA2	0.12691	0.31163	0.98175	0.19842	0.72491	0.041702	0.63694	0.089399	0.20231	0.039143	0.57532	0.94744	0.11376	0.29043	0.17543	0.10633
ENSG00000158525	CPA5	0.94601	0.11211	0.25065	0.38324	0.24208	0.42219	0.69922	0.57197	0.91202	0.57229	0.17486	0.56646	0.90982	0.4156	0.54746	0.22492
ENSG00000158528	PPP1R9A	0.1298	0.93141	0.95253	0.751	0.90248	0.21014	0.04062	0.31266	0.14574	0.29923	0.71258	0.15361	0.25381	0.58968	0.52907	0.032531
ENSG00000158545	ZC3H18	0.3675	0.79616	0.77211	0.57795	0.95648	0.63366	0.80536	0.0082315	0.0264	0.47624	0.0017942	0.4652	0.24057	0.55932	0.60712	3.1475e-08
ENSG00000158552	ZFAND2B	0.43943	0.31079	0.24686	0.24602	0.901	0.14649	0.77158	0.72131	0.80347	0.82835	0.5471	0.17769	0.46577	0.28692	0.91291	0.92123
ENSG00000158553	POM121L2	0.38704	0.024172	0.77296	0.83829	0.9866	0.38624	0.62564	2.7333e-05	0.63287	0.04891	0.5282	0.048532	0.10974	0.27212	0.012356	0.0013711
ENSG00000158555	GDPD5	0.70747	0.2571	0.61208	0.65861	0.075334	0.0019031	0.73827	0.50877	0.098258	0.11753	0.51414	0.40396	0.62274	0.018027	0.28927	0.50383
ENSG00000158560	DYNC1I1	0.39534	0.95926	0.51164	0.67018	0.94871	0.43944	0.056144	0.93179	0.59095	0.19943	0.38065	0.1151	0.49795	0.54478	0.19133	0.56897
ENSG00000158604	TMED4	0.68493	0.34019	0.60441	0.87676	0.98417	0.35616	0.15671	0.11527	0.94879	0.68853	0.86609	0.051188	0.60606	0.011501	0.050461	0.17354
ENSG00000158615	PPP1R15B	0.19775	0.97756	0.82283	0.10675	0.68386	0.97196	0.058255	0.88208	0.0046368	0.50051	0.14801	0.48641	0.81065	0.76691	0.19522	0.30796
ENSG00000158623	COPG2	0.45796	0.34435	0.050285	0.036074	0.98587	0.14506	0.31629	0.48045	0.037664	0.84266	0.67969	0.10359	0.85789	0.85857	0.067611	0.66121
ENSG00000158636	C11orf30	0.71676	0.88724	0.2512	0.98375	0.076244	0.72458	0.82225	0.91301	0.79246	0.17001	0.85167	0.69326	0.49055	0.61503	0.19581	0.28038
ENSG00000158669	AGPAT6	0.29341	0.16748	0.78465	0.76118	0.084443	0.25265	0.05203	0.1799	0.87936	0.04037	0.41987	0.43505	0.0055348	0.020288	0.7498	0.62624
ENSG00000158683	PKD1L1	0.65832	0.11266	0.20621	0.20765	0.65997	0.27254	0.55303	0.0013583	0.5216	0.74435	0.28276	0.066081	0.10428	0.2555	0.51121	0.39416
ENSG00000158691	ZSCAN12	0.6167	0.7819	0.84413	0.55518	0.46768	0.3345	0.90133	6.6786e-05	0.36327	0.53433	0.072617	0.57863	0.46633	0.53075	0.62835	0.10487
ENSG00000158710	TAGLN2	0.51408	0.062524	0.78812	0.37797	0.021126	0.098681	0.31998	0.29045	0.71435	0.33188	0.33253	0.56485	0.7691	0.0038235	0.18446	0.5956
ENSG00000158711	ELK4	0.94561	0.24773	0.57747	0.61954	0.19775	0.53681	0.8453	0.40873	0.27701	0.74765	0.46947	0.48867	0.30759	0.058982	0.61249	0.32614
ENSG00000158714	SLAMF8	0.51452	0.23258	0.095653	0.23291	0.73781	0.6631	0.53032	0.71321	0.65412	0.29931	0.011294	0.69769	0.71537	0.81421	0.031289	0.44346
ENSG00000158715	SLC45A3	0.84162	0.11656	0.75112	0.35458	0.5681	0.93999	0.17482	0.63356	0.24093	0.01075	0.017104	0.1586	0.4097	0.52245	0.39089	0.26694
ENSG00000158716	DUSP23	0.064407	0.71641	0.98978	0.47947	0.59752	0.71958	0.89075	0.43569	0.83875	0.44204	0.36483	0.25322	0.84697	0.97762	0.10004	0.30697
ENSG00000158717	RNF166	0.93496	0.055876	0.62882	0.81339	0.74858	0.42164	0.040621	3.1042e-13	0.26177	0.22478	0.094733	0.83709	0.47066	0.23447	0.075482	1.5002e-11
ENSG00000158747	NBL1	0.63569	0.15668	0.23337	0.16997	0.48346	0.15336	0.63523	0.23207	0.13628	0.079276	0.11554	0.21837	0.60122	0.71071	0.96198	0.00025634
ENSG00000158748	HTR6	0.18513	0.13006	0.086949	0.68018	0.29994	0.075544	0.9353	0.94424	0.027835	0.16915	0.15859	0.030573	0.50213	0.82058	0.81262	0.044354
ENSG00000158764	ITLN2	0.79074	0.98616	0.818	0.39332	0.32253	0.40339	0.66563	0.047178	0.11081	0.90866	0.36949	0.96519	0.015702	0.17476	0.9266	0.0003621
ENSG00000158769	F11R	0.96074	0.15262	0.039436	0.60118	0.29755	0.63963	0.7676	3.8673e-05	0.49723	0.97817	0.46241	0.098614	0.37349	0.46828	0.50388	0.0086708
ENSG00000158773	USF1	0.73286	0.80545	0.036971	0.53149	0.1216	0.65476	0.87226	0.00024499	0.36973	0.7636	0.48761	0.16616	0.56128	0.37238	0.25798	0.0026264
ENSG00000158786	PLA2G2F	0.61566	0.21924	0.47179	0.19372	0.21552	0.18851	0.26266	0.23095	0.36468	0.00614	0.16066	0.032915	0.14198	0.15977	0.39308	0.48285
ENSG00000158792	SPATA2L	0.83988	0.20064	0.36271	0.22138	0.31002	0.013059	0.26157	0.028884	0.025659	0.025857	0.053975	0.75392	0.48571	0.056176	0.0028689	0.039685
ENSG00000158793	NIT1	0.42839	0.10365	0.19779	0.94991	0.67082	0.29555	0.34363	5.9271e-06	0.76621	0.15433	0.31113	0.87856	0.77306	0.49606	0.19164	0.00033967
ENSG00000158796	DEDD	0.60199	0.030521	0.26571	0.93345	0.41309	0.061468	0.10108	1.6607e-06	0.63308	0.058809	0.53444	0.74068	0.63102	0.48298	0.15565	0.00078974
ENSG00000158805	ZNF276	0.95847	0.22178	0.34715	0.044336	0.5129	0.046074	0.55331	0.26758	0.36824	0.19022	0.28493	0.90127	0.69858	0.43414	0.0041049	0.00027736
ENSG00000158806	NPM2	0.72567	0.013431	0.32722	0.20576	0.4604	0.26943	0.032295	0.29643	0.65284	0.15942	0.0065989	0.25925	0.019101	0.32204	0.84245	0.15989
ENSG00000158813	EDA	0.075763	0.87038	0.92239	0.51506	0.95071	0.60422	0.88646	0.70285	0.73159	0.052732	0.3788	0.32784	0.0090326	0.79363	0.40209	0.022809
ENSG00000158815	FGF17	0.23419	0.49668	0.61169	0.14118	0.15976	0.31025	0.5994	0.063696	0.67445	0.00037681	0.12285	0.011074	0.066325	0.3592	0.13445	0.074455
ENSG00000158816	VWA5B1	0.98554	0.077317	0.97224	0.77323	0.32037	0.65268	0.53119	0.32242	0.19758	0.62983	0.084317	0.82379	0.43406	0.45902	0.11134	0.43745
ENSG00000158825	CDA	0.61517	0.028903	0.33147	0.053245	0.51859	0.51288	0.64346	0.93247	0.096356	0.34807	0.16708	0.52592	0.51543	0.61388	0.48279	0.028194
ENSG00000158828	PINK1	0.76267	0.16328	0.75247	0.070447	0.26615	0.85438	0.53661	0.81463	0.096813	0.15304	0.49411	0.72662	0.84183	0.4739	0.60855	0.28746
ENSG00000158850	B4GALT3	0.68516	0.032492	0.39957	0.95403	0.33841	0.034883	0.10324	2.6742e-06	0.50384	0.1273	0.51737	0.76446	0.59649	0.42154	0.25067	0.0023087
ENSG00000158856	DMTN	0.36499	0.71628	0.79858	0.27043	0.079052	0.4364	0.80939	0.62587	0.98888	0.0093492	0.10306	0.26533	0.1341	0.18352	0.10255	0.061837
ENSG00000158859	ADAMTS4	0.87159	0.11347	0.15448	0.65439	0.16975	0.15231	0.18831	2.7737e-07	0.82849	0.19328	0.5352	0.36572	0.33525	0.15913	0.97567	1.6383e-06
ENSG00000158863	FAM160B2	0.49034	0.12033	0.41111	0.092645	0.59832	0.22401	0.021298	0.024461	0.94315	0.016458	0.25182	0.076326	0.30997	0.16513	0.16116	0.42943
ENSG00000158864	NDUFS2	0.92551	0.20558	0.14952	0.685	0.11698	0.44732	0.34246	1.5084e-07	0.67094	0.33915	0.62428	0.80765	0.22228	0.33035	0.92073	1.2858e-06
ENSG00000158865	SLC5A11	0.78214	0.17505	0.086179	0.46571	0.31599	0.082553	0.69563	0.73275	0.6085	0.25266	0.16489	0.66078	0.1465	0.96566	0.8316	0.75272
ENSG00000158869	FCER1G	0.69699	0.10057	0.64209	0.5657	0.15842	0.095721	0.49309	0.0021233	0.1598	0.42234	0.73872	0.70853	0.062996	0.1656	0.68721	0.0057376
ENSG00000158874	APOA2	0.4563	0.22084	0.3921	0.21085	0.33348	0.31807	0.71054	0.038226	0.97105	0.51394	0.049079	0.89292	0.97356	0.50064	0.93715	0.26873
ENSG00000158882	TOMM40L	0.59172	0.064907	0.2016	0.2799	0.6188	0.62278	0.28826	0.0043926	0.21728	0.25468	0.24849	0.92344	0.59291	0.37561	0.90727	0.035376
ENSG00000158887	MPZ	0.14101	0.22763	0.099455	0.061105	0.38905	0.71847	0.97949	0.96686	0.39561	0.042921	0.7774	0.75327	0.53474	0.9314	0.11716	0.62129
ENSG00000158901	WFDC8	0.72733	0.6354	0.0098245	0.2823	0.13422	0.14474	0.82597	0.52558	0.13349	0.57534	0.31544	0.29553	0.973	0.14696	0.40418	0.047277
ENSG00000158941	CCAR2	0.40257	0.91675	0.32	0.92937	0.88367	0.85755	0.47387	0.094098	0.9051	0.23948	0.04033	0.1533	0.73025	0.42253	0.66037	0.16933
ENSG00000158955	WNT9B	0.98522	0.055776	0.39912	0.93094	0.21957	0.38451	0.88227	0.020231	0.45091	0.0047362	0.46111	0.31907	0.045178	0.12049	0.070837	3.7402e-10
ENSG00000158966	CACHD1	0.6575	0.83576	0.92624	0.3759	0.57585	0.581	0.37959	0.14986	0.78664	0.21704	0.32616	0.56321	0.83672	0.50342	0.70453	0.21537
ENSG00000158985	CDC42SE2	0.35999	0.019822	0.034859	0.76816	0.72567	0.041245	0.7213	0.013963	0.01287	0.092581	0.65063	0.21989	0.81181	9.5972e-05	0.11257	9.2981e-14
ENSG00000158987	RAPGEF6	0.48785	0.016329	0.02889	0.81786	0.38437	0.041562	0.55384	0.014004	0.005868	0.11487	0.45608	0.3109	0.95771	0.0013008	0.063055	9.4369e-15
ENSG00000159023	EPB41	0.47199	0.052527	0.41108	0.029737	0.72513	0.076329	0.93454	0.10222	0.1817	0.10503	0.16071	0.58588	0.41714	0.157	0.76519	0.048502
ENSG00000159055	MIS18A	0.093892	0.0020267	0.71684	0.5407	0.50162	0.16053	0.49851	0.28582	0.36115	0.44665	0.48462	0.49035	0.56537	0.0078644	0.77522	0.58495
ENSG00000159063	ALG8	0.6503	0.070757	0.1138	0.89347	0.14519	0.21926	0.36142	0.8198	0.51452	0.69667	0.40569	0.40751	0.69141	0.57642	0.61721	0.34347
ENSG00000159079	C21orf59	0.9872	0.6769	0.12137	0.61085	0.28364	0.53784	0.88611	0.98742	0.65369	0.18876	0.32911	0.45628	0.070336	0.36632	0.5922	0.51767
ENSG00000159082	SYNJ1	0.80647	0.59817	0.26993	0.33313	0.78584	0.33128	0.79696	0.35597	0.24605	0.14062	0.077523	0.10267	0.67993	0.18812	0.75973	0.14103
ENSG00000159086	PAXBP1	0.88994	0.68302	0.12431	0.47587	0.72054	0.26129	0.59724	0.17677	0.33281	0.30002	0.029045	0.054217	0.87004	0.086182	0.76302	0.30847
ENSG00000159110	IFNAR2	0.41014	0.35198	0.5173	0.24899	0.58306	0.64989	0.73284	0.11293	0.60459	0.093759	0.40288	0.39174	0.53956	0.094048	0.60599	0.83611
ENSG00000159111	MRPL10	0.43276	0.0080859	0.58942	0.65333	0.5512	0.07334	0.68551	0.62631	0.19758	0.016868	0.054649	0.99166	0.37531	0.3964	0.96613	0.12022
ENSG00000159123	DMRTC1	0.86323	0.89969	0.62206	0.48132	0.27565	0.65347	0.0068379	0.9597	0.48667	0.00046278	0.55024	0.38341	0.17301	0.1027	0.32935	0.56844
ENSG00000159128	IFNGR2	0.48034	0.43038	0.072374	0.28805	0.58441	0.92087	0.13566	0.58115	0.081451	0.023447	0.73951	0.10995	0.68372	0.042149	0.48201	0.42064
ENSG00000159131	GART	0.81542	0.65474	0.33433	0.24418	0.20114	0.70623	0.40923	0.065233	0.0097797	0.46225	0.69106	0.13118	0.52918	0.37744	0.68204	0.036715
ENSG00000159140	SON	0.82136	0.44961	0.53682	0.28208	0.053339	0.80086	0.32499	0.081529	0.0075456	0.65606	0.6559	0.28084	0.56958	0.48106	0.43895	0.089355
ENSG00000159147	DONSON	0.83687	0.44184	0.4503	0.28933	0.071122	0.66862	0.20686	0.12312	0.0052057	0.6858	0.67213	0.22942	0.48569	0.35775	0.64875	0.082331
ENSG00000159164	SV2A	0.79175	0.052211	0.21643	0.040527	0.98945	0.0047324	0.036366	0.74539	0.96921	0.50385	0.075756	0.015616	0.29034	0.0040789	0.24293	0.84667
ENSG00000159166	LAD1	0.091578	0.58718	0.14237	0.80165	0.85782	0.73681	0.29989	0.34959	0.11514	0.35298	0.81938	0.49758	0.39272	0.9085	0.19313	0.7509
ENSG00000159167	STC1	0.79066	0.75785	0.7513	0.68914	0.76128	0.074665	0.54636	0.18079	0.60505	0.067265	0.42966	0.26247	0.18428	0.49585	0.3804	0.30254
ENSG00000159173	TNNI1	0.72833	0.48699	0.59622	0.33875	0.4926	0.73953	0.90536	0.68543	0.024255	0.69633	0.95406	0.069419	0.67888	0.018514	0.17675	0.32646
ENSG00000159176	CSRP1	0.74531	0.075291	0.64345	0.3785	0.43239	0.70295	0.5842	0.0081249	0.78919	0.24566	0.35838	0.55164	0.59902	0.027126	0.66844	0.00086483
ENSG00000159182	PRAC1	0.63663	0.014909	0.34851	0.277	0.84298	0.9407	0.83957	0.24343	0.83176	0.16874	0.79108	0.46552	0.6508	0.026002	0.4823	0.68014
ENSG00000159184	HOXB13	0.65262	0.19461	0.9789	0.1357	0.70415	0.75064	0.84834	0.49307	0.22969	0.18026	0.58362	0.42406	0.61224	0.042069	0.40649	0.16267
ENSG00000159189	C1QC	0.88777	0.42978	0.31375	0.12406	0.44646	0.69317	0.32947	0.85049	0.89481	0.051604	0.32551	0.21431	0.54764	0.89183	0.39416	0.75185
ENSG00000159197	KCNE2	0.88069	0.38375	0.51768	0.31758	0.35471	0.58152	0.55261	0.34255	0.46982	0.54388	0.80379	0.94125	0.38309	0.039085	0.79564	0.99945
ENSG00000159199	ATP5G1	0.30018	0.18541	0.017671	0.39861	0.11163	0.015858	0.78514	0.00062161	0.94234	0.20057	0.044305	0.54957	0.49595	0.16974	0.47408	0.42731
ENSG00000159200	RCAN1	0.079957	0.42337	0.52801	0.19468	0.75648	0.22281	0.73596	0.02369	0.21754	0.080258	0.72644	0.82891	0.28562	0.85741	0.8743	0.0054323
ENSG00000159202	UBE2Z	0.68401	0.16984	0.01206	0.55835	0.046301	0.01222	0.79919	0.12175	0.77655	0.35843	0.11126	0.76185	0.74265	0.068745	0.37662	0.6959
ENSG00000159208	C1orf51	0.27743	0.29816	0.52056	0.74081	0.3934	0.30368	0.15237	0.00010064	0.4882	0.53119	0.6119	0.40431	0.483	0.68748	0.0029424	0.58494
ENSG00000159210	SNF8	0.65803	0.1143	0.013925	0.50119	0.059442	0.017782	0.91263	0.024882	0.91113	0.4203	0.046338	0.63269	0.63306	0.081434	0.31463	0.69836
ENSG00000159212	CLIC6	0.18021	0.17234	0.48239	0.6074	0.69338	0.1488	0.55698	0.53281	0.61425	0.22072	0.40955	0.0039448	0.97516	0.2252	0.51843	0.016039
ENSG00000159214	CCDC24	0.80144	0.02931	0.99418	0.22677	0.26788	0.072194	0.99362	0.60638	0.89626	0.78611	0.65709	0.15393	0.65179	0.2891	0.76826	0.68709
ENSG00000159216	RUNX1	0.11079	0.0022201	0.68013	0.79247	0.34422	0.022814	0.45118	0.0047691	0.5992	0.0071351	0.024562	0.91063	0.38247	0.0015383	0.34025	0.60371
ENSG00000159217	IGF2BP1	0.4277	0.23054	0.00364	0.042524	0.261	0.0072097	0.39684	0.0010298	0.98089	0.40175	0.3492	0.44688	0.77151	0.69805	0.49843	0.0087264
ENSG00000159224	GIP	0.3514	0.10516	0.0038884	0.46141	0.043277	0.028134	0.84846	0.11959	0.73218	0.29901	0.019403	0.56548	0.58534	0.17103	0.6862	0.39231
ENSG00000159228	CBR1	0.23079	0.28305	0.86691	0.38357	0.099734	0.99522	0.12066	0.36976	0.78519	0.78864	0.093025	0.64079	0.84613	0.25616	0.1094	0.86405
ENSG00000159231	CBR3	0.089197	0.61358	0.64789	0.38105	0.71018	0.16102	0.622	0.43341	0.1091	0.82331	0.093016	0.98017	0.86324	0.97123	0.44195	0.007362
ENSG00000159239	C2orf81	0.080279	0.34628	0.32589	0.91997	0.029225	0.98503	0.9653	0.007831	0.48377	0.80379	0.49981	0.71252	0.19091	0.20994	0.436	0.023312
ENSG00000159248	GJD2	0.38605	0.043747	0.079664	0.37273	0.26091	0.60183	0.73248	0.61448	0.79721	0.39805	0.96248	0.21369	0.38295	0.10118	0.28697	0.79471
ENSG00000159251	ACTC1	0.21735	0.53849	0.0046366	0.034764	0.84847	0.38068	0.50285	0.52495	0.51697	0.68653	0.90537	0.86488	0.69142	0.39097	0.86313	0.62406
ENSG00000159256	MORC3	0.1581	0.16244	0.9222	0.70937	0.39241	0.29555	0.53395	0.66173	0.2337	0.49673	0.076979	0.54198	0.36348	0.45131	0.71248	0.013383
ENSG00000159259	CHAF1B	0.66342	0.66833	0.77112	0.28641	0.99062	0.42636	0.73855	0.5193	0.36347	0.35559	0.54775	0.59762	0.20081	0.37262	0.45065	0.0017339
ENSG00000159261	CLDN14	0.12221	0.84897	0.75451	0.26352	0.74327	0.026012	0.30653	0.4549	0.27813	0.0078505	0.22694	0.97346	0.95675	0.18483	0.66968	0.1783
ENSG00000159263	SIM2	0.72856	0.58925	0.82726	0.78518	0.27983	0.28673	0.0039954	0.37407	0.54546	0.15518	0.74804	0.17987	0.24024	0.84066	0.99294	0.20396
ENSG00000159267	HLCS	0.35912	0.46306	0.39274	0.65041	0.42486	0.37594	0.31831	0.55941	0.29042	0.096267	0.48487	0.74611	0.37505	0.73301	0.56069	0.061913
ENSG00000159307	SCUBE1	0.52803	0.64496	0.72297	0.02836	0.49801	0.23835	0.063115	0.4412	0.3035	0.70671	0.076169	0.75932	0.60206	0.63341	0.17989	0.0019817
ENSG00000159314	ARHGAP27	0.25836	0.029833	0.56185	0.22257	0.56426	0.77823	0.024449	5.0044e-07	0.72866	0.071094	0.4973	0.48663	0.57851	0.70223	0.27066	0.00036526
ENSG00000159322	ADPGK	0.60872	0.594	0.19671	0.7159	0.351	0.63062	0.17517	0.90768	0.018595	0.4187	0.85699	0.91329	0.12905	0.34052	0.83331	0.0089705
ENSG00000159335	PTMS	0.87643	0.16901	0.14828	0.013858	0.746	0.32223	0.14725	0.85125	0.7149	0.12837	0.34277	0.66282	0.93447	0.00075462	0.39058	0.091332
ENSG00000159337	PLA2G4D	0.029467	0.44958	0.93599	0.84937	0.60979	0.56225	0.50064	0.84671	0.026883	0.10815	0.15835	0.079189	0.077605	0.25627	0.20176	0.00051295
ENSG00000159339	PADI4	0.47754	0.050671	0.60037	0.045788	0.69619	0.90763	0.8383	0.98311	0.3677	0.31516	0.2862	0.020338	0.824	0.54323	0.060246	0.3043
ENSG00000159346	ADIPOR1	0.28206	0.52694	0.084349	0.93025	0.99089	0.13151	0.99391	0.89366	0.0032934	0.2919	0.79463	0.42236	0.24461	0.95271	0.57331	0.14749
ENSG00000159348	CYB5R1	0.90437	0.53416	0.063713	0.96378	0.87272	0.15426	0.98628	0.70826	0.00345	0.36722	0.70707	0.34119	0.40119	0.61237	0.93542	0.095368
ENSG00000159352	PSMD4	0.15323	0.83589	0.57682	0.94872	0.92932	7.6595e-05	0.90947	0.47494	0.63616	0.49375	0.63296	0.96054	0.15907	0.027381	0.0026859	0.021612
ENSG00000159363	ATP13A2	0.083169	0.21924	0.95208	0.3682	0.85306	0.7852	0.23685	0.072289	0.10679	0.52035	0.11516	0.36303	0.82002	0.63523	0.00016805	2.9999e-12
ENSG00000159374	M1AP	0.52194	0.79572	0.43118	0.82315	0.17741	0.51196	0.50692	0.04304	0.73418	0.11947	0.1528	0.8449	0.20903	0.014664	0.51969	0.01388
ENSG00000159377	PSMB4	0.16243	0.76409	0.12678	0.18469	0.68793	0.43776	0.26861	0.4827	0.71182	0.95349	0.0037921	0.9985	0.71748	0.36461	0.57542	0.19264
ENSG00000159387	IRX6	0.082411	0.86327	0.66711	0.9047	0.34528	0.61473	0.69065	0.84712	0.85887	0.97023	0.85051	0.35959	0.86363	0.13748	0.42634	0.43029
ENSG00000159388	BTG2	0.1604	0.46902	0.19299	0.12465	0.47163	0.40682	0.86906	0.3855	0.41814	0.44948	0.82954	0.73233	0.66516	0.28137	0.40499	0.32052
ENSG00000159398	CES5A	0.68129	0.28908	0.74368	0.77398	0.9546	0.77426	0.73631	0.40023	0.81182	0.093324	0.50558	0.53485	0.5007	0.79031	0.48943	0.68745
ENSG00000159399	HK2	0.81608	0.29775	0.55882	0.81502	0.73026	0.40017	0.55953	0.085145	0.30924	0.76424	0.067767	0.44351	0.68454	0.20672	0.4188	0.60473
ENSG00000159403	C1R	0.3441	0.51897	0.26964	0.72369	0.66107	0.35815	0.60476	0.92406	0.88847	0.38544	0.48354	0.49924	0.66818	0.44748	0.24858	0.4877
ENSG00000159409	CELF3	0.21093	0.10771	0.23274	0.38494	0.047973	0.0083036	0.71057	0.41075	0.068394	0.042634	0.5442	0.15632	0.89402	0.069291	0.020254	0.52625
ENSG00000159423	ALDH4A1	0.71864	0.60868	0.59276	0.28308	0.38473	0.95161	0.21776	0.056707	0.93037	0.60077	0.41241	0.98079	0.7459	0.41382	0.010392	0.094839
ENSG00000159433	STARD9	0.74378	0.65313	0.052336	0.8266	0.5656	0.17309	0.054351	0.51954	0.049031	0.42785	4.4118e-08	0.0081314	0.89749	0.19119	0.86824	0.82306
ENSG00000159445	THEM4	0.38413	0.17301	0.56383	0.34792	0.35394	0.079095	0.46483	0.4118	0.10342	0.18579	0.6563	0.90297	0.61006	0.35643	0.089319	0.33417
ENSG00000159450	TCHH	0.58413	0.31115	0.7042	0.64368	0.49515	0.021447	0.026875	0.84834	0.69571	0.010349	0.11635	0.70799	0.71331	0.0079674	0.29969	0.11405
ENSG00000159455	LCE2B	0.31828	0.79466	0.39348	0.87889	0.85555	0.83131	0.6069	0.52165	0.41426	0.018019	0.38634	0.81872	0.60304	0.017473	0.071774	0.2121
ENSG00000159459	UBR1	0.093383	0.46283	0.068758	0.4172	0.25837	0.23455	0.025103	0.65781	0.54125	0.4982	0.0058897	0.013775	0.21395	0.37991	0.31432	0.50184
ENSG00000159461	AMFR	0.78704	0.026405	0.67515	0.1991	0.72931	0.35458	0.54556	0.1523	0.66659	0.69296	0.0060569	0.19219	0.020374	0.052149	0.10031	0.85352
ENSG00000159479	MED8	0.1823	0.003593	0.017778	0.61173	0.90738	0.017634	0.64272	0.11618	0.76527	0.017669	0.15843	0.91605	0.73963	0.0019117	0.90487	0.47139
ENSG00000159495	TGM7	0.60085	0.56577	0.10589	0.34938	0.62572	0.24495	0.0014752	0.027399	0.38574	0.56269	0.047067	0.93417	0.5377	0.70011	0.0031901	0.51492
ENSG00000159496	RGL4	0.27271	0.72873	0.38082	0.51662	0.45861	0.66772	0.38975	0.39732	0.38794	0.50099	0.73801	0.81931	0.43919	0.60284	0.248	0.42872
ENSG00000159516	SPRR2G	0.31396	0.38291	0.26636	0.94636	0.97612	0.59062	0.017155	0.97227	0.9999	0.019159	0.57087	0.34643	0.22138	0.74213	0.33406	0.2154
ENSG00000159527	PGLYRP3	0.38424	0.41931	0.88114	0.11102	0.2886	0.056528	0.66457	0.95414	0.74377	0.56932	0.62726	0.2513	0.17141	0.0016966	0.38195	0.15082
ENSG00000159556	ISL2	0.91324	0.86271	0.18017	0.083669	0.48844	0.33608	0.37905	0.02249	0.036899	0.41132	0.068328	0.95779	0.21697	0.01997	0.096092	0.11434
ENSG00000159579	RSPRY1	0.651	0.50486	0.10639	0.17277	0.60135	0.81712	0.94644	0.88131	0.34319	0.20231	0.034041	0.39503	0.8367	0.5854	0.69787	0.058054
ENSG00000159588	CCDC17	0.12369	0.0015705	0.17154	0.81499	0.95999	0.8992	0.94772	0.692	0.6259	0.023722	0.2764	0.86749	0.61503	0.544	0.65274	0.058473
ENSG00000159592	GPBP1L1	0.16316	0.003462	0.12167	0.75612	0.87679	0.75555	0.86145	0.68659	0.61648	0.0061148	0.28668	0.92571	0.66444	0.40561	0.73011	0.074786
ENSG00000159593	NAE1	0.54287	0.4957	0.23854	0.22951	0.78645	0.082258	0.26623	0.94131	0.95779	0.071664	0.10078	0.43017	0.036228	0.039352	0.25758	0.58554
ENSG00000159596	TMEM69	0.15257	0.0093369	0.096018	0.58731	0.78488	0.69878	0.79473	0.69923	0.65111	0.0082921	0.28996	0.93992	0.60215	0.33087	0.67914	0.069446
ENSG00000159618	GPR114	0.75348	0.42679	0.87845	0.52529	0.8097	0.53329	0.86423	0.075041	0.030954	0.40888	0.74476	0.14747	0.65374	0.5363	0.88443	0.71656
ENSG00000159625	CCDC135	0.10953	0.60597	0.11272	0.030461	0.75874	0.80794	0.53272	0.68698	0.47375	0.045281	0.31081	0.019221	0.6938	0.86029	0.051588	0.023836
ENSG00000159640	ACE	0.32163	0.821	0.96352	0.65374	0.91366	0.70866	0.67662	0.75107	0.86886	0.010042	0.18197	0.02678	0.0043226	0.045296	0.05726	0.13918
ENSG00000159648	TEPP	0.78432	0.47678	0.57931	0.8036	0.43208	0.38752	0.7672	0.53145	0.9678	0.37214	0.015534	0.23478	0.23616	0.08554	0.55418	0.51703
ENSG00000159650	UROC1	0.81191	0.5414	0.84607	0.2574	0.10029	0.77363	0.31193	0.64766	0.41253	0.5448	0.27626	0.53345	0.72691	0.30888	0.12633	0.85294
ENSG00000159658	EFCAB14	0.91809	0.052588	0.062368	0.16788	0.17305	0.11437	0.1761	0.10057	0.4614	0.66125	0.34105	0.00060268	0.070966	0.060691	0.33585	0.77543
ENSG00000159674	SPON2	0.079292	0.0088404	0.46151	0.14663	0.099327	0.86538	0.096494	0.22771	0.49446	0.0025454	0.044509	0.77363	0.546	0.42028	0.91723	2.1578e-05
ENSG00000159685	CHCHD6	0.46189	0.27485	0.45034	0.65685	0.98945	0.060449	0.54148	0.33702	0.34519	0.071313	0.02059	0.35569	0.01127	0.18137	0.12747	0.060081
ENSG00000159692	CTBP1	0.3291	0.042366	0.59104	0.25808	0.053339	0.44852	0.14247	0.23922	0.64419	0.16993	0.014479	0.84166	0.85756	0.99291	0.95019	0.0016518
ENSG00000159708	LRRC36	0.71153	0.87116	0.21128	0.93051	0.93044	0.04428	0.24898	0.43176	0.23786	0.41407	0.70232	0.93639	0.45705	0.38033	0.18937	0.0085634
ENSG00000159713	TPPP3	0.85959	0.94697	0.17773	0.84101	0.94437	0.034504	0.37695	0.16004	0.76235	0.70148	0.40933	0.72327	0.53514	0.912	0.10414	0.66167
ENSG00000159714	ZDHHC1	0.85404	0.91741	0.15688	0.85456	0.76197	0.14773	0.083567	0.45365	0.024449	0.092014	0.70282	0.95141	0.64294	0.43385	0.22228	0.0025111
ENSG00000159720	ATP6V0D1	0.69658	0.8202	0.93847	0.63815	0.26973	0.75855	0.26912	0.91041	0.28376	0.39771	0.92188	0.88412	0.35846	0.78638	0.32159	0.042454
ENSG00000159733	ZFYVE28	0.13908	0.91843	0.83589	0.74171	0.81068	0.56896	0.95982	0.10942	0.92235	0.47459	0.28579	0.13848	0.021915	0.40216	0.50741	0.0034249
ENSG00000159753	RLTPR	0.6054	0.34087	0.38922	0.17934	0.65376	0.12816	0.85962	0.21942	0.11032	0.0017486	0.52865	0.95326	0.80091	0.78354	0.70951	5.633e-06
ENSG00000159763	PIP	0.60814	0.28589	0.13249	0.55235	0.16748	0.75377	0.18154	0.77436	0.28249	0.43901	0.40855	0.50657	0.87435	0.78139	0.16335	0.1386
ENSG00000159784	FAM131B	0.38144	0.10182	0.64822	0.1518	0.53579	0.79723	0.79541	0.12922	0.53246	0.14228	0.88957	0.67167	0.40748	0.85476	0.86917	0.9137
ENSG00000159788	RGS12	0.67785	0.44481	0.25806	0.83204	0.1897	0.001775	0.10758	0.0096587	0.7129	0.71895	0.75521	0.76276	0.05682	0.0023948	0.40483	0.11476
ENSG00000159792	PSKH1	0.85056	0.20969	0.75555	0.39457	0.77756	0.37852	0.38226	0.050004	0.049274	0.0020548	0.25727	0.76567	0.90452	0.85359	0.4528	1.5423e-05
ENSG00000159840	ZYX	0.24145	0.070478	0.77918	0.017876	0.97595	0.35977	0.2913	0.92427	0.34457	0.28759	0.691	0.79393	0.89389	0.046812	0.025858	0.61577
ENSG00000159842	ABR	0.75674	0.40645	0.36808	0.53031	0.301	0.61945	0.49122	0.14588	0.83923	0.30125	0.39442	0.72097	0.90507	0.20372	0.077845	0.071079
ENSG00000159871	LYPD5	0.079551	0.50572	0.60606	0.79098	0.53378	0.031811	0.74531	0.039788	0.083862	0.007321	0.32498	0.6495	0.018573	0.010339	0.53528	0.014346
ENSG00000159873	CCDC117	0.95984	0.045942	0.48702	0.68995	0.561	0.91469	0.52479	0.79494	0.23335	0.0038752	0.23317	0.38665	0.010029	0.79739	0.97412	0.63233
ENSG00000159882	ZNF230	0.28776	0.55305	0.95815	0.18952	0.70092	0.54861	0.33174	0.34542	0.16593	0.42734	0.86691	0.808	0.15873	0.068266	0.33143	0.4472
ENSG00000159884	CCDC107	0.27991	0.22623	0.87848	0.52112	0.15417	0.14066	0.59838	0.34088	0.28596	0.18635	0.90516	0.85879	0.3101	0.84702	0.49474	0.93771
ENSG00000159885	ZNF222	0.22569	0.35574	0.8303	0.20791	0.71459	0.77425	0.52379	0.33341	0.051252	0.3122	0.88731	0.69621	0.16882	0.012963	0.38661	0.47695
ENSG00000159899	NPR2	0.64826	0.41628	0.18468	0.7281	0.69519	0.064816	0.79503	0.54879	0.38987	0.055206	0.097211	0.36257	0.15299	0.13794	0.070343	0.012532
ENSG00000159905	ZNF221	0.5166	0.8061	0.72451	0.18844	0.25225	0.72123	0.85997	0.75121	0.7036	0.18605	0.43022	0.38673	0.55378	0.54128	0.41012	0.47722
ENSG00000159915	ZNF233	0.26595	0.18999	0.5906	0.34245	0.68072	0.69051	0.16878	0.80593	0.37354	0.32532	0.64045	0.24181	0.56323	0.75478	0.097381	0.70907
ENSG00000159917	ZNF235	0.24838	0.13139	0.5124	0.37313	0.69025	0.70767	0.10811	0.80813	0.26658	0.30069	0.64463	0.15628	0.42663	0.58299	0.082031	0.71023
ENSG00000159921	GNE	0.3882	0.2178	0.97517	0.12018	0.57871	0.387	0.60526	0.72174	0.41558	0.25758	0.25944	0.1089	0.33336	0.4844	0.46321	0.065688
ENSG00000159958	TNFRSF13C	0.18477	0.59168	0.75105	0.13239	0.74636	0.29759	0.98104	0.63977	0.07291	0.25937	0.079017	0.75786	0.43575	0.92598	0.97114	0.0059861
ENSG00000159961	OR3A3	0.27803	0.39048	0.87624	0.50136	0.62298	0.039413	0.62389	0.80959	0.51997	0.10186	0.49952	0.86617	0.18359	0.85064	0.37778	0.67321
ENSG00000160007	ARHGAP35	0.95031	0.064294	0.014619	0.7243	0.93957	0.80934	0.0116	0.77102	0.79028	0.90757	0.18752	0.3678	0.72935	0.22951	0.99361	0.33846
ENSG00000160013	PTGIR	0.4256	0.91163	0.95382	0.28297	0.80047	0.62995	0.022193	0.52804	0.30035	0.94774	0.44154	0.27411	0.70533	0.29408	0.72664	0.41059
ENSG00000160014	CALM3	0.037316	0.035471	0.79335	0.54259	0.51591	0.0478	0.18287	0.89871	0.89528	0.10743	0.91547	0.095539	0.17956	0.033698	0.15084	0.80881
ENSG00000160049	DFFA	0.56457	0.1713	0.59575	0.7084	0.13145	0.56112	0.38568	0.43758	0.9779	0.002024	0.62786	0.93552	0.012738	0.15772	0.010567	4.7891e-06
ENSG00000160050	CCDC28B	0.85809	0.10524	0.092545	0.71141	0.058043	0.45638	0.28723	0.16336	0.25629	0.0030578	0.94125	0.26384	0.038565	0.097835	0.58415	0.93079
ENSG00000160051	IQCC	0.34933	0.35351	0.55824	0.9331	0.82739	0.65355	0.27113	0.35084	0.46976	0.85532	0.95777	0.48617	0.96597	0.48154	0.59221	0.76702
ENSG00000160055	TMEM234	0.32025	0.2628	0.47714	0.85437	0.81789	0.54127	0.48082	0.2778	0.41714	0.8475	0.99886	0.48507	0.93606	0.8898	0.48625	0.80916
ENSG00000160058	BSDC1	0.46782	0.46741	0.01235	0.48026	0.21468	0.23437	0.045418	0.7009	0.58222	0.016307	0.39971	0.6648	0.76561	0.25194	0.36414	0.97038
ENSG00000160062	ZBTB8A	0.56001	0.74045	0.87543	0.57985	0.04959	0.3514	0.28593	0.33391	0.68048	0.0084167	0.48205	0.87765	0.3869	0.50849	0.10155	0.65065
ENSG00000160075	SSU72	0.37414	0.3553	0.25365	0.84857	0.29332	0.49909	0.37942	0.015095	0.71986	0.72883	0.82797	0.20653	0.20088	0.19099	0.49119	0.090989
ENSG00000160087	UBE2J2	0.59519	0.19129	0.99482	0.09376	0.58402	0.93329	0.06583	0.33708	0.17784	0.25723	0.27113	0.73702	0.033393	0.58097	0.79328	0.23629
ENSG00000160094	ZNF362	0.74787	0.22067	0.52881	0.75618	0.35558	0.27323	0.079025	0.0083525	0.53518	0.20478	0.66177	0.14642	0.3681	0.10643	0.75899	0.48862
ENSG00000160097	FNDC5	0.49028	0.32471	0.22457	0.45983	0.92628	0.09345	0.29279	0.0012642	0.073919	0.84985	0.32548	0.42129	0.96708	0.3471	0.85987	0.16896
ENSG00000160111	CPAMD8	0.93759	0.77824	0.74687	0.2933	0.73571	0.57898	0.28345	0.56619	0.19481	0.0037074	0.0067048	0.037467	0.4505	0.069921	0.54728	0.18954
ENSG00000160113	NR2F6	0.082044	0.17543	0.69809	0.13399	0.73462	0.65494	0.26428	0.14241	0.71754	0.67677	0.24391	0.87101	0.38666	0.084695	0.080006	3.6338e-05
ENSG00000160117	ANKLE1	0.49449	0.048293	0.63045	0.15671	0.45688	0.039061	0.92536	0.12557	0.16992	0.25691	0.49092	0.2364	0.5229	0.53666	0.22492	0.15133
ENSG00000160124	CCDC58	0.72178	0.62834	0.90608	0.36365	0.68665	0.0015932	0.015843	0.22026	0.22272	0.0024894	0.42773	0.066767	0.3709	0.12554	0.023865	0.079289
ENSG00000160145	KALRN	0.81674	0.18642	0.30773	0.0083433	0.69288	0.30278	0.064617	0.7176	0.24244	0.10849	0.007081	0.064932	0.85619	0.08011	0.16263	0.0045145
ENSG00000160161	CILP2	0.56842	0.25408	0.039503	0.07784	0.94174	0.034554	0.74328	0.94532	0.73655	0.35855	0.30957	0.97113	0.5901	0.77063	0.42803	0.17508
ENSG00000160179	ABCG1	0.49151	0.1013	0.13591	0.28869	0.78043	0.10533	0.1038	0.65895	0.62418	0.058799	0.42751	0.30669	0.10114	0.97409	0.12793	0.96925
ENSG00000160180	TFF3	0.11388	0.66934	0.6858	0.67308	0.89623	0.14487	0.60165	0.98532	0.64976	0.086738	0.75736	0.17812	0.038332	0.14185	0.099068	0.97442
ENSG00000160181	TFF2	0.81586	0.78257	0.78801	0.75392	0.14913	0.15106	0.34977	0.60602	0.67989	0.62759	0.67343	0.35552	0.20886	0.7255	0.028291	0.34222
ENSG00000160182	TFF1	0.90194	0.70975	0.91154	0.9626	0.61734	0.28594	0.39429	0.019161	0.92237	0.11081	0.18694	0.088152	0.012649	0.11417	0.09594	0.081458
ENSG00000160183	TMPRSS3	0.2572	0.03846	0.51643	0.54182	0.18609	0.89319	0.77657	0.61321	0.17771	0.060683	0.85425	0.25494	0.72302	0.43555	0.074864	0.48084
ENSG00000160185	UBASH3A	0.46333	0.9814	0.29675	0.73691	0.28984	0.45099	0.31491	0.41442	0.94251	0.25064	0.99148	0.78314	0.89617	0.090732	0.05462	0.5366
ENSG00000160188	RSPH1	0.33089	0.055754	0.29328	0.55173	0.93561	0.021563	0.91933	0.63261	0.99017	0.60618	0.83949	0.045415	0.22809	0.29198	0.35081	0.1268
ENSG00000160190	SLC37A1	0.70355	0.065879	0.34805	0.77364	0.74904	0.022424	0.082915	0.49511	0.90412	0.27162	0.75224	0.044547	0.78048	0.38639	0.15333	0.028617
ENSG00000160191	PDE9A	0.20734	0.88806	0.11439	0.06457	0.84525	0.10632	0.79216	0.094394	0.44538	0.17554	0.45746	0.013256	0.13686	0.067951	0.4638	0.3497
ENSG00000160193	WDR4	0.13404	0.073058	0.012038	0.55469	0.50305	0.062353	0.41654	0.91986	0.42773	0.83651	0.0039591	0.37196	0.45984	0.11878	0.87815	0.71112
ENSG00000160194	NDUFV3	0.23373	0.083281	0.022183	0.60851	0.40114	0.049722	0.71091	0.70159	0.30889	0.78053	0.0061484	0.41788	0.37682	0.086819	0.86413	0.56245
ENSG00000160199	PKNOX1	0.67668	0.39979	0.095657	0.68218	0.76894	0.43037	0.1428	0.40259	0.24966	0.60766	0.036703	0.020307	0.36933	0.043057	0.5301	0.96988
ENSG00000160207	HSF2BP	0.25779	0.06885	0.095163	0.37656	0.49753	0.0019518	0.65229	0.045719	0.50475	0.025254	0.52049	0.043968	0.034347	0.39454	0.6548	0.58779
ENSG00000160208	RRP1B	0.19461	0.096257	0.11331	0.4212	0.532	0.00020814	0.86378	0.04191	0.66466	0.04704	0.54871	0.014487	0.048215	0.42319	0.66918	0.20763
ENSG00000160209	PDXK	0.61953	0.20182	0.36079	0.47779	0.49699	0.34628	0.31783	0.31621	0.83627	0.022459	0.69337	0.30557	0.90575	0.29266	0.43432	0.27124
ENSG00000160213	CSTB	0.58248	0.99047	0.23889	0.52224	0.86641	0.42069	0.75727	0.86423	0.47316	0.38334	0.083507	0.47178	0.18632	0.63879	0.71321	0.1296
ENSG00000160214	RRP1	0.13079	0.64778	0.52778	0.53648	0.93908	0.097332	0.63981	0.71234	0.91598	0.072946	0.33125	0.3427	0.11607	0.90062	0.93112	0.038765
ENSG00000160216	AGPAT3	0.52406	0.082966	0.0033125	0.74262	0.30783	0.55669	0.9686	0.12909	0.6224	0.62219	0.5161	0.18181	0.80247	0.3462	0.56196	0.88279
ENSG00000160218	TRAPPC10	0.83147	0.28166	0.30842	0.12796	0.76484	0.25825	0.61555	0.62306	0.010459	0.074981	0.75267	0.18414	0.29638	0.013001	0.31676	0.34146
ENSG00000160224	AIRE	0.44091	0.85006	0.11017	0.39833	0.55352	0.75069	0.69568	0.41667	0.10604	0.55737	0.94006	0.06711	0.77382	0.64524	0.14038	0.36292
ENSG00000160226	C21orf2	0.97983	0.025947	0.33777	0.90894	0.37865	0.34614	0.40787	0.63399	0.092427	0.033505	0.29167	0.32508	0.20924	0.16615	0.72809	0.7124
ENSG00000160229	ZNF66	0.21413	0.46493	0.63811	0.24032	0.31599	0.10057	0.027756	0.44332	0.65062	0.018961	0.18397	0.16565	0.69262	0.27058	0.70184	0.24865
ENSG00000160233	LRRC3	0.97382	0.10599	0.6904	0.37233	0.51011	0.059914	0.078304	0.74354	0.69296	0.43636	0.33796	0.35941	0.18891	0.64606	0.54756	0.4192
ENSG00000160255	ITGB2	0.19454	0.098278	0.26143	0.88772	0.55827	0.79809	0.29603	0.86388	0.69379	0.76345	0.35836	0.88197	0.52565	0.88524	0.27215	0.097193
ENSG00000160256	FAM207A	0.71205	0.59392	0.55213	0.43138	0.23368	0.72314	0.65562	0.88551	0.93835	0.41657	0.63447	0.065446	0.95999	0.041931	0.16009	0.28402
ENSG00000160271	RALGDS	0.8013	0.040945	0.57229	0.80896	0.85436	0.35304	0.00033942	0.2339	0.94294	0.41085	0.24545	0.49624	0.046151	0.20545	1.5249e-09	0.47916
ENSG00000160282	FTCD	0.099449	0.3623	0.72544	0.3204	0.72075	0.027512	0.31351	0.21404	0.77897	0.25243	0.037447	0.64513	0.73857	0.43567	0.14171	0.54006
ENSG00000160284	SPATC1L	0.099862	0.79313	0.72901	0.3692	0.87289	0.2097	0.078252	0.60673	0.095065	0.13197	0.048902	0.52128	0.98945	0.096132	0.30754	0.18721
ENSG00000160285	LSS	0.68641	0.18334	0.82101	0.21108	0.3523	0.52185	0.064623	0.16711	0.97494	0.1072	0.67319	0.98721	0.28607	0.58175	0.93678	0.1073
ENSG00000160293	VAV2	0.98891	0.31129	0.60622	0.16316	0.78638	0.19086	0.63052	0.43596	0.016252	0.00018357	0.18214	0.45308	0.00024313	0.046406	1.3186e-14	0.046158
ENSG00000160294	MCM3AP	0.70796	0.13386	0.80586	0.29942	0.31367	0.40201	0.10905	0.24323	0.90941	0.30433	0.52485	0.93838	0.21099	0.50912	0.69266	0.18237
ENSG00000160298	C21orf58	0.71266	0.032261	0.85138	0.53308	0.76654	0.095606	0.0096123	0.18319	0.93375	0.96458	0.98083	0.69167	0.22329	0.015389	0.74515	0.051937
ENSG00000160299	PCNT	0.85682	0.01876	0.79008	0.18467	0.54916	0.085333	0.10332	0.031604	0.74012	0.79249	0.59113	0.15598	0.08891	0.23281	0.85099	0.26357
ENSG00000160305	DIP2A	0.47792	0.012693	0.78359	0.1886	0.53196	0.068516	0.099324	0.00054695	0.81381	0.323	0.42901	0.074037	0.65274	0.18918	0.67095	0.55018
ENSG00000160307	S100B	0.076586	0.28449	0.40006	0.43712	0.64256	0.12908	0.71479	0.0044923	0.75331	0.08784	0.022089	0.040268	0.23073	0.83482	0.34548	0.33203
ENSG00000160310	PRMT2	0.17605	0.42212	0.35308	0.62374	0.97613	0.075027	0.13615	0.0099652	0.60085	0.73445	0.2545	0.70537	0.78428	0.18644	0.6272	0.56525
ENSG00000160321	ZNF208	0.76446	0.61517	0.69588	0.82408	0.15435	0.89752	0.34556	0.36668	0.37344	0.026304	0.7245	0.62502	0.029877	0.14325	0.26583	0.42826
ENSG00000160323	ADAMTS13	0.081688	0.26741	0.27956	0.50573	0.15942	0.7938	3.3625e-06	0.16672	0.75177	0.076107	0.0003793	0.43906	0.047156	0.13559	7.1357e-11	0.00079004
ENSG00000160325	CACFD1	0.27249	0.34785	0.75431	0.7661	0.15615	0.41037	4.6074e-15	0.00060294	0.44555	0.026078	0.029397	0.40722	0.077763	0.011421	8.8263e-15	0.0033583
ENSG00000160326	SLC2A6	0.63689	0.17784	0.69438	0.32149	0.76352	0.1555	3.6249e-14	0.00061469	0.92945	0.01898	0.012266	0.49358	0.026515	0.050097	1.1308e-13	0.0049729
ENSG00000160339	FCN2	0.84037	0.36957	0.72318	0.72334	0.22584	0.43473	0.54857	0.038873	0.2552	0.32317	0.22785	0.43974	0.30719	0.50384	0.055148	0.061371
ENSG00000160345	C9orf116	0.86645	0.40006	0.58002	0.19545	0.44758	0.93617	0.1355	0.43514	0.71264	0.184	0.8726	0.13629	0.48807	0.65459	0.86737	0.44066
ENSG00000160349	LCN1	0.35736	0.35238	0.41499	0.46559	0.47016	0.47322	0.11048	0.77777	0.48377	0.93322	0.85009	0.059789	0.038931	0.69583	0.48329	0.47323
ENSG00000160352	ZNF714	0.70124	0.95601	0.87122	0.38338	0.82314	0.35584	0.6112	0.0059395	0.95527	0.75116	0.087389	0.8108	0.9997	0.31199	0.54021	0.46507
ENSG00000160360	GPSM1	0.25038	0.43329	0.66199	0.74375	0.87344	0.37519	0.78987	0.094876	0.82294	0.3686	0.37611	0.91037	0.26962	0.0077723	0.073319	0.2249
ENSG00000160392	C19orf47	0.23107	0.61902	0.038443	0.27776	0.31297	0.87573	0.54993	0.17859	0.44278	0.36996	0.13766	0.88891	0.39132	0.7965	0.28273	0.049703
ENSG00000160396	HIPK4	0.28283	0.95536	0.060361	0.56865	0.3871	0.88852	0.70823	0.2162	0.93391	0.13713	0.14492	0.34288	0.70069	0.76639	0.46287	0.051029
ENSG00000160401	C9orf117	0.87959	0.55105	0.74918	0.12272	0.35701	0.94452	0.23658	0.47617	0.49792	0.36162	0.58779	0.65364	0.69541	0.24856	0.72776	0.7239
ENSG00000160404	TOR2A	0.70579	0.58616	0.6559	0.36467	0.27707	0.86107	0.057897	0.14777	0.2124	0.07465	0.039833	0.40502	0.43291	0.36457	0.22459	0.38774
ENSG00000160408	ST6GALNAC6	0.66951	0.32952	0.89176	0.78211	0.037551	0.081274	0.50156	0.63701	0.15308	0.10962	0.4269	0.69849	0.1006	0.33863	0.6363	0.40697
ENSG00000160410	SHKBP1	0.39979	0.63837	0.9393	0.75902	0.43882	0.47416	0.3893	0.035093	0.098674	0.22232	0.23225	0.4974	0.90534	0.21452	0.00044269	0.49055
ENSG00000160439	RDH13	0.50168	0.44413	0.050867	0.99423	0.39488	0.57818	0.018933	0.13971	0.43665	0.85673	0.044497	0.76631	0.45214	0.21541	0.0075493	0.18032
ENSG00000160445	ZER1	0.8228	0.87943	0.52074	0.9594	0.30047	0.50843	0.0059772	0.077658	0.081528	0.85348	0.12711	0.81732	0.63565	0.36049	0.053215	0.022426
ENSG00000160446	ZDHHC12	0.43119	0.50462	0.41733	0.41496	0.35369	0.60048	0.1803	0.29668	0.31808	0.53083	0.63472	0.082877	0.46117	0.24198	0.057813	0.73733
ENSG00000160447	PKN3	0.73501	0.036865	0.69307	0.34459	0.58466	0.36347	0.004135	0.25108	0.36853	0.85706	0.40746	0.6661	0.28207	0.46362	0.038732	0.020856
ENSG00000160460	SPTBN4	0.0010515	0.59355	0.11378	0.19008	0.54278	0.43769	0.19616	0.40262	0.18502	0.12667	0.64308	0.97372	0.96175	0.38929	0.019115	0.067864
ENSG00000160469	BRSK1	0.45143	0.6928	0.093086	0.38234	0.59977	0.11344	0.10905	0.1568	0.49764	0.90911	0.64158	0.38746	0.1264	0.81556	0.59882	0.91577
ENSG00000160471	COX6B2	0.8542	0.88499	0.58251	0.69838	0.25693	0.48573	0.0071519	0.94777	0.34382	0.56231	0.47313	0.24709	0.98007	0.37463	0.11838	0.66165
ENSG00000160505	NLRP4	0.31854	0.483	0.54109	0.11453	0.54249	0.33259	0.32075	0.87043	0.58825	0.10517	0.24929	0.0087815	0.34265	0.73026	0.72346	0.053679
ENSG00000160539	PPAPDC3	0.63255	0.07689	0.10977	0.72334	0.95416	0.72288	0.96844	0.0072153	0.68825	0.9067	0.18082	0.081654	0.053872	0.7568	0.99761	0.32238
ENSG00000160551	TAOK1	0.16883	0.07832	0.73492	0.42753	0.21146	0.25478	0.72095	0.61233	0.40045	0.8853	0.12907	0.82275	0.19188	0.33233	0.019558	0.25867
ENSG00000160563	MED27	0.54915	0.080576	0.29461	0.73104	0.83676	0.20921	0.016494	0.50638	0.36564	0.19479	0.49831	0.17443	0.42636	0.17274	0.24197	0.68889
ENSG00000160570	DEDD2	0.013566	0.60356	0.2713	0.65269	0.49286	0.94396	0.95812	0.50077	0.82644	0.92222	0.18513	0.076698	0.041313	0.359	0.16465	0.42615
ENSG00000160584	SIK3	0.22758	0.18309	0.0011451	0.57648	0.03138	0.13106	0.0009349	0.95687	0.83757	0.0072369	0.37037	0.68038	0.024746	0.0024804	0.67435	0.15736
ENSG00000160588	MPZL3	0.55113	0.021358	0.74846	0.4552	0.96503	0.504	0.66619	0.88496	0.95271	0.50445	0.53886	0.43668	0.051008	0.32655	0.49429	0.67675
ENSG00000160593	AMICA1	0.66791	0.043968	0.74255	0.55287	0.97334	0.58163	0.50631	0.84966	0.97025	0.70939	0.54058	0.64907	0.014385	0.49919	0.39492	0.28571
ENSG00000160602	NEK8	0.60712	0.00024985	0.17188	0.62097	0.086994	0.034788	0.41209	0.39833	0.0497	0.04153	0.47919	0.20861	0.60293	0.27263	0.7969	0.1334
ENSG00000160606	TLCD1	0.36293	0.00059292	0.19913	0.6505	0.13105	0.038994	0.54849	0.53865	0.013034	0.033995	0.42114	0.34729	0.36744	0.31964	0.86757	0.079978
ENSG00000160613	PCSK7	0.34958	0.10667	0.00018096	0.34208	0.0092086	0.037302	0.0013408	0.98268	0.77989	0.0097388	0.50823	0.22357	0.21631	0.0040675	0.88346	0.38648
ENSG00000160633	SAFB	0.98527	0.53986	0.40836	0.73919	0.19897	0.57502	0.070456	0.044694	0.67885	0.94374	0.42843	0.59556	0.70834	0.85345	0.52747	0.021127
ENSG00000160654	CD3G	0.59227	0.57776	0.65706	0.88145	0.06596	0.81055	0.060035	0.40361	0.75123	0.90485	0.38786	0.061721	0.17884	0.77766	0.25314	0.067985
ENSG00000160678	S100A1	0.24271	0.85145	0.64243	0.28548	0.92185	0.62481	0.45405	0.94908	0.69692	0.0060304	0.83693	0.65614	0.32102	0.56667	0.33258	0.030813
ENSG00000160679	CHTOP	0.5062	0.90642	0.53378	0.12107	0.91231	0.70619	0.33539	0.97377	0.51322	0.0020821	0.55094	0.34531	0.20114	0.4303	0.68521	0.0078753
ENSG00000160683	CXCR5	0.62425	0.43608	0.70491	0.19862	0.25295	0.017567	0.99592	0.16314	0.082638	0.66462	0.72635	0.46146	0.044802	0.35515	0.51292	0.0074794
ENSG00000160685	ZBTB7B	0.072039	1.6098e-15	0.96454	0.32347	0.025276	0.14321	0.0033859	0.88947	0.76882	1.0202e-11	0.00029957	0.14095	0.18546	0.051431	1.3378e-05	0.0023143
ENSG00000160691	SHC1	0.0076097	5e-10	0.84153	0.20068	0.014658	0.15705	0.24287	0.21911	0.24378	4.8284e-18	0.072889	0.0034452	0.090151	0.62286	0.75856	0.9272
ENSG00000160695	VPS11	0.24626	0.51279	0.33579	0.15561	0.11778	0.000222	0.46707	0.27806	0.14671	0.043588	0.01188	0.22536	0.025409	0.0073132	0.13494	0.015029
ENSG00000160703	NLRX1	0.023598	0.18964	0.51196	0.11783	0.77069	0.55152	0.50106	0.93493	0.52897	0.78594	0.32538	0.00018183	0.61659	0.2977	0.16901	0.62117
ENSG00000160710	ADAR	0.025096	0.031235	0.073037	0.20711	0.24363	0.0038693	4.4151e-05	0.11911	0.30073	0.29659	0.2063	0.62507	0.54257	0.052837	0.072324	0.0076658
ENSG00000160712	IL6R	0.053446	2.3636e-07	0.00037709	0.23061	0.037086	9.9393e-07	0.0028828	0.0034419	7.5727e-06	0.0057509	0.052752	0.84707	0.43283	0.00023994	0.7612	0.58324
ENSG00000160714	UBE2Q1	0.62713	0.1183	0.6558	0.065035	0.18784	0.34755	0.0017128	0.012966	0.069099	0.49867	0.28959	0.65868	0.58978	0.15267	0.96816	0.17948
ENSG00000160716	CHRNB2	0.44797	0.14134	0.34969	0.51795	0.4909	0.25911	0.00011919	0.55188	0.92446	0.088639	0.29998	0.23558	0.37264	0.71701	0.081757	0.062265
ENSG00000160741	CRTC2	0.97176	0.7373	0.24856	0.90903	0.77184	0.21212	0.26768	0.060016	0.18406	0.0037048	0.05306	0.059499	0.029102	0.086029	0.0099965	0.56661
ENSG00000160746	ANO10	0.70834	0.042354	0.77401	0.64654	0.91433	0.67804	0.029369	0.54138	0.38635	0.0225	0.098881	0.011812	0.50343	0.11498	0.25701	0.037615
ENSG00000160752	FDPS	0.98512	0.067894	0.7107	0.1575	0.0069771	0.73846	0.56948	0.0056492	0.040835	0.00052073	0.26191	0.94881	0.42674	0.87499	0.0082555	0.026357
ENSG00000160767	FAM189B	0.52309	0.1299	0.69983	0.38801	0.035665	0.57991	0.49319	0.0047507	0.12426	2.5223e-05	0.34025	0.93111	0.57807	0.73161	0.042687	0.51575
ENSG00000160781	PAQR6	0.61746	0.0044426	0.18036	0.029929	0.065528	0.14301	0.57245	0.11579	0.99229	7.8181e-05	0.0034237	0.24765	0.50648	0.34921	0.51873	0.002995
ENSG00000160783	PMF1	0.021138	0.34833	0.68396	0.16791	0.26397	0.54568	0.069105	0.12552	0.49497	0.59206	0.11254	0.1758	0.15475	0.30761	0.039446	0.20575
ENSG00000160785	SLC25A44	0.026551	0.25185	0.66033	0.085745	0.33055	0.91122	0.094652	0.20155	0.67548	0.88846	0.080355	0.36795	0.32836	0.16371	0.022082	0.20946
ENSG00000160789	LMNA	0.94451	0.014314	0.16391	0.017559	0.46882	0.0076256	0.59282	0.00044014	0.13329	0.00054443	0.10256	0.27711	0.094643	0.62114	0.12394	0.003815
ENSG00000160791	CCR5	0.52537	0.15849	0.53941	0.39902	0.92879	0.057943	0.85211	0.55994	0.4201	0.49953	0.48559	0.35693	0.016869	0.85912	0.030223	0.77597
ENSG00000160796	NBEAL2	0.029164	0.41169	0.18161	0.043656	0.29832	0.046212	0.49206	0.21172	0.0057088	0.073755	0.5486	0.02528	0.30412	0.10097	0.19082	0.0052744
ENSG00000160799	CCDC12	0.010842	0.23343	0.22125	0.021408	0.68857	0.0035086	0.82702	0.18101	0.0039047	0.61226	0.8047	0.12422	0.56293	0.088285	0.15573	0.0088061
ENSG00000160801	PTH1R	0.0065597	0.092769	0.81531	0.051687	0.96584	0.0034975	0.61275	0.17515	0.15317	0.68889	0.5539	0.03988	0.27483	0.10699	0.29666	0.1665
ENSG00000160803	UBQLN4	0.80601	0.10065	0.81175	0.66176	0.34611	0.83446	0.015481	0.017484	0.0088119	0.010034	0.60171	0.42905	0.026848	0.65248	0.15719	0.02178
ENSG00000160808	MYL3	0.11341	0.6842	0.58099	0.38183	0.45842	0.21872	0.43856	0.91839	0.72536	0.056793	0.26546	0.079785	0.43267	0.3994	0.4966	0.058298
ENSG00000160818	GPATCH4	0.49632	0.49269	0.43554	0.60531	0.033284	0.72748	0.67936	0.75674	0.77578	0.11981	0.84011	0.022159	0.71036	0.38479	0.68533	0.7923
ENSG00000160838	LRRC71	0.71302	0.44341	0.71242	0.40207	0.7954	0.016132	0.013117	0.0061599	0.89802	0.014727	0.62346	0.81459	0.60786	0.063115	0.46799	0.007159
ENSG00000160844	GATS	0.11193	0.33786	0.79499	0.68234	0.091327	0.16734	0.88208	0.54639	0.78521	0.41883	0.77147	0.092697	0.023662	0.0049919	0.12336	0.043291
ENSG00000160856	FCRL3	0.14766	0.65525	0.73327	0.84318	0.72307	0.53525	0.63997	0.30311	0.22854	0.74013	0.21956	0.76581	0.65155	0.19588	0.38033	0.78263
ENSG00000160862	AZGP1	0.66689	0.64369	0.87449	0.3257	0.35118	0.57332	0.34911	0.64354	0.40064	0.34662	0.43814	0.34394	0.11172	0.0077762	0.062799	0.41781
ENSG00000160867	FGFR4	0.56489	0.1806	0.55073	0.61249	0.29621	0.35977	0.24986	0.020935	0.3522	0.58112	0.67951	0.7703	0.022387	0.080664	0.39255	0.4704
ENSG00000160868	CYP3A4	0.083493	0.021771	0.71317	0.4335	0.73342	0.03435	0.83303	0.87742	0.29202	0.054842	0.29258	0.0088424	0.038049	0.06635	0.0011399	0.00083691
ENSG00000160870	CYP3A7	0.092915	0.034226	0.85498	0.65424	0.51006	0.013681	0.77524	0.88951	0.14326	0.40604	0.47256	0.013484	0.45464	0.83969	0.0014682	0.0032314
ENSG00000160877	NACC1	0.4855	0.11121	0.87994	0.8408	0.48477	0.064868	0.83835	0.11742	0.45908	6.0704e-05	0.11295	0.67459	0.35534	0.20557	0.34176	0.0017405
ENSG00000160882	CYP11B1	0.62086	0.24768	0.078965	0.13752	0.42257	0.65737	0.94205	0.73711	0.2147	0.0039145	0.72058	0.55146	0.064538	0.16804	0.83386	0.71175
ENSG00000160883	HK3	0.55667	0.1262	0.32645	0.12484	0.075686	0.49624	0.71426	0.34863	0.76527	0.46396	0.25945	0.8669	0.62723	0.47692	0.6033	0.062554
ENSG00000160886	LY6K	0.41576	0.60746	0.08069	0.36487	0.92187	0.54285	0.84341	0.19067	0.3665	0.0023544	0.20837	0.17902	0.3927	0.9987	0.35077	0.13506
ENSG00000160888	IER2	0.47572	0.17052	0.82841	0.8142	0.28058	0.0059201	0.76491	0.12298	0.6095	3.6189e-05	0.092337	0.77535	0.28078	0.040757	0.18982	0.00037386
ENSG00000160908	ZNF394	0.40537	0.047683	0.40264	0.35822	0.55849	0.43489	0.39181	0.49153	0.29354	0.7186	0.27995	0.0047369	0.023779	0.61845	0.0056975	0.016562
ENSG00000160917	CPSF4	0.26983	0.064719	0.22572	0.34997	0.47009	0.23426	0.45525	0.38987	0.17191	0.73062	0.36731	0.0024942	0.045848	0.7034	0.0097027	0.0084832
ENSG00000160932	LY6E	0.46884	0.26361	0.55953	0.16834	0.22421	0.8429	0.93851	0.74785	0.77643	0.61793	0.48525	0.66776	0.43578	0.3056	0.40344	0.79595
ENSG00000160948	VPS28	0.52788	0.66036	0.94833	0.61672	0.78972	0.73648	0.33796	0.29752	0.8606	0.93344	0.91636	0.22184	0.34624	0.39898	0.78	0.93203
ENSG00000160949	TONSL	0.54927	0.60101	0.97733	0.59094	0.86317	0.58046	0.38117	0.21599	0.84574	0.93258	0.99165	0.22388	0.39454	0.37834	0.79818	0.90071
ENSG00000160951	PTGER1	0.69245	0.15834	0.40269	0.90068	0.58419	0.95036	0.86581	0.23801	0.49252	0.05056	0.51728	0.88321	0.12389	0.67455	0.25479	0.17269
ENSG00000160953	MUM1	0.66983	0.26097	0.94157	0.12261	0.47202	0.023002	0.99416	0.36373	0.94392	0.1589	0.83206	0.4434	0.16434	0.56166	0.69024	0.059077
ENSG00000160957	RECQL4	0.046207	0.042643	0.065144	0.047542	0.39848	0.18016	0.22498	0.26418	0.92172	0.4324	0.22866	0.93695	0.92203	0.29299	0.020216	0.054284
ENSG00000160959	LRRC14	0.049281	0.067044	0.048195	0.07804	0.33259	0.20404	0.2967	0.47721	0.7675	0.52951	0.29611	0.87333	0.72185	0.21137	0.020647	0.099584
ENSG00000160961	ZNF333	0.86652	0.12113	0.052593	0.8393	0.76895	0.86096	0.14653	0.57195	0.80185	0.066932	0.69699	0.53996	0.96043	0.31274	0.13684	0.20825
ENSG00000160972	PPP1R16A	0.061934	0.08263	0.067532	0.089226	0.34372	0.18948	0.33683	0.2841	0.88032	0.38627	0.38586	0.84733	0.99716	0.17479	0.022545	0.053438
ENSG00000160973	FOXH1	0.055261	0.066682	0.046491	0.25571	0.76194	0.29635	0.32608	0.26654	0.50993	0.9784	0.50276	0.42776	0.91826	0.072706	0.045225	0.095019
ENSG00000160991	ORAI2	0.11098	0.50932	0.53759	0.83497	0.48737	0.50426	0.70517	0.85437	0.3454	0.012722	0.14416	0.30054	0.38132	0.22646	0.2316	0.8638
ENSG00000160993	ALKBH4	0.29061	0.75287	0.87496	0.8535	0.2604	0.36848	0.82257	0.93421	0.46686	0.0044776	0.60661	0.25327	0.24069	0.42892	0.1694	0.031098
ENSG00000160994	CCDC105	0.098852	0.52645	0.17586	0.86105	0.55705	0.21263	0.0032362	0.95054	0.34008	0.51925	0.19045	0.80761	0.98747	0.75611	0.7729	0.88899
ENSG00000160999	SH2B2	0.59455	0.88104	0.13896	0.1855	0.23867	0.23397	0.26055	0.86694	0.9343	0.20469	0.055366	0.57821	0.46151	0.10622	0.087061	0.038821
ENSG00000161010	C5orf45	0.09077	0.45851	0.70035	0.89144	0.96631	0.80612	0.232	0.15855	0.51814	0.95541	0.10219	0.35559	0.58811	0.98968	0.002887	0.17259
ENSG00000161011	SQSTM1	0.029415	0.86213	0.66566	0.50571	0.66469	0.57235	0.22071	0.46757	0.096057	0.86883	0.27741	0.24863	0.60173	0.76602	0.0078895	0.21223
ENSG00000161013	MGAT4B	0.10148	0.62011	0.41329	0.94437	0.46949	0.11333	0.7333	0.55388	0.016705	0.611	0.47123	0.092504	0.35418	0.61567	0.6202	0.049688
ENSG00000161021	MAML1	0.22821	0.26399	0.24464	0.75028	0.47266	0.10422	0.64834	0.29374	0.043472	0.25533	0.097072	0.24821	0.28683	0.37951	0.51865	0.01463
ENSG00000161031	PGLYRP2	0.32683	0.11344	0.55637	0.91349	0.25431	0.24249	0.13195	0.23828	0.92432	0.68707	0.31786	0.37885	0.36967	0.79984	0.38761	0.0057625
ENSG00000161036	LRWD1	0.49084	0.83182	0.94308	0.95885	0.47327	0.67917	0.64374	0.35615	0.55808	0.0080796	0.55692	0.10893	0.052624	0.92127	0.41027	0.046389
ENSG00000161040	FBXL13	0.23589	0.50779	0.64734	0.85179	0.60417	0.40972	0.52718	0.80122	0.80958	0.95942	0.87871	0.73032	0.72838	0.34293	0.096918	0.6328
ENSG00000161048	NAPEPLD	0.4576	0.28321	0.45389	0.94334	0.36582	0.40479	0.46352	0.80781	0.97788	0.69373	0.93914	0.99819	0.97059	0.11982	0.12282	0.62483
ENSG00000161055	SCGB3A1	0.38478	0.41484	0.71182	0.034525	0.43029	0.15086	0.20161	0.35699	0.11103	0.20767	0.49226	0.86704	0.61434	0.24343	0.33461	0.28522
ENSG00000161057	PSMC2	0.042201	0.28905	0.35328	0.7949	0.052279	0.2975	0.46501	0.96191	0.85949	0.43371	0.82396	0.98175	0.92981	0.0045665	0.17112	0.66162
ENSG00000161082	CELF5	0.91693	0.20786	0.94624	0.09234	0.79251	0.50799	0.13489	0.3471	0.53936	0.46201	0.87631	0.70525	0.28436	0.34016	0.76248	0.49429
ENSG00000161091	MFSD12	0.2725	0.68558	0.48807	0.70526	0.55559	0.74664	0.0016158	0.72742	0.31883	0.43288	0.57839	0.11857	0.18889	0.065422	0.90744	0.94703
ENSG00000161133	USP41	0.35812	0.34583	0.60544	0.49014	0.2738	0.1316	0.39804	0.39856	0.81192	0.64923	0.642	0.65847	0.2367	0.88109	0.75188	0.54131
ENSG00000161179	YDJC	0.47071	0.84248	0.60127	0.55212	0.62399	0.12102	0.57368	0.74519	0.010749	0.015793	0.00089801	0.033724	0.77771	0.07964	0.83231	0.85522
ENSG00000161180	CCDC116	0.77973	0.62291	0.61673	0.24833	0.91269	0.74608	0.10516	0.97015	0.22128	0.8694	0.0095101	0.13675	0.53477	0.47907	0.53518	0.40401
ENSG00000161202	DVL3	0.69116	0.042181	0.30771	0.38841	0.88409	0.061567	0.24662	0.29578	0.86303	0.059042	0.52445	0.62964	0.62555	0.12064	0.72382	0.62496
ENSG00000161203	AP2M1	0.93962	0.029958	0.35948	0.15478	0.54752	0.11683	0.4279	0.46918	0.43146	0.82985	0.54481	0.80811	0.57419	0.061241	0.5455	0.35193
ENSG00000161204	ABCF3	0.97456	0.047478	0.61085	0.091934	0.52301	0.16941	0.49958	0.60938	0.43494	0.83128	0.41199	0.78156	0.68725	0.053605	0.71012	0.4305
ENSG00000161217	PCYT1A	0.77917	0.17215	0.087757	0.97149	0.97943	0.28974	0.252	0.55657	0.062699	0.28794	0.36458	0.81391	0.135	0.42472	0.7652	0.057231
ENSG00000161243	FBXO27	0.6413	0.38936	0.0037215	0.61274	0.56161	0.0077276	0.7674	0.65481	0.026292	0.27253	0.90681	0.81493	0.97555	0.92905	0.19883	0.0049137
ENSG00000161249	DMKN	0.81116	0.14484	0.17674	0.78292	0.37185	0.11862	0.61808	0.83417	0.21886	0.19078	0.76018	0.94755	0.77303	0.43299	0.16706	0.47055
ENSG00000161265	U2AF1L4	0.55431	0.10514	0.13917	0.55838	0.70612	0.60532	0.021126	0.43283	0.46511	0.65802	0.99926	0.82439	0.023216	0.33686	0.34951	0.46453
ENSG00000161267	BDH1	0.83755	0.359	0.95528	0.40313	0.18213	0.9239	0.70234	0.40704	0.1712	0.20182	0.35021	0.30401	0.68572	0.12339	0.64884	0.031288
ENSG00000161270	NPHS1	0.015643	0.99578	0.26898	0.62527	0.55373	0.37167	0.53869	0.44905	0.11762	0.8531	0.55029	0.63904	0.87133	0.11843	0.26535	0.55888
ENSG00000161277	THAP8	0.65451	0.21999	0.58478	0.66133	0.76781	0.39414	0.10916	0.0015698	0.22218	0.18311	0.9584	0.34429	0.12192	0.66716	0.74636	0.6399
ENSG00000161281	COX7A1	0.9189	0.5741	0.57307	0.65482	0.77614	0.94803	0.17299	0.37854	0.41822	0.29643	0.084804	0.046383	0.036129	0.83463	0.74655	0.10156
ENSG00000161298	ZNF382	0.74009	0.044496	0.8862	0.29186	0.73031	0.78278	0.41588	0.1065	0.38448	0.27929	0.61918	0.12569	0.72771	0.79464	0.80327	0.31187
ENSG00000161326	DUSP14	0.62431	0.028223	0.14853	0.57363	0.64739	0.62263	0.45015	0.26002	0.016684	0.77657	0.51793	0.97632	0.15335	0.59672	0.69328	0.64871
ENSG00000161328	LRRC56	0.87637	0.79498	0.21587	0.062276	0.94835	0.44532	0.15325	0.3355	0.52858	0.39801	0.6041	0.0063098	0.98862	0.10084	0.90044	0.55195
ENSG00000161381	PLXDC1	0.87317	0.65771	0.02321	0.66148	0.70385	0.43163	0.0031269	0.43988	0.96708	0.080974	0.013935	0.13913	0.043692	0.47261	0.37083	0.136
ENSG00000161395	PGAP3	0.37281	2.2703e-07	0.57143	0.59291	0.026276	0.069753	0.38293	0.15399	0.049796	0.003747	0.09496	0.25945	0.23403	0.17922	0.61632	0.0099689
ENSG00000161405	IKZF3	0.088141	4.5663e-08	0.8004	0.19901	0.00040237	0.22324	0.74163	0.058366	0.0063649	1.3442e-06	0.84987	0.77586	0.0023029	0.0045216	0.2099	0.0025621
ENSG00000161509	GRIN2C	0.67527	0.57222	0.5021	0.64025	0.91813	0.1846	0.40947	0.81766	0.31645	0.48859	0.59209	0.68957	0.22557	0.2192	0.17406	0.016092
ENSG00000161513	FDXR	0.74123	0.94152	0.59033	0.71332	0.88493	0.7429	0.085735	0.71155	0.91128	0.89704	0.86987	0.8023	0.31634	0.8773	0.57499	0.22344
ENSG00000161526	SAP30BP	0.78958	0.48848	0.72597	0.78289	0.77622	0.57668	0.11521	0.57919	0.062249	0.4303	0.19772	0.89298	0.6657	0.15417	0.32364	0.21131
ENSG00000161533	ACOX1	0.52748	0.054583	0.17817	0.83644	0.1982	0.21695	0.26338	0.75013	0.79676	0.76178	0.3771	0.19988	0.86789	0.027189	0.001359	0.061158
ENSG00000161542	PRPSAP1	0.15116	0.52612	0.71801	0.39051	0.777	0.50304	0.090354	0.39565	0.27234	0.9599	0.094612	0.44323	0.34121	0.037805	0.22498	0.68364
ENSG00000161544	CYGB	0.3248	0.7836	0.42525	0.6882	0.21872	0.14631	0.026796	0.51647	0.45787	0.40407	0.20792	0.90861	0.21306	0.3987	0.79342	0.34732
ENSG00000161547	SRSF2	0.013048	0.62016	0.31696	0.40714	0.83722	0.37981	0.13779	0.85916	0.12736	0.75975	0.85403	0.79519	0.40225	0.16975	0.73132	0.77577
ENSG00000161551	ZNF577	0.48467	0.15755	0.41043	0.50683	0.67805	0.94703	0.61371	0.94474	0.054527	0.31748	0.40882	0.18352	0.88824	0.029386	0.82363	0.041301
ENSG00000161558	TMEM143	0.25912	0.2062	0.48584	0.94196	0.0067661	0.15324	0.94175	0.71446	0.63592	0.10099	0.71611	0.38784	0.67012	0.77005	0.11566	0.61222
ENSG00000161570	CCL5	0.52492	0.17383	0.15811	0.92202	0.092456	0.011673	0.75132	0.92506	0.40158	0.15809	0.15924	0.01043	0.61929	0.13611	0.84188	0.52025
ENSG00000161572	LYZL6	0.36471	0.21369	0.44112	0.69742	0.20055	0.012906	0.89651	0.89053	0.29014	0.068814	0.43403	0.054989	0.04653	0.35717	0.24015	0.75712
ENSG00000161573	CCL16	0.81811	0.91276	0.077923	0.25908	0.64936	0.57012	0.060379	0.95444	0.10286	0.11694	0.78201	0.70013	0.01125	0.17454	0.28501	0.31607
ENSG00000161574	CCL15-CCL14	0.53381	0.74935	0.23768	0.42254	0.77451	0.23545	0.23495	0.63358	0.24671	0.57744	0.73625	0.054451	0.59102	0.39442	0.004451	0.68711
ENSG00000161594	KLHL10	0.41367	0.77319	0.79335	0.8364	0.41432	0.017697	0.044005	0.26457	0.66184	0.51849	0.2335	0.5321	0.61567	0.029605	0.01241	0.20264
ENSG00000161609	CCDC155	0.11774	0.88274	0.90671	0.5761	0.036574	0.056772	0.33455	0.60162	0.027732	0.71612	0.32779	0.54083	0.036302	0.58897	0.74441	0.84882
ENSG00000161618	ALDH16A1	0.21805	0.92286	0.35961	0.1868	0.79366	0.16924	0.29637	0.26759	0.54884	0.024615	0.0012021	0.87418	0.20194	0.51985	0.68099	0.40532
ENSG00000161634	DCD	0.25161	0.31018	0.54278	0.83395	0.50675	0.28585	0.055983	0.79113	0.68186	0.21217	0.043039	0.5944	0.90215	0.40579	0.58602	0.35401
ENSG00000161638	ITGA5	0.27504	0.71806	0.98444	0.2281	0.93368	0.47826	0.16317	0.19383	0.51118	0.007394	0.58811	0.16592	0.71002	0.77744	0.21474	0.015251
ENSG00000161640	SIGLEC11	0.44624	0.56438	0.18739	0.18148	0.80131	0.017676	0.37776	0.45419	0.54742	0.26496	0.43983	0.77945	0.489	0.53306	0.78992	0.13528
ENSG00000161642	ZNF385A	0.73864	0.3985	0.85402	0.045779	0.88999	0.18722	0.17279	0.04336	0.091997	0.57201	0.34153	0.049031	0.74113	0.018774	0.03058	0.95444
ENSG00000161647	MPP3	0.10032	0.4792	0.84219	0.21442	0.62042	0.94	0.46593	0.81084	0.16064	0.4172	0.025752	0.10855	0.70911	0.3554	0.4562	0.27275
ENSG00000161649	CD300LG	0.52019	0.76284	0.37018	0.14188	0.03764	0.033362	0.39852	0.28537	0.99094	0.90429	0.89443	0.065972	0.0062586	0.87194	0.87835	0.34693
ENSG00000161652	IZUMO2	0.36234	0.43789	0.91378	0.33801	0.90081	0.027348	0.79852	0.62652	0.91016	0.84754	0.67351	0.19955	0.79849	0.86499	0.76513	0.92234
ENSG00000161653	NAGS	0.0015301	0.21423	0.98351	0.012437	0.62417	0.74673	0.80704	0.69077	0.8238	0.56137	0.30319	0.22844	0.21409	0.17931	0.91037	0.016202
ENSG00000161654	LSM12	0.0031179	0.11853	0.6761	0.018267	0.61973	0.59606	0.52542	0.7128	0.80828	0.64099	0.37687	0.18145	0.15608	0.014314	0.7762	0.01944
ENSG00000161664	ASB16	0.87112	0.43109	0.37372	0.35045	0.23368	0.43195	0.22228	0.025111	0.85042	0.026912	0.097545	0.48664	0.22161	0.63884	0.99885	0.0018092
ENSG00000161671	EMC10	0.71226	0.41928	0.37051	0.90544	0.49163	0.41807	0.5779	0.70023	0.54754	0.59094	0.87377	0.79741	0.82492	0.58079	0.39088	0.055834
ENSG00000161677	JOSD2	0.90535	0.36188	0.60281	0.64121	0.64742	0.94939	0.53635	0.83506	0.32235	0.68404	0.773	0.24103	0.32679	0.24326	0.66941	0.052921
ENSG00000161681	SHANK1	0.25409	0.61722	0.22897	0.79238	0.96004	0.87915	0.58625	0.48257	0.77327	0.00033367	0.4084	0.76593	0.024381	0.202	0.41364	0.99129
ENSG00000161682	FAM171A2	0.13445	0.48039	0.85751	0.025762	0.64499	0.7629	0.19403	0.27884	0.96517	0.061751	0.18194	0.090715	0.0087454	0.22612	0.91052	0.042791
ENSG00000161692	DBF4B	0.692	0.6484	0.94259	0.77895	0.32821	0.28728	0.98422	0.04202	0.22813	0.2878	0.1283	0.22428	0.048304	0.99035	0.96099	0.0014024
ENSG00000161714	PLCD3	0.99028	0.068487	0.77205	0.59002	0.066395	0.66988	0.01372	0.046197	0.59722	0.071646	0.10594	0.31922	0.085078	0.58902	0.23996	0.00025744
ENSG00000161791	FMNL3	0.58065	0.37783	0.65363	0.52023	0.081939	0.2308	0.71004	0.15987	0.97972	0.1647	0.026391	0.23282	0.34093	0.85847	0.2916	0.0064978
ENSG00000161798	AQP5	0.98027	0.43468	0.86432	0.40415	0.54436	0.73574	0.1362	5.1601e-07	0.9901	0.079405	0.68215	0.18405	0.36165	0.78712	0.12651	1.3874e-05
ENSG00000161800	RACGAP1	0.69301	0.45416	0.83498	0.3539	0.65863	0.92538	0.21824	0.12783	0.97569	0.95672	0.15706	0.84713	0.20718	0.89649	0.65718	0.62006
ENSG00000161807	OR7G1	0.71798	0.21705	0.92924	0.88192	0.070748	0.85011	0.48006	0.50576	0.9972	0.035461	0.75262	0.65255	0.032046	0.0094134	0.91923	0.0026663
ENSG00000161813	LARP4	0.8153	0.073495	0.3994	0.38788	0.52464	0.49643	0.15167	0.17434	0.22167	0.16509	0.2022	0.29926	0.63875	0.77228	0.70026	0.33149
ENSG00000161835	GRASP	0.14181	0.85923	0.79244	0.25393	0.049122	0.31269	0.51521	0.39975	0.0037779	0.088872	0.44391	0.083043	0.38871	0.61826	0.26558	0.22431
ENSG00000161847	RAVER1	0.58937	0.45542	0.7537	0.64236	0.10477	0.40561	0.44786	0.20745	0.93742	0.10629	0.1301	0.045529	0.088216	0.097744	0.075816	0.67316
ENSG00000161849	KRT84	0.56924	0.2648	0.9418	0.37581	0.97059	0.72025	0.024717	0.69175	0.69085	0.071525	0.27755	0.64242	0.020991	0.81796	0.26149	0.6172
ENSG00000161850	KRT82	0.65543	0.16461	0.85	0.27643	0.89435	0.94332	0.13878	0.14921	0.6572	0.29101	0.62827	0.26935	0.20709	0.72651	0.37218	0.4027
ENSG00000161860	SYCE2	0.44468	0.29411	0.059082	0.55405	0.37086	0.66694	0.10605	0.0040059	0.23984	0.93429	0.046452	0.10626	0.5076	0.9542	0.47798	0.0024261
ENSG00000161888	SPC24	0.57789	0.16753	0.79416	0.56085	0.79565	0.044764	0.16998	0.0012133	0.11622	0.046062	0.27637	0.93593	0.58594	0.00010529	0.36061	0.37079
ENSG00000161896	IP6K3	0.052796	0.47638	0.94867	0.54768	0.080364	0.79631	0.42078	0.17692	0.059357	0.33775	0.80937	0.068741	0.68785	0.084643	0.66062	0.0058235
ENSG00000161904	LEMD2	0.041049	0.37509	0.82149	0.6286	0.054263	0.14774	0.56001	0.12316	0.3785	0.94287	0.90604	0.43296	0.93242	0.064697	0.99461	0.040869
ENSG00000161905	ALOX15	0.52617	0.1747	0.62587	0.11419	0.36206	0.070978	0.41134	0.76539	0.79068	0.13947	0.38538	0.49424	0.46552	0.45876	0.65027	0.21344
ENSG00000161914	ZNF653	0.42095	0.39247	0.62797	0.59576	0.49796	0.32041	0.6646	0.34091	0.50471	0.97998	0.22736	0.56043	0.28502	0.80721	0.45724	0.01569
ENSG00000161920	MED11	0.3895	0.38957	0.61452	0.72887	0.29295	0.067267	0.95756	0.54326	0.80577	0.99626	0.92185	0.32151	0.3295	0.79201	0.63824	0.078316
ENSG00000161921	CXCL16	0.87644	0.62914	0.53876	0.6902	0.38347	0.48552	0.63133	0.82263	0.51802	0.96917	0.93854	0.71123	0.029502	0.39029	0.3814	0.0014705
ENSG00000161929	SCIMP	0.94183	0.38807	0.57171	0.67443	0.32811	0.66425	0.98717	0.068803	0.78614	0.739	0.058738	0.4613	0.39695	0.068413	0.027541	0.20522
ENSG00000161939	RNASEK-C17orf49	0.13722	0.23519	0.73277	0.37067	0.59215	0.93378	0.63181	0.055241	0.66751	0.0018479	0.27952	0.90722	0.40644	0.074456	0.071023	0.23033
ENSG00000161940	BCL6B	0.90358	0.82475	0.87303	0.37864	0.69674	0.88395	0.28803	0.020096	0.50083	0.15428	0.80915	0.5467	0.70933	0.039611	0.36602	0.10094
ENSG00000161944	ASGR2	0.80198	0.30205	0.61776	0.35077	0.32326	0.47067	0.81262	0.6315	0.86076	0.87413	0.27425	0.23638	0.82159	0.22582	0.56542	0.081655
ENSG00000161955	TNFSF13	0.12867	0.003411	0.0026337	0.81603	0.39628	0.25814	0.70572	0.055767	0.15723	0.38393	0.082245	0.20147	0.59259	0.32817	0.58275	0.0015159
ENSG00000161956	SENP3	0.16248	0.022534	0.065285	0.88938	0.65962	0.065335	0.77203	0.11366	0.49593	0.12089	0.27074	0.088439	0.98728	0.63942	0.92366	0.139
ENSG00000161958	FGF11	0.34285	0.52154	0.20586	0.76708	0.37831	0.6055	0.35963	0.06024	0.69513	0.12587	0.63737	0.017527	0.79813	0.075135	0.066906	0.040995
ENSG00000161960	EIF4A1	0.11945	0.023219	0.12962	0.79172	0.90526	0.022676	0.77478	0.18624	0.74258	0.2774	0.10926	0.041474	0.97882	0.86369	0.63433	0.17898
ENSG00000161970	RPL26	0.28571	0.18567	0.052439	0.39047	0.3684	0.69304	0.57908	0.30404	0.15939	0.28264	0.40675	0.37079	0.94831	0.11127	0.73349	0.88848
ENSG00000161973	CCDC42	0.5093	0.16707	0.01877	0.64836	0.96466	0.86055	0.29427	0.33719	0.90725	0.16998	0.093774	0.99368	0.97302	0.014492	0.22565	0.10605
ENSG00000161980	POLR3K	0.18552	0.42371	0.55318	0.22874	0.45789	0.64846	0.65468	0.19826	0.64148	0.42553	0.45526	0.001637	0.40781	0.44781	0.019023	0.31474
ENSG00000161981	SNRNP25	0.060421	0.22106	0.1953	0.42686	0.58971	0.69084	0.65889	0.25746	0.57201	0.66542	0.38699	0.0081217	0.62884	0.51866	0.0038326	0.13033
ENSG00000161992	C16orf11	0.96438	0.059219	0.081454	0.97399	0.84639	0.15873	0.017564	0.59873	0.40042	0.25116	0.61669	0.93496	0.9362	0.26946	0.72618	0.71203
ENSG00000161996	WDR90	0.57083	0.00035068	0.12935	0.64363	0.46423	0.4507	0.40726	0.75854	0.31486	0.031306	0.72621	0.297	0.051562	0.52627	0.519	0.035829
ENSG00000161999	JMJD8	0.18765	0.39733	0.13776	0.29798	0.98159	0.11953	0.21835	0.15543	0.78662	0.84814	0.72526	0.56296	0.055006	0.21117	0.13073	0.21463
ENSG00000162004	CCDC78	0.76122	0.056518	0.26767	0.64637	0.011013	0.36598	0.043072	0.42014	0.071418	0.088967	0.96402	0.017269	0.065359	0.14492	0.42051	0.16247
ENSG00000162006	MSLNL	0.58197	0.21636	0.16087	0.27681	0.96752	0.98005	0.89787	0.89772	0.88207	0.54547	0.8167	0.14961	0.53757	0.7626	0.91367	0.13917
ENSG00000162009	SSTR5	0.50222	0.3867	0.58378	0.65889	0.63397	0.41235	0.12188	0.5355	0.32152	0.74595	0.72865	0.21088	0.69239	0.1829	0.48987	0.52136
ENSG00000162032	SPSB3	0.67099	0.33801	0.68412	0.79604	0.466	0.28175	0.68081	0.65402	0.17567	0.10302	0.0048336	0.29089	0.93556	0.01233	0.32818	0.85299
ENSG00000162039	MEIOB	0.7689	0.025106	0.22435	0.56122	0.35133	0.67428	0.68212	0.24014	0.25377	0.51434	0.21653	0.54772	0.40259	0.20814	0.24241	0.40283
ENSG00000162040	HS3ST6	0.26226	0.13202	0.24473	0.92772	0.17275	0.1681	0.32045	0.79168	0.39821	0.58634	0.35714	0.10801	0.049451	0.3254	0.51915	0.633
ENSG00000162063	CCNF	0.42043	0.03081	0.12209	0.063989	0.20932	0.17433	0.21262	0.15265	0.22141	0.08813	0.71269	0.83039	0.32062	0.40907	0.70456	0.80276
ENSG00000162069	CCDC64B	0.6292	0.51736	0.50125	0.11032	0.64512	0.43689	0.76877	0.24056	0.61598	0.82724	0.59189	0.17303	0.12547	0.079815	0.10967	0.59206
ENSG00000162073	PAQR4	0.95582	0.24973	0.41734	0.66312	0.62299	0.36575	0.70635	0.83382	0.0175	0.42656	0.62068	0.29066	0.36268	0.09678	0.75086	0.4383
ENSG00000162076	FLYWCH2	0.4348	0.2132	0.89962	0.59313	0.048118	0.72153	0.21269	0.72219	0.52366	0.33882	0.0643	0.91291	0.72384	0.04502	0.56424	0.36627
ENSG00000162078	ZG16B	0.62425	0.81623	0.72174	0.52468	0.31338	0.33551	0.43449	0.94082	0.48325	0.63231	0.7396	0.089005	0.1394	0.44944	0.25311	0.25082
ENSG00000162086	ZNF75A	0.34345	0.34304	0.38632	0.16209	0.46282	0.010928	0.30968	0.24444	0.065564	0.016816	0.16482	0.019694	0.070313	0.012091	0.29554	0.056934
ENSG00000162104	ADCY9	0.22147	0.37817	0.27073	0.69205	0.11623	0.84211	0.76944	0.11318	0.80589	0.0052441	0.075991	0.50889	0.018753	0.80329	0.26009	0.056674
ENSG00000162105	SHANK2	0.48949	0.002097	0.86886	0.20552	0.27247	0.53929	0.80132	0.45346	0.36075	0.56973	0.24782	0.68832	0.60786	0.50976	0.72482	0.67671
ENSG00000162129	CLPB	0.61214	0.53243	0.96253	0.17246	0.19932	0.82764	0.7162	0.21236	0.11719	0.010811	0.15439	0.8307	0.33286	0.59303	0.54443	0.45811
ENSG00000162139	NEU3	0.57852	0.47014	0.88941	0.086733	0.18998	0.47009	0.53866	0.08399	0.17234	0.38987	0.14058	0.015017	0.084782	0.84224	0.48117	0.61291
ENSG00000162144	CYB561A3	0.48365	0.38063	0.11278	0.14792	0.42005	0.084524	0.35081	0.066525	0.7649	0.079351	0.03446	0.17312	0.064588	0.012917	0.079141	0.0025239
ENSG00000162148	PPP1R32	0.95927	0.45671	0.57291	0.066194	0.53153	0.04102	0.62952	0.17915	0.38154	0.47079	0.30214	0.38032	0.38742	0.0012974	0.080602	0.0015087
ENSG00000162174	ASRGL1	0.017847	0.88676	0.69889	0.93887	0.93331	0.14145	0.10857	0.11597	0.29038	0.43099	0.43254	0.20219	0.14583	0.039733	0.19085	0.61796
ENSG00000162194	C11orf48	0.72129	0.20788	0.69032	0.34398	0.34668	0.90337	0.61587	0.16393	0.79347	0.52896	0.13948	0.57745	0.095637	0.24743	0.017413	0.96386
ENSG00000162222	TTC9C	0.27807	0.0031758	0.80013	0.72989	0.36025	0.064282	0.70846	0.16949	0.48755	0.1267	0.026566	0.41097	0.99749	0.98695	0.029795	0.89629
ENSG00000162227	TAF6L	0.2346	0.21481	0.27706	0.95963	0.39328	0.056347	0.82016	0.016352	0.69506	0.60071	0.26836	0.79819	0.96677	0.20777	0.23688	0.13562
ENSG00000162231	NXF1	0.9577	0.60836	0.25652	0.91321	0.25932	0.41641	0.38806	0.070029	0.77961	0.50639	0.50145	0.81175	0.93408	0.48782	0.05229	0.0082005
ENSG00000162236	STX5	0.95849	0.64051	0.093173	0.63348	0.076074	0.3037	0.42224	0.41122	0.86884	0.57891	0.23798	0.50557	0.96404	0.361	0.16325	0.1482
ENSG00000162241	SLC25A45	0.58491	0.90426	0.70077	0.61525	0.87565	0.15664	0.37475	0.091703	0.31815	0.00627	0.0079892	0.15214	0.2168	0.18155	0.81911	0.058934
ENSG00000162267	ITIH3	0.2901	0.11234	0.14986	0.78479	0.87766	0.033189	0.65846	0.39262	0.67386	0.063744	0.32464	0.023401	0.95642	0.21856	0.0064633	0.036412
ENSG00000162290	DCP1A	0.78495	0.002589	0.23738	0.64681	0.83816	0.2248	0.51938	0.41147	0.20188	0.093059	0.90204	0.25947	0.42936	0.063461	0.055371	0.034163
ENSG00000162298	SYVN1	0.15124	0.27114	0.92139	0.63921	0.43362	0.71039	0.75063	0.10653	0.75722	0.85871	0.4784	0.43144	0.41324	0.0093862	0.30226	0.084672
ENSG00000162300	ZFPL1	0.021944	0.80119	0.57089	0.40561	0.49867	0.46873	0.76225	0.57083	0.82744	0.97815	0.97225	0.32282	0.89153	0.0028934	0.85178	0.26434
ENSG00000162302	RPS6KA4	0.52117	0.78795	0.84005	0.66133	0.01662	0.63492	0.53789	0.015724	0.7433	0.14376	0.038796	0.28007	0.21328	0.69609	0.37265	0.095771
ENSG00000162337	LRP5	0.87849	0.031911	0.11591	0.19184	0.62436	0.10262	0.632	0.14445	0.58	0.091567	0.41852	0.074498	0.1597	0.053579	0.5672	0.080114
ENSG00000162341	TPCN2	0.074992	0.7618	0.16422	0.64231	0.51973	0.49856	0.63037	0.94639	0.025422	0.093231	6.955e-05	0.045648	0.049968	0.21161	0.012691	0.028897
ENSG00000162344	FGF19	0.46198	0.010587	0.62826	0.34206	0.11993	0.66167	0.6312	0.31996	0.031796	0.2523	0.051074	0.31377	0.58015	0.5859	0.7548	0.18521
ENSG00000162365	CYP4A22	0.15393	0.049981	0.75795	0.83764	0.39046	0.40206	0.74506	0.034794	0.64142	0.40164	0.98237	0.096439	0.28041	0.39113	0.89833	0.20163
ENSG00000162366	PDZK1IP1	0.75127	0.84715	0.054506	0.74606	0.96972	0.093622	0.37305	0.73595	0.25029	0.6418	0.43958	0.027959	0.57215	0.30613	0.62071	0.89414
ENSG00000162367	TAL1	0.75678	0.057813	0.13397	0.6178	0.9889	0.44973	0.57927	0.54297	0.74869	0.83425	0.71122	0.24539	0.47466	0.27497	0.98886	0.22804
ENSG00000162368	CMPK1	0.41142	0.62798	0.44727	0.41654	0.53297	0.39977	0.26753	0.28306	0.76325	0.82649	0.47382	0.32854	0.55633	0.35987	0.62287	0.92767
ENSG00000162373	BEND5	0.37442	0.86444	0.6443	0.12716	0.83567	0.52119	0.28894	0.029876	0.14065	0.44422	0.29705	0.9367	0.86328	0.69461	0.70063	0.32086
ENSG00000162374	ELAVL4	0.58678	0.28218	0.27664	0.29855	0.30668	0.89735	0.038328	0.88952	0.1826	0.73486	0.47047	0.68563	0.67929	0.5535	0.49381	0.020453
ENSG00000162377	COA7	0.77934	0.27378	0.69407	0.55623	0.52124	0.45346	0.26453	0.26568	0.10333	0.03203	0.80491	0.0090222	0.10435	0.00070614	0.36905	0.27292
ENSG00000162378	ZYG11B	0.52685	0.51401	0.93893	0.46378	0.42432	0.68127	0.17005	0.13402	0.85537	0.049677	0.50939	0.10631	0.037735	0.0093376	0.45776	0.79843
ENSG00000162383	SLC1A7	0.20098	0.035557	0.56616	0.68693	0.54223	0.07805	0.28025	0.023203	0.22419	0.49537	0.33944	0.12139	0.51853	0.0070359	0.66887	0.038488
ENSG00000162384	C1orf123	0.24163	0.43686	0.061841	0.088023	0.042121	0.24475	0.81481	0.63679	0.91627	0.65372	0.92073	0.52053	0.32636	0.64726	0.70174	0.068687
ENSG00000162385	MAGOH	0.21636	0.53763	0.07623	0.1114	0.10484	0.15358	0.95329	0.75888	0.94847	0.66012	0.98012	0.57937	0.26533	0.51705	0.67252	0.22977
ENSG00000162390	ACOT11	0.31688	0.44829	0.33623	0.9884	0.31345	0.52705	0.66214	0.21064	0.6835	0.052568	0.16384	0.38179	0.036388	6.8705e-05	0.0079391	0.086708
ENSG00000162391	FAM151A	0.16537	0.14124	0.24241	0.95611	0.083547	0.65108	0.70993	0.20226	0.46605	0.040715	0.42306	0.51772	0.055564	0.0002837	0.0070174	0.20354
ENSG00000162396	PARS2	0.3155	0.83151	0.64619	0.062768	0.99831	0.087315	0.43852	0.18371	0.60453	0.34291	0.66405	0.95774	0.059882	0.071792	0.030215	0.4361
ENSG00000162398	C1orf177	0.97973	0.84194	0.48231	0.44759	0.21187	0.39382	0.95255	0.39367	0.97284	0.42315	0.17246	0.83995	0.46607	0.10405	0.48734	0.2514
ENSG00000162399	BSND	0.97324	0.54826	0.22439	0.9555	0.31493	0.28262	0.6113	0.52722	0.45234	0.10907	0.70449	0.1076	0.62538	0.074779	0.94064	0.35359
ENSG00000162402	USP24	0.73958	0.90759	0.60558	0.29106	0.86468	0.44803	0.51073	0.66023	0.43261	0.91982	0.33588	0.56921	0.49196	0.008386	0.87647	0.34666
ENSG00000162407	PPAP2B	0.085013	0.44261	0.31974	0.10864	0.8655	2.3564e-07	0.43857	0.042298	0.051437	0.012869	0.060606	0.013894	0.22927	1.1902e-07	0.76424	0.088688
ENSG00000162408	NOL9	0.061333	0.45375	0.59748	0.27227	0.061898	0.62328	0.88145	0.90817	0.67327	0.89361	0.99053	0.81203	0.90143	0.71009	0.65869	0.23652
ENSG00000162409	PRKAA2	0.021302	0.35819	0.11583	0.98535	0.49625	0.59031	0.41664	0.0025694	0.13051	0.13136	0.097831	0.039077	0.66688	0.0071904	0.94362	0.38207
ENSG00000162413	KLHL21	0.13982	0.02932	0.07485	0.85824	0.036651	0.0426	0.29363	0.070918	0.6578	0.18042	0.31802	0.92697	0.70027	0.036205	0.81829	0.55672
ENSG00000162415	ZSWIM5	0.99318	0.35058	0.37815	0.56682	0.44453	0.85864	0.5634	0.86262	0.94048	0.32363	0.20684	0.3151	0.062538	0.57372	0.63973	0.084683
ENSG00000162419	GMEB1	0.4471	0.63426	0.59634	0.081531	0.29485	0.24131	0.60505	0.16097	0.12033	0.1001	0.90093	0.039195	0.17993	0.91209	0.023005	0.010383
ENSG00000162426	SLC45A1	0.040065	0.058659	0.9204	0.77393	0.15674	0.16736	0.31393	2.497e-05	0.31924	0.049956	0.17036	0.50876	0.16819	0.68712	0.033066	0.086108
ENSG00000162430	SEPN1	0.57102	0.98105	0.40038	0.94831	0.51331	0.32463	0.66814	0.25904	0.9212	0.59829	0.84732	0.76874	0.49262	0.73765	0.82078	0.21993
ENSG00000162433	AK4	0.62886	0.47442	0.25919	0.20552	0.057793	0.021295	0.26628	0.25816	0.69431	0.89788	0.34631	0.30671	0.79775	0.85385	0.51524	0.19277
ENSG00000162434	JAK1	0.09842	0.97303	0.13677	0.19615	0.61912	0.025577	0.8062	0.46544	0.85912	0.075909	0.33409	0.050093	0.81506	0.17137	0.51453	0.052796
ENSG00000162437	RAVER2	0.31861	0.42214	0.31127	0.08637	0.049787	0.23652	0.13227	0.8524	0.87485	0.62576	0.13126	0.55399	0.87641	0.195	0.27039	0.60142
ENSG00000162438	CTRC	0.67937	0.59523	0.26358	0.31653	0.77779	0.2421	0.62058	0.6158	0.37293	0.00026976	0.14424	0.14129	0.019982	0.71769	0.18392	0.13473
ENSG00000162441	LZIC	0.16201	0.74489	0.87186	0.032015	0.54986	0.91797	0.78543	0.9514	0.047658	0.17932	0.2129	0.52749	0.42511	0.028843	0.056013	0.18014
ENSG00000162444	RBP7	0.92256	0.6477	0.76465	0.74718	0.49086	0.67827	0.87245	0.40398	0.16352	0.2144	0.54426	0.27716	0.16211	0.013742	0.43391	0.047927
ENSG00000162456	KNCN	0.69852	0.35563	0.18362	0.33717	0.74478	0.33146	0.2195	0.52835	0.12983	0.67181	0.0165	0.00052862	0.55748	0.096252	0.30379	0.50413
ENSG00000162458	FBLIM1	0.70629	0.46592	0.11662	0.7432	0.71007	0.39765	0.99871	0.30362	0.41634	0.37657	0.93989	0.32189	0.83586	0.33445	0.96194	0.22079
ENSG00000162460	TMEM82	0.83134	0.73102	0.53523	0.83331	0.31567	0.33595	0.53933	0.34834	0.47361	0.077	0.42049	0.35938	0.99203	0.35056	0.29094	0.57056
ENSG00000162461	SLC25A34	0.4823	0.046176	0.61732	0.92387	0.36022	0.35087	0.81846	0.66304	0.472	0.10426	0.82759	0.85243	0.55289	0.82058	0.36458	0.73424
ENSG00000162482	AKR7A3	0.7575	0.77777	0.86578	0.27213	0.91717	0.069805	0.42217	0.63374	0.11435	0.7522	0.044859	0.020483	0.6451	0.67177	0.95815	0.57761
ENSG00000162490	DRAXIN	0.13579	0.60036	0.82696	0.18995	0.17316	0.64427	0.58812	0.10693	0.031348	0.18609	0.86104	0.34995	0.56761	0.099177	0.50258	0.00010175
ENSG00000162493	PDPN	0.47209	0.45399	0.18427	0.63608	0.2158	0.02634	0.65962	0.073783	0.49265	0.030911	0.19721	0.53843	0.66505	0.36489	0.13663	0.36461
ENSG00000162494	LRRC38	0.65684	0.10577	0.77212	0.65493	0.59635	0.30334	0.63731	0.82106	0.14548	0.31192	0.45742	0.98381	0.069215	0.047772	0.13081	0.37479
ENSG00000162496	DHRS3	0.6127	0.559	0.021221	0.69179	0.86376	0.96589	0.28183	0.39188	0.43754	0.22861	0.38857	0.76002	0.31357	0.62544	0.45624	0.055546
ENSG00000162510	MATN1	0.56317	0.30118	0.63744	0.52672	0.12927	0.4164	0.90073	0.51447	0.74256	0.15995	0.99431	0.43492	0.99431	0.94423	0.77559	0.63334
ENSG00000162511	LAPTM5	0.42055	0.28402	0.45749	0.1516	0.11282	0.65624	0.83925	0.043464	0.044864	0.075057	0.76284	0.95291	0.60386	0.17217	0.84662	0.67828
ENSG00000162512	SDC3	0.75489	0.032821	0.31834	0.45741	0.4162	0.15973	0.67153	0.531	0.68818	0.015394	0.16578	0.20454	0.010704	0.0055067	0.18932	0.25953
ENSG00000162517	PEF1	0.40446	0.41958	0.4231	0.12791	0.96142	0.074185	0.33607	0.26176	0.81638	0.7065	0.18739	0.81387	0.78041	0.34298	0.25576	0.51894
ENSG00000162520	SYNC	0.1573	0.77352	0.36378	0.37916	0.0044813	0.41238	0.97342	0.31232	0.20452	0.068372	0.080486	0.90983	0.071072	0.53337	0.53652	0.085917
ENSG00000162521	RBBP4	0.15195	0.88076	0.30645	0.36555	0.0056352	0.45835	0.98086	0.31633	0.18495	0.074579	0.076393	0.85269	0.068844	0.62247	0.53575	0.092743
ENSG00000162522	KIAA1522	0.64932	0.17016	0.38939	0.62427	0.44035	0.054118	0.83154	0.0029762	0.19206	0.98372	0.36651	0.52235	0.91213	0.048499	0.94338	0.23204
ENSG00000162542	TMCO4	0.072443	0.17068	0.041395	0.74557	0.18388	0.57879	0.93944	0.66384	0.17061	0.067097	0.60823	0.045305	0.49058	0.10515	0.71795	0.057771
ENSG00000162543	UBXN10	0.58181	0.67316	0.73004	0.21341	0.35337	0.014723	0.025518	0.92931	0.37856	0.77358	0.458	0.24642	0.73892	0.29964	0.0028845	0.98696
ENSG00000162545	CAMK2N1	0.6211	0.35025	0.95604	0.16626	0.84228	0.47507	0.86549	0.17561	0.72136	0.46737	0.5648	0.65685	0.27351	0.2241	0.65005	0.57395
ENSG00000162551	ALPL	0.48205	0.43846	0.0005724	0.033273	0.27691	0.1979	0.044875	0.89302	0.22061	0.046123	0.011534	0.46882	0.62589	0.098994	0.90324	0.0015438
ENSG00000162552	WNT4	0.60067	0.85017	0.26789	0.072315	0.31179	0.10992	0.054739	0.046608	0.19345	0.1199	0.75057	0.56444	0.033685	0.34619	0.25109	0.047946
ENSG00000162571	TTLL10	0.31135	0.50957	0.4508	0.075146	0.67958	0.46412	0.1766	0.031694	0.56646	0.2515	0.51224	0.32551	0.46842	0.64968	0.19128	0.61788
ENSG00000162572	SCNN1D	0.50886	0.87491	0.43009	0.91945	0.11	0.21278	0.44982	0.10596	0.14227	0.36592	0.39156	0.83524	0.035734	0.04107	0.19281	0.16658
ENSG00000162576	MXRA8	0.33549	0.27661	0.89364	0.25306	0.19753	0.10295	0.075311	0.039336	0.10234	0.31722	0.63746	0.82673	0.37208	0.17478	0.5597	0.063997
ENSG00000162585	C1orf86	0.39748	0.39715	0.46526	0.13172	0.93203	0.036461	0.47638	0.15159	0.3855	0.46234	0.27806	0.53866	0.012279	0.068174	0.64885	0.003452
ENSG00000162591	MEGF6	0.02693	0.93003	0.33345	0.74946	0.35356	0.093656	0.90496	0.78517	0.34895	0.31437	0.72306	0.031474	0.71458	0.002695	0.056069	0.11973
ENSG00000162592	CCDC27	0.61537	0.28671	0.03122	0.67592	0.22692	0.52659	0.50844	0.51427	0.36978	0.88465	0.10366	0.081287	0.21899	0.086948	0.54975	0.52608
ENSG00000162594	IL23R	0.1334	0.52692	0.36686	0.94869	0.40574	0.96245	0.67538	0.19168	0.31019	0.93771	0.91629	0.37876	0.57935	0.4965	0.6611	0.77822
ENSG00000162598	C1orf87	0.85423	0.22775	0.97143	0.52849	0.39937	0.011089	0.34883	0.49756	0.71119	0.016898	0.72193	0.21534	0.06744	0.56364	0.23455	0.12075
ENSG00000162599	NFIA	0.063586	0.011243	0.32463	0.84434	0.43088	0.71749	0.91139	0.6189	0.14152	0.68392	0.34165	0.14616	0.00096345	0.081035	0.85623	0.14671
ENSG00000162600	OMA1	0.58608	0.41802	0.0021486	0.61593	0.092547	0.53981	0.3786	0.2562	0.62921	0.18441	0.74454	0.51139	0.14467	0.23075	0.039377	0.69002
ENSG00000162601	MYSM1	0.61957	0.17173	0.20944	0.41588	0.46181	0.43915	0.2815	0.70917	0.76626	0.62646	0.92337	0.99813	0.59442	0.61054	0.013841	0.46484
ENSG00000162604	TM2D1	0.057495	0.74056	0.80664	0.29193	0.28492	0.92712	0.84128	0.95414	0.34059	0.60209	0.9409	0.35375	0.06912	0.79768	0.04575	0.70852
ENSG00000162607	USP1	0.20553	0.097758	0.55384	0.26639	0.17744	0.14108	0.61825	0.46669	0.036147	0.29133	0.52003	0.91811	0.34237	0.94302	0.99541	0.25209
ENSG00000162613	FUBP1	0.088719	0.31048	0.84582	0.75244	0.55497	0.0411	0.48098	0.15667	0.34165	0.33375	0.50795	0.85732	0.26884	0.84534	0.16322	0.55875
ENSG00000162614	NEXN	0.069011	0.37529	0.94725	0.39381	0.40838	0.049714	0.48344	0.16873	0.34707	0.33206	0.64472	0.97719	0.27265	0.857	0.22385	0.42614
ENSG00000162616	DNAJB4	0.28062	0.24179	0.842	0.39323	0.29721	0.059422	0.40317	0.30593	0.51221	0.42174	0.56797	0.76925	0.2639	0.74185	0.38323	0.33525
ENSG00000162618	ELTD1	0.67886	0.2272	0.23273	0.4557	0.81203	0.05509	0.0012464	0.784	0.014088	0.026749	0.17021	0.22167	0.091887	0.7735	0.25947	0.32088
ENSG00000162620	LRRIQ3	0.2576	0.026465	0.43845	0.77523	0.96617	0.72791	0.11146	0.91026	0.090787	0.99402	0.064224	0.74	0.22797	0.035582	0.94874	0.41948
ENSG00000162621	LRRC53	0.27461	0.18604	0.89115	0.38358	0.034256	0.02967	0.11519	0.95661	0.21685	0.13859	0.56066	0.11404	0.69391	0.14495	0.26316	0.021975
ENSG00000162623	TYW3	0.89104	0.21402	0.38467	0.93331	0.31819	0.021443	0.42614	0.94061	0.86286	0.8295	0.72868	0.082875	0.74347	0.94289	0.87226	0.90572
ENSG00000162624	LHX8	0.85754	0.1109	0.97193	0.67206	0.15207	0.26877	0.41152	0.21588	0.59981	0.76203	0.49303	0.44634	0.43128	0.1674	0.10801	0.030143
ENSG00000162627	SNX7	0.05666	0.89855	0.46838	0.25661	0.94003	0.021542	0.58484	0.46472	0.1823	0.20924	0.68799	0.69989	0.91029	0.02396	0.020772	0.50046
ENSG00000162630	B3GALT2	0.99058	0.31408	0.33436	0.90021	0.18789	0.027498	0.45738	0.70086	0.28314	0.17233	0.78889	0.15047	0.80805	0.83779	0.76547	0.041191
ENSG00000162631	NTNG1	0.089434	0.31942	0.39675	0.82764	0.0456	0.29811	0.005082	0.96607	0.81032	0.98229	0.62453	0.32104	0.522	0.18242	0.0032558	0.15075
ENSG00000162636	FAM102B	0.4608	0.32791	0.73083	0.069803	0.50542	0.60911	0.77541	0.82475	0.33778	0.042244	0.34055	0.06362	0.43381	0.89977	0.10291	0.2457
ENSG00000162639	HENMT1	0.77968	0.33872	0.75567	0.17489	0.91321	0.64447	0.5491	0.70013	0.40438	0.20472	0.50597	0.25685	0.44843	0.67547	0.024877	0.51947
ENSG00000162641	AKNAD1	0.76737	0.65888	0.66298	0.040719	0.65228	0.30684	0.63532	0.014437	0.68949	0.015524	0.55892	0.082595	0.18498	0.23791	0.48967	0.048912
ENSG00000162642	C1orf52	0.847	0.21314	0.092963	0.81954	0.49792	0.01622	0.15633	0.36691	0.043016	0.36555	0.42559	0.78504	0.39444	0.48026	0.17733	0.062687
ENSG00000162643	WDR63	0.069847	0.96511	0.69688	0.83515	0.61339	0.092707	0.28283	0.39762	0.21836	0.42535	0.62277	0.33278	0.28723	0.59788	0.55347	0.020177
ENSG00000162645	GBP2	0.67492	0.92174	0.019813	0.92831	0.10867	0.039622	0.62696	0.70212	0.57834	0.9968	0.36975	0.92867	0.92733	0.16167	0.88776	0.22398
ENSG00000162650	ATXN7L2	0.53076	0.67135	0.61066	0.58635	0.7364	0.003358	0.36705	0.46529	0.6452	0.71558	0.15151	0.51209	0.37536	0.053369	0.22192	0.33836
ENSG00000162654	GBP4	0.74561	0.95212	0.020593	0.7336	0.42744	0.014727	0.57629	0.55572	0.47234	0.91585	0.60486	0.98299	0.72239	0.129	0.9626	0.10497
ENSG00000162664	ZNF326	0.34698	0.86318	0.24707	0.32081	0.33592	0.58429	0.17583	0.70081	0.70725	0.67158	0.2529	0.34027	0.33769	0.42824	0.21714	0.82936
ENSG00000162669	HFM1	0.94873	0.53668	0.59754	0.31627	0.2491	0.23224	0.40885	0.60503	0.66167	0.20259	0.30636	0.075771	0.82569	0.61729	0.04218	0.14578
ENSG00000162670	BRINP3	0.89494	0.061929	0.85997	0.78328	0.074585	0.17613	0.60819	0.0042652	0.72718	0.018394	0.083544	0.089884	0.1256	0.72743	0.67963	0.81712
ENSG00000162676	GFI1	0.59784	0.3733	0.39112	0.55973	0.81242	0.31058	0.018773	0.26158	0.68479	0.079536	0.45446	0.014787	0.55907	0.088569	0.00064883	0.12409
ENSG00000162687	KCNT2	0.34243	0.53395	0.71211	0.067743	0.73318	0.31812	0.61954	0.058257	0.060467	0.042534	0.55214	0.41144	0.42521	0.52617	0.48065	0.064535
ENSG00000162688	AGL	0.15086	0.43099	0.39592	0.030989	0.33371	0.14612	0.43771	0.19227	0.15113	0.049671	0.31041	0.43104	0.66724	0.65467	0.67616	0.48794
ENSG00000162692	VCAM1	0.76536	0.99818	0.56845	0.24	0.79007	0.56744	0.81129	0.4871	0.0015389	0.0036937	0.88826	0.67998	0.3507	0.47512	0.036801	0.035899
ENSG00000162694	EXTL2	0.68079	0.096952	0.17466	0.26387	0.94792	0.081874	0.4857	0.094442	0.91562	0.30436	0.45322	0.56394	0.1097	0.003919	0.097286	0.88558
ENSG00000162695	SLC30A7	0.46606	0.12097	0.12042	0.23256	0.99758	0.15565	0.24471	0.47036	0.9595	0.146	0.76633	0.93727	0.74762	0.00053349	0.23303	0.96975
ENSG00000162702	ZNF281	0.80563	0.447	0.92451	0.43277	0.66764	0.36913	0.44877	0.47315	0.81767	0.95271	0.88426	0.4559	0.73298	0.59027	0.77934	0.62936
ENSG00000162704	ARPC5	0.26009	0.469	0.17484	0.8053	0.65174	0.20104	0.53371	0.6906	0.39141	0.48129	0.45166	0.78911	0.46786	0.82812	0.45073	0.45102
ENSG00000162706	CADM3	0.9034	0.17551	0.90076	0.40228	0.98774	0.54786	0.27578	0.58968	0.28882	0.0013709	0.796	0.000815	0.84081	0.0093349	0.64855	0.019829
ENSG00000162711	NLRP3	0.33479	0.47919	0.91908	0.018228	0.39974	0.13999	0.3981	0.76686	0.1745	0.012672	0.78184	0.37361	0.22704	0.90522	0.55478	0.0076746
ENSG00000162714	ZNF496	0.80327	0.20829	0.12271	0.28591	0.64388	0.44869	0.17033	0.96859	0.87164	0.76542	0.63952	0.57418	0.62333	0.0092832	0.6444	0.71287
ENSG00000162722	TRIM58	0.27713	0.80853	0.36141	0.70837	0.63243	0.3698	0.3799	0.36307	0.0090215	0.27706	0.78979	0.35242	0.0079734	0.47812	0.041561	0.73508
ENSG00000162723	SLAMF9	0.62788	0.28823	0.99435	0.12245	0.43856	0.99708	0.93948	0.47782	0.12135	0.58587	0.94475	0.23559	0.051861	0.20618	0.66278	0.7866
ENSG00000162727	OR2M5	0.71257	0.76901	0.81604	0.96906	0.92263	0.89782	0.13121	0.33874	0.61767	0.46275	0.57127	0.42414	0.0193	0.27049	0.86702	0.94376
ENSG00000162728	KCNJ9	0.31334	0.71982	0.80177	0.80725	0.28309	0.44569	0.23233	0.50426	0.021689	0.42552	0.030308	0.50465	0.36993	0.95618	0.70431	0.33526
ENSG00000162729	IGSF8	0.52097	0.73957	0.41005	0.85404	0.67759	0.18217	0.43483	0.21877	0.34297	0.1357	0.27847	0.47187	0.58912	0.75787	0.39112	0.21406
ENSG00000162733	DDR2	0.73148	0.35735	0.78853	0.37982	0.71516	0.1326	0.11555	0.52622	0.061098	0.011246	0.88389	0.063374	0.19357	0.9927	0.28573	0.45062
ENSG00000162734	PEA15	0.073672	0.59992	0.8954	0.60936	0.54911	0.92001	0.98159	0.11617	0.41759	0.18753	0.41741	0.036383	0.080253	0.46336	0.66015	0.061425
ENSG00000162735	PEX19	0.11037	0.63839	0.60473	0.20641	0.83096	0.81508	0.8276	0.10227	0.40851	0.15101	0.50321	0.085214	0.012379	0.36548	0.33994	0.023889
ENSG00000162736	NCSTN	0.18737	0.62015	0.78097	0.20756	0.8723	0.94967	0.94089	0.15986	0.58806	0.45081	0.79496	0.04645	0.34021	0.61252	0.39585	0.065901
ENSG00000162738	VANGL2	0.96025	0.28067	0.23448	0.063773	0.9634	0.46476	0.42651	0.15865	0.50586	0.83257	0.65976	0.15527	0.71761	0.44916	0.44549	0.033216
ENSG00000162739	SLAMF6	0.8419	0.97492	0.45299	0.98415	0.014911	0.35561	0.99823	0.056745	0.49757	0.35366	0.38767	0.4382	0.10855	0.073407	0.35219	0.30568
ENSG00000162745	OLFML2B	0.57326	0.9227	0.073162	0.95093	0.48926	0.080491	0.19475	0.22159	0.57942	0.26121	0.051096	0.84167	0.0099401	0.75869	0.79243	0.28343
ENSG00000162746	FCRLB	0.62441	0.35553	0.34766	0.93799	0.095247	0.2406	0.85286	0.019149	0.053841	0.40866	0.88699	0.62149	0.21915	0.17054	0.32816	0.081482
ENSG00000162747	FCGR3B	0.25245	0.41133	0.62925	0.36534	0.008791	0.50058	0.078137	0.60617	0.21064	0.92029	0.37206	0.80645	0.10409	0.19943	0.81349	0.012991
ENSG00000162753	SLC9C2	0.019785	0.13866	0.91332	0.66361	0.65763	0.39908	0.32645	0.0042576	0.83108	0.79793	0.56108	0.026202	0.19024	0.88947	0.17551	0.00015918
ENSG00000162755	KLHDC9	0.55566	0.05016	0.06572	0.9788	0.3008	0.016393	0.081985	1.1368e-05	0.23081	0.033364	0.70207	0.42682	0.78173	0.58092	0.54776	0.002585
ENSG00000162757	C1orf74	0.94762	0.74396	0.65463	0.73346	0.66551	0.605	0.13453	0.70874	0.0031241	0.15256	0.61866	0.94264	0.75042	0.9733	0.72793	0.073158
ENSG00000162761	LMX1A	0.55808	0.066644	0.49864	0.025123	0.76487	0.010714	0.42112	0.48567	0.07199	0.8506	0.93171	0.48787	0.59978	0.61257	0.88252	0.24343
ENSG00000162763	LRRC52	0.043159	0.98948	0.39668	0.32163	0.12522	0.36041	0.78006	0.53214	0.95365	0.54102	0.94871	0.58334	0.9353	0.24692	0.4728	0.12871
ENSG00000162769	FLVCR1	0.55643	0.59488	0.48432	0.054112	0.65181	0.48999	0.076907	0.44439	0.94189	0.85543	0.054155	0.35887	0.76678	0.63352	0.67948	0.96088
ENSG00000162771	FAM71A	0.37533	0.83485	0.30913	0.25961	0.021135	0.76879	0.5432	0.45714	0.56855	0.61634	0.69301	0.25176	0.63102	0.95099	0.1441	0.60414
ENSG00000162772	ATF3	0.65335	0.47281	0.081577	0.51783	0.14236	0.4197	0.21653	0.65474	0.008571	0.06872	0.43992	0.90838	0.40954	0.50022	0.019105	0.31925
ENSG00000162775	RBM15	0.88129	0.13541	0.42162	0.81928	0.36163	0.48125	0.85955	0.22171	0.17522	0.10265	0.19741	0.56087	0.63511	0.25372	0.67016	0.072471
ENSG00000162777	DENND2D	0.84947	0.062342	0.079402	0.58154	0.72952	0.60343	0.31702	0.24047	0.015134	0.27016	0.0020484	0.40543	0.84692	0.46803	0.8506	0.66056
ENSG00000162779	AXDND1	0.95853	0.61557	0.25643	0.45873	0.20256	0.14243	0.2226	0.53976	0.30763	0.1516	0.97448	0.31856	0.039438	0.77451	0.54538	0.91018
ENSG00000162782	TDRD5	0.99703	0.68894	0.4871	0.10526	0.49604	0.70568	0.8809	0.1864	0.15149	0.86306	0.77652	0.859	0.65324	0.88088	0.58909	0.68088
ENSG00000162783	IER5	0.50462	0.91638	0.67767	0.57328	0.30486	0.63025	0.10022	0.52817	0.67273	0.38079	0.095448	0.53845	0.25555	0.59095	0.062975	0.58207
ENSG00000162804	SNED1	0.65843	0.080833	0.87721	0.13481	0.94877	0.05222	0.27224	0.34958	0.32885	0.17576	0.14286	0.23994	0.26272	0.057197	0.093392	1.4369e-05
ENSG00000162813	BPNT1	0.72773	0.50067	0.31295	0.54006	0.22912	0.88009	0.63977	0.079934	0.24739	0.11816	0.041968	0.098022	0.08499	0.22731	0.54271	0.11948
ENSG00000162814	SPATA17	0.74232	0.2411	0.95883	0.032278	0.70535	0.42724	0.8206	0.86664	0.81528	0.12346	0.52724	0.37388	0.61382	0.5058	0.74787	0.015986
ENSG00000162817	C1orf115	0.18636	0.25497	0.59725	0.21465	0.99972	0.61253	0.075433	0.37063	0.89408	0.49107	0.65035	0.30748	0.14806	0.19811	0.32533	0.00077994
ENSG00000162819	BROX	0.28874	0.37869	0.67615	0.64894	0.0029934	1.3249e-05	0.038244	0.0043978	0.77059	0.22143	0.18164	0.5789	0.31852	9.9875e-07	0.02861	0.032779
ENSG00000162836	ACP6	0.63389	0.0090234	0.30982	0.078932	0.079887	0.60879	0.3161	0.83599	0.34583	0.042281	0.88767	0.30845	0.88824	0.9038	0.0011942	0.14864
ENSG00000162843	WDR64	0.43249	0.74668	0.20121	0.58615	0.68745	0.24387	0.70953	0.0071566	0.17652	0.4358	0.03081	0.45679	0.24489	0.75772	0.61115	0.075192
ENSG00000162849	KIF26B	0.73403	0.40161	0.47888	0.47516	0.29146	0.39399	0.88762	0.61516	0.78972	0.88765	0.39002	0.23113	0.11034	0.96795	0.11473	0.036942
ENSG00000162851	TFB2M	0.8456	0.21417	0.10096	0.63363	0.44756	0.72165	0.86269	0.27676	0.2437	0.029985	0.00065249	0.56087	0.86962	0.092213	0.050115	0.56132
ENSG00000162852	CNST	0.46039	0.059869	0.38237	0.14213	0.41519	0.73193	0.56598	0.24485	0.22029	0.15328	0.41679	0.26291	0.67668	0.14323	0.39456	0.68443
ENSG00000162869	PPP1R21	0.18576	0.30662	0.64372	0.44622	0.86392	0.10701	0.29751	0.123	0.2477	0.95975	0.057268	0.0054333	0.45045	0.011988	0.91208	0.77266
ENSG00000162873	KLHDC8A	0.54524	0.51011	0.80165	0.65403	0.15516	0.84151	0.10514	0.73084	0.42155	0.30574	0.58667	0.23442	0.69203	0.049562	0.95967	0.99573
ENSG00000162877	PM20D1	0.34577	0.60096	0.63319	0.068931	0.83665	0.19402	0.33604	0.2399	0.09656	0.021445	0.017375	0.18571	0.11367	0.047204	0.36293	0.28259
ENSG00000162878	PKDCC	0.39445	0.12571	0.57733	0.6568	0.38118	0.10879	0.69919	0.5871	0.51756	0.75875	0.38944	0.52366	0.48743	0.40765	0.3391	0.12242
ENSG00000162881	OXER1	0.27963	0.32326	0.74993	0.1529	0.73703	0.80916	0.38247	0.19913	0.0027506	0.33807	0.76602	0.39621	0.18054	0.42613	0.9204	0.87796
ENSG00000162882	HAAO	0.67766	0.68101	0.38066	0.066853	0.20266	0.41439	0.77843	0.41996	0.40586	0.24643	0.17373	0.77624	0.27476	0.27817	0.94074	0.40215
ENSG00000162885	B3GALNT2	0.52429	0.60694	0.27608	0.04709	0.58339	0.10791	0.87675	0.41601	0.30162	0.21599	0.10308	0.72323	0.37957	0.39588	0.18253	0.68043
ENSG00000162888	C1orf147	0.54821	0.88468	0.96808	0.038589	0.22928	0.95562	0.21505	0.56146	0.2854	0.011581	0.9038	0.27803	0.5231	0.22803	0.60418	0.12653
ENSG00000162889	MAPKAPK2	0.55014	0.71001	0.85549	0.17547	0.087988	0.57761	0.20295	0.24988	0.97904	0.22097	0.41736	0.71487	0.062384	0.44403	0.34186	0.6391
ENSG00000162891	IL20	0.89421	0.73409	0.22557	0.18059	0.19273	0.58596	0.7852	0.061663	0.66235	0.53071	0.28952	0.93627	0.99804	0.49543	0.20105	0.16273
ENSG00000162892	IL24	0.47082	0.087193	0.052133	0.44276	0.044428	0.29366	0.53578	0.95977	0.15104	0.8542	0.051327	0.065023	0.3312	0.74781	0.083759	0.54917
ENSG00000162894	FAIM3	0.6409	0.13788	0.052668	0.77103	0.092649	0.22314	0.65626	0.91417	0.18263	0.8493	0.079371	0.051832	0.40222	0.75894	0.084298	0.51752
ENSG00000162896	PIGR	0.92453	0.021932	0.062436	0.59195	0.069556	0.29482	0.38413	0.93602	0.23305	0.77171	0.58991	0.081908	0.69481	0.8957	0.5396	0.54803
ENSG00000162897	FCAMR	0.89255	0.1134	0.092396	0.64936	0.12217	0.62648	0.033361	0.83241	0.72301	0.33892	0.4493	0.088165	0.50761	0.62287	0.40592	0.096326
ENSG00000162909	CAPN2	0.79412	0.39989	4.2968e-05	0.14639	0.21753	0.32014	0.0083082	0.55005	0.18396	0.50599	0.1544	0.21286	0.25862	0.8762	0.93288	0.20557
ENSG00000162910	MRPL55	0.51406	5.7068e-05	0.53281	0.86354	0.13004	0.82633	0.18563	0.10598	0.021298	0.0088957	0.096223	0.9907	0.25193	0.38984	0.6616	0.91218
ENSG00000162913	C1orf145	0.27614	5.1434e-08	0.78742	0.11446	0.20913	0.19055	0.36439	0.13328	0.02567	2.2768e-05	0.29945	0.079171	0.052328	0.0014079	0.51336	0.10137
ENSG00000162923	WDR26	0.67957	0.73532	0.86116	0.10337	0.60368	0.82384	0.099011	0.6721	0.23085	0.18968	0.52169	0.62652	0.54442	0.11892	0.72635	0.34556
ENSG00000162924	REL	0.97726	0.76519	0.84259	0.89912	0.40852	0.64985	0.15907	0.47562	0.11137	0.65685	0.66755	0.20751	0.22434	0.16722	0.11466	0.067067
ENSG00000162927	PUS10	0.36683	0.40334	0.41002	0.97616	0.33571	0.47605	0.96904	0.24963	0.33397	0.40644	0.37651	0.15028	0.32156	0.3842	0.18189	0.20876
ENSG00000162928	PEX13	0.63883	0.24356	0.86124	0.87437	0.53297	0.98463	0.69186	0.712	0.36114	0.44001	0.21828	0.035265	0.070825	0.31463	0.075291	0.62349
ENSG00000162929	KIAA1841	0.65584	0.021384	0.51912	0.41832	0.15658	0.78293	0.70294	0.087458	0.61265	0.37132	0.51089	0.14141	0.7052	0.11153	0.3046	0.40258
ENSG00000162931	TRIM17	0.48133	0.50629	0.21944	0.57896	0.19379	0.83154	0.24836	0.4185	0.83699	0.8637	0.76317	0.73542	0.7207	0.35856	0.19777	0.1493
ENSG00000162944	RFTN2	0.67919	0.0027472	0.26608	0.092723	0.15233	0.00029415	0.20111	0.11683	0.1333	0.61901	0.1869	0.76485	0.47559	0.0005809	0.00010106	0.077046
ENSG00000162946	DISC1	0.095238	0.38828	0.19897	0.32101	0.051908	0.18389	0.20728	0.37005	0.65979	0.93215	0.81334	0.02853	0.71866	0.72868	0.06257	0.38003
ENSG00000162949	CAPN13	0.52809	0.33788	0.49257	0.071393	0.7587	0.50306	0.34288	0.71451	0.2241	0.28996	0.81751	0.41167	0.77268	0.14846	0.85676	0.31869
ENSG00000162951	LRRTM1	0.82976	0.87903	0.20707	0.4126	0.73382	0.4356	0.45671	0.96839	0.64799	0.064603	0.56379	0.30355	0.54875	0.81853	0.27191	0.22896
ENSG00000162959	MEMO1	0.99485	0.17547	0.8745	0.5002	0.18033	0.15928	0.2165	0.13152	0.87125	0.0054813	0.76277	0.1791	0.019545	0.090089	0.26329	0.33014
ENSG00000162961	DPY30	0.9946	0.18798	0.87658	0.533	0.19726	0.1537	0.2179	0.10835	0.87952	0.0048135	0.77659	0.20229	0.018774	0.082837	0.26589	0.25661
ENSG00000162971	TYW5	0.3804	0.00037798	0.45156	0.072647	0.439	0.28484	0.6837	0.026883	0.41852	0.0042735	0.4719	0.48452	0.63632	0.74103	0.052342	0.54125
ENSG00000162972	C2orf47	0.48481	0.00026009	0.62727	0.12668	0.35803	0.23902	0.61566	0.033824	0.4441	0.0021563	0.31386	0.37136	0.4246	0.81923	0.0803	0.28356
ENSG00000162975	KCNF1	0.98362	0.30012	0.35797	0.57005	0.97617	0.47838	0.46576	0.8597	0.6217	0.09457	0.30828	0.75267	0.27637	0.31467	0.66297	0.20962
ENSG00000162976	PQLC3	0.12428	0.89152	0.78079	0.90741	0.58534	0.42755	0.12082	0.16239	0.29238	0.91151	0.72889	0.66451	0.77168	0.62445	0.72759	0.020759
ENSG00000162980	ARL5A	0.0042961	0.30187	0.24758	0.90301	0.86414	0.46894	0.28029	0.49198	0.78212	0.25917	0.59325	0.39038	0.060178	0.0031201	0.13255	0.056216
ENSG00000162981	FAM84A	0.95377	0.43003	0.39812	0.51499	0.30204	0.82148	0.74861	0.10119	0.96564	0.43187	0.19843	0.20771	0.22668	0.86277	0.52818	0.71677
ENSG00000162989	KCNJ3	0.8752	0.09472	0.57714	0.20232	0.39333	0.79437	0.52437	0.41063	0.2641	0.71837	0.56651	0.46764	0.89859	0.98431	0.32027	0.55088
ENSG00000162992	NEUROD1	0.87627	0.5118	0.79978	0.093083	0.58195	0.0021186	0.56994	0.29987	0.54885	0.64204	0.11774	0.78354	0.51814	0.10981	0.99401	0.24847
ENSG00000162994	CLHC1	0.82578	0.76528	0.34115	0.0044639	0.12854	0.91537	0.17425	0.56545	0.78997	0.77933	0.38099	0.22908	0.19616	0.5209	0.61429	0.082007
ENSG00000162998	FRZB	0.084305	0.93723	0.09098	0.99314	0.91939	0.71278	0.27165	0.51509	0.11786	0.18435	0.71325	0.39156	0.77829	0.16662	0.0088687	0.042627
ENSG00000162999	DUSP19	0.104	0.3705	0.60891	0.9171	0.016707	0.90931	0.38854	0.24666	0.86264	0.68525	0.43598	0.97918	0.016854	0.95542	0.60792	0.033202
ENSG00000163001	CCDC104	0.73423	0.92646	0.76201	0.37069	0.12751	0.1409	0.89757	0.19847	0.55651	0.50933	0.58718	0.82337	0.49203	0.48958	0.84088	0.1361
ENSG00000163002	NUP35	0.026966	0.18666	0.58883	0.95216	0.081112	0.81983	0.51419	0.38626	0.67485	0.48893	0.5929	0.97732	0.025869	0.80458	0.71924	0.40073
ENSG00000163006	CCDC138	0.72929	0.021543	0.80458	0.55411	0.85759	0.071387	0.19234	0.28227	0.86956	0.8717	0.12493	0.20274	0.17782	0.082614	0.41407	0.53137
ENSG00000163009	C2orf48	0.39724	0.95282	0.75591	0.87661	0.20973	0.78556	0.44039	0.44056	0.83211	0.53795	0.81989	0.90842	0.72143	0.8232	0.77851	0.16439
ENSG00000163012	ZSWIM2	0.50632	0.17345	0.080051	0.20938	0.28788	0.041798	0.65251	0.2698	0.26619	0.20423	0.00057011	0.86416	0.24071	0.19008	0.0061088	0.4652
ENSG00000163013	FBXO41	0.035592	0.54511	0.38934	0.54838	0.40541	0.75628	0.62649	0.20873	0.47199	0.8276	0.40453	0.66598	0.29449	0.41066	0.55974	0.82762
ENSG00000163017	ACTG2	0.42399	0.52181	0.43688	0.68744	0.98296	0.95233	0.42962	0.026913	0.90615	0.52584	0.28166	0.56117	0.11751	0.20513	0.40441	0.33058
ENSG00000163026	C2orf44	0.21337	0.018536	0.34054	0.048579	0.63354	0.24869	0.31736	0.31379	0.32052	0.39092	0.24367	0.067213	0.87965	0.068942	0.055419	0.47411
ENSG00000163029	SMC6	0.37103	0.62601	0.083716	0.32381	0.0049395	0.69551	0.61269	0.12277	0.080013	0.62576	0.46961	0.25922	0.065318	0.41638	0.095824	0.78815
ENSG00000163032	VSNL1	0.14194	0.61825	0.77967	0.28472	0.23944	0.37716	0.90055	0.1748	0.0080025	0.40421	0.41657	0.80188	0.0034019	0.18372	0.089393	0.83358
ENSG00000163040	CCDC74A	0.88489	0.5303	0.11993	0.93288	0.23355	0.84091	0.26797	0.34534	0.34783	0.16425	0.38291	0.23667	0.24902	0.46097	0.61893	0.26213
ENSG00000163041	H3F3A	0.90708	0.60091	0.24123	0.22413	0.69813	0.26116	0.97466	0.20608	0.31331	0.63223	0.34908	0.22285	0.0052935	0.33795	0.82678	0.018918
ENSG00000163046	ANKRD30BL	0.16386	0.050878	0.44941	0.8371	0.33653	0.91214	0.69487	0.13156	0.65682	0.7611	0.67041	0.80998	0.96233	0.92498	0.53433	0.67241
ENSG00000163050	ADCK3	0.96276	0.00088828	0.017459	0.066697	0.1225	0.39806	0.43777	0.38554	0.50967	0.070623	0.18419	0.051774	0.11698	0.061784	0.21348	0.10777
ENSG00000163053	SLC16A14	0.071822	0.93749	0.78396	0.16705	0.53337	0.97625	0.33864	0.61168	0.0093748	0.22508	0.4865	0.37836	0.75125	0.31179	0.42615	0.044424
ENSG00000163060	TEKT4	0.13573	0.55056	0.25619	0.21243	0.26082	0.70367	0.40136	0.60928	0.086979	0.94197	0.46172	0.99954	0.4356	0.69024	0.57688	0.74531
ENSG00000163064	EN1	0.75263	0.9572	0.15666	0.039681	0.94531	0.1701	0.73732	0.055643	0.51619	0.32466	0.5044	0.79462	0.14595	0.37352	0.97418	0.0011694
ENSG00000163067	ZNF2	0.11468	0.63036	0.12597	0.52926	0.9139	0.68432	0.62568	0.914	0.26852	0.60739	0.7645	0.88492	0.87646	0.28724	0.1992	0.76677
ENSG00000163069	SGCB	0.03103	0.8298	0.02988	0.99624	0.97022	0.0036744	0.1819	0.94694	0.89491	0.76011	0.032662	0.32741	0.32765	0.72844	0.96348	0.98807
ENSG00000163071	SPATA18	0.034103	0.74485	0.22035	0.72351	0.26848	0.00088016	0.040517	0.96212	0.97771	0.34152	0.001472	0.75526	0.24115	0.079283	0.72774	0.90936
ENSG00000163072	NOSTRIN	0.77139	0.0006972	0.82788	0.26626	0.019489	0.5965	0.78211	0.36691	0.78344	0.76525	0.77729	0.1571	0.36711	0.39442	0.10999	0.085427
ENSG00000163075	PCDP1	0.74836	0.084868	0.22444	0.46235	0.89306	0.62745	0.71784	0.62832	0.060159	0.55409	0.98692	0.94625	0.5556	0.18606	0.75075	0.85727
ENSG00000163081	CCDC140	0.25512	0.66566	0.015862	0.34596	0.85455	0.72427	0.21485	0.054188	0.86671	0.83493	0.22788	0.73703	0.75681	0.75716	0.80196	0.99374
ENSG00000163082	SGPP2	0.51975	0.67323	0.67826	0.60922	0.28738	0.89698	0.57871	0.18052	0.37124	0.68631	0.44084	0.91093	0.58432	0.36292	0.27099	0.89844
ENSG00000163083	INHBB	0.20747	0.30642	0.5092	0.97903	0.18679	0.16336	0.96061	0.18237	0.40548	0.26615	0.31032	0.59854	0.13858	0.11647	0.33437	0.53936
ENSG00000163092	XIRP2	0.48657	0.61996	0.52779	0.27922	0.44778	0.40594	0.8545	0.22434	0.92924	0.033388	0.55401	0.49144	0.034333	0.38621	0.85504	0.6572
ENSG00000163093	BBS5	0.54619	0.52973	0.042383	0.72741	0.13163	0.0046764	0.17319	0.10621	0.37287	0.32455	0.13948	0.41411	0.49975	0.023081	0.19694	0.52841
ENSG00000163098	BIRC8	0.19894	0.030642	0.61892	0.031989	0.80825	0.28919	0.29458	0.81625	0.32942	0.16951	0.60822	0.88389	0.031315	0.38439	0.64875	0.76587
ENSG00000163104	SMARCAD1	0.97694	0.0066391	0.74222	0.61977	0.71154	0.79633	0.35981	0.68539	0.046867	0.07246	0.83141	0.3406	0.23101	0.23282	0.34098	0.48739
ENSG00000163106	HPGDS	0.996	0.023735	0.83709	0.79047	0.39313	0.77557	0.61157	0.76913	0.023201	0.17242	0.98077	0.27207	0.2164	0.21653	0.15518	0.46024
ENSG00000163110	PDLIM5	0.69681	0.00028927	0.65741	0.62418	0.0036322	0.042589	0.29145	0.2377	0.017254	0.29788	0.55136	0.023197	0.36904	0.1873	0.10629	0.92899
ENSG00000163113	OTUD7B	0.31825	0.0034947	0.0046922	0.16408	0.98347	0.0045207	0.060439	0.26133	0.51946	0.37125	0.87102	0.0084755	0.95334	0.0065199	0.40571	0.77397
ENSG00000163116	STPG2	0.23828	0.80034	0.18236	0.93912	0.56186	0.12596	0.57113	0.51417	0.0063601	0.4172	0.6598	0.0057207	0.19911	0.92218	0.13046	0.26355
ENSG00000163125	RPRD2	0.37085	0.88144	0.75968	0.7607	0.079839	0.29107	0.53861	1.1766e-05	0.55126	0.6299	0.3927	0.52341	0.51476	0.45811	0.0020211	0.18522
ENSG00000163126	ANKRD23	0.11743	0.89914	0.29066	0.37757	0.64149	0.96232	0.91324	0.55321	0.31355	0.44313	0.087503	0.46765	0.15842	0.061723	0.62271	0.10947
ENSG00000163131	CTSS	0.67502	0.67426	0.54954	0.14748	0.78265	0.0019318	0.55849	0.066281	0.14513	0.43388	0.79932	0.40596	0.16711	0.00042946	0.23106	0.8556
ENSG00000163132	MSX1	0.32318	0.022513	0.48036	0.41425	0.062215	0.11336	0.51942	0.10968	0.26041	0.84501	0.012922	0.5792	0.47575	0.52199	0.47467	0.41141
ENSG00000163138	PACRGL	0.98088	0.71905	0.53396	0.44777	0.24295	0.17928	0.46364	0.23523	0.017511	0.15016	0.82528	0.42525	0.086593	0.80669	0.00066372	0.77818
ENSG00000163141	BNIPL	0.74736	0.62429	0.53492	0.33806	0.2186	0.51897	0.0073399	0.23757	0.57111	0.69229	0.22296	0.15331	0.68278	0.44323	0.43305	0.087723
ENSG00000163145	C1QTNF7	0.59984	0.12082	0.28241	0.29566	0.009846	0.65216	0.14201	0.80994	0.68565	0.016365	0.472	0.72574	0.11658	0.64388	0.011389	0.57032
ENSG00000163154	TNFAIP8L2	0.09702	0.29277	0.25837	0.14179	0.65826	0.45675	0.16499	0.69633	0.47856	0.72291	0.22985	0.43677	0.84004	0.13686	0.4205	0.1727
ENSG00000163155	LYSMD1	0.91084	0.56165	0.10181	0.98899	0.96417	0.00013166	0.96944	0.83926	0.38873	0.18315	0.40573	0.22082	0.23377	0.15475	0.19021	0.18767
ENSG00000163156	SCNM1	0.32134	0.26534	0.17423	0.20742	0.86742	0.0044965	0.50546	0.94686	0.62253	0.48214	0.40164	0.34031	0.62463	0.10867	0.13183	0.14458
ENSG00000163157	TMOD4	0.95651	0.09687	0.43443	0.17022	0.25202	0.051021	0.97831	0.73241	0.62724	0.61851	0.60653	0.3321	0.91455	0.17746	0.028564	0.23683
ENSG00000163159	VPS72	0.076848	0.35739	0.60539	0.43905	0.62387	0.00024767	0.80234	0.39195	0.701	0.36002	0.70443	0.75855	0.29185	0.084738	0.0015224	0.02246
ENSG00000163161	ERCC3	0.72683	0.46141	0.17664	0.51562	0.04806	0.00091669	0.0029915	0.015356	0.67415	0.70552	0.43313	0.61739	0.93345	0.50239	0.01198	6.3367e-05
ENSG00000163162	RNF149	0.14816	0.47296	0.27509	0.18248	0.44983	0.97059	0.039268	0.22572	0.33439	0.1225	0.67659	0.21124	0.23481	0.51403	0.24776	0.89604
ENSG00000163166	IWS1	0.84255	0.65698	0.21622	0.95962	0.74545	0.19725	0.0049849	0.37018	0.71925	0.75942	0.41385	0.96261	0.45576	0.45786	0.0070809	0.0071625
ENSG00000163170	BOLA3	0.067668	0.1619	0.14316	0.041015	0.70807	0.092507	0.55727	0.12118	0.25307	0.32	0.84667	0.042398	0.34386	0.96961	0.37515	0.71607
ENSG00000163171	CDC42EP3	0.53351	0.053542	0.6097	0.30385	0.10239	0.10359	0.1154	0.083978	0.7242	0.23539	0.2747	0.21556	0.55818	0.51224	0.69548	0.41853
ENSG00000163191	S100A11	0.58224	0.51205	0.64609	0.38728	0.19453	0.48058	0.16318	0.55304	0.0081503	0.12099	0.26811	0.66866	0.57569	0.047814	0.87646	0.27573
ENSG00000163202	LCE3D	0.41935	0.75831	0.85458	0.84125	0.68227	0.81077	0.57167	0.5243	0.18471	0.042047	0.80293	0.86268	0.15066	0.044201	0.49799	0.16267
ENSG00000163206	SMCP	0.0036049	0.015676	0.085937	0.69595	0.76307	0.90672	0.2628	0.89752	0.41986	0.11047	0.72352	0.17783	0.98762	0.2852	0.44402	0.94563
ENSG00000163207	IVL	0.080841	0.45677	0.4608	0.82224	0.81635	0.96986	0.077814	0.56592	0.23248	0.0019462	0.45239	0.28987	0.74188	0.057483	0.0068525	0.61158
ENSG00000163209	SPRR3	0.59337	0.54538	0.80923	0.84252	0.2232	0.55019	0.8669	0.078963	0.99791	0.31515	0.33411	0.71231	0.67225	0.8877	0.56181	0.19326
ENSG00000163214	DHX57	0.0032391	0.61023	0.40469	0.31879	0.30873	0.95058	0.88159	0.0025182	0.58305	0.5094	0.68661	0.70255	0.034318	0.7618	0.36489	0.032247
ENSG00000163216	SPRR2D	0.78268	0.23851	0.78091	0.55185	0.33115	0.5746	0.79926	0.05431	0.99774	0.3915	0.3055	0.83339	0.56929	0.63395	0.58684	0.33803
ENSG00000163217	BMP10	0.37737	0.67843	0.9974	0.83375	0.98713	0.031517	0.34024	0.37314	0.66071	0.22468	0.48598	0.69615	0.18966	0.65598	0.47164	0.96674
ENSG00000163218	PGLYRP4	0.13392	0.48787	0.95197	0.40687	0.22954	0.32341	0.8248	0.99298	0.34473	0.43385	0.73577	0.48837	0.34672	0.061713	0.054178	0.5312
ENSG00000163219	ARHGAP25	0.57365	0.40247	0.15448	0.83882	0.72127	0.1171	0.74114	0.3497	0.07992	0.41725	0.56433	0.94481	0.22162	0.56321	0.32913	0.59128
ENSG00000163221	S100A12	0.23467	0.70123	0.40438	0.66357	0.1108	0.43682	0.48884	0.12043	0.10726	0.097158	0.57965	0.33238	0.78445	0.44554	0.83204	0.66321
ENSG00000163235	TGFA	0.78559	0.37586	0.31042	0.73365	0.49169	0.064161	0.51572	0.72974	0.10913	0.21326	0.32378	0.91119	0.29459	0.087451	0.70205	0.14926
ENSG00000163239	TDRD10	0.63114	0.026113	0.36953	0.2251	0.35628	0.22076	0.00071692	0.0078122	0.010097	0.17206	0.37028	0.74061	0.25973	0.0074596	0.90237	0.44994
ENSG00000163249	CCNYL1	0.038987	0.71468	0.72557	0.5156	0.45125	0.78363	0.21235	0.96024	0.44712	0.025261	0.91657	0.34265	0.94964	0.036066	0.063544	0.073486
ENSG00000163251	FZD5	0.03757	0.36834	0.12609	0.37371	0.17311	0.76081	0.66278	0.36487	0.065186	0.12577	0.94199	0.60992	0.94287	0.19576	0.11473	0.05645
ENSG00000163254	CRYGC	0.17733	0.37628	0.91213	0.49429	0.90502	0.73366	0.40483	0.73741	0.4737	0.14326	0.5663	0.65294	0.93733	0.4957	0.75114	0.044482
ENSG00000163257	DCAF16	0.46574	0.099577	0.97659	0.10651	0.92619	0.56494	0.5711	0.18073	0.94638	0.3493	0.82793	0.88369	0.65564	0.21659	0.10874	0.78003
ENSG00000163263	C1orf189	0.10037	0.033556	0.89071	0.9947	0.73639	0.4067	0.13475	0.38277	0.44421	0.15851	0.38192	0.8088	0.2212	0.8456	0.11319	0.74143
ENSG00000163273	NPPC	0.94603	0.50525	0.57509	0.46509	0.39144	0.43318	0.5103	0.924	0.86152	0.13368	0.64165	0.35501	0.63433	0.23232	0.38108	0.28926
ENSG00000163281	GNPDA2	0.76776	0.83312	0.80675	0.78754	0.37008	0.85185	0.67321	0.99873	0.11228	0.36092	0.59162	0.69748	0.043295	0.56256	0.62014	0.10146
ENSG00000163283	ALPP	0.058896	0.71289	0.65235	0.0064028	0.9627	0.43131	0.80409	0.45354	0.8955	0.94872	0.86894	0.039215	0.041881	0.67651	0.10318	0.13307
ENSG00000163285	GABRG1	0.62087	0.4104	0.054563	0.44416	0.35301	0.31469	0.013274	0.62318	0.93186	0.17221	0.88753	0.48077	0.056892	0.37513	0.60338	0.79128
ENSG00000163286	ALPPL2	0.063301	0.13055	0.58417	0.020452	0.95009	0.16366	0.37481	0.58777	0.64681	0.76466	0.53605	0.053078	0.079126	0.19234	0.14406	0.38557
ENSG00000163288	GABRB1	0.32227	0.73014	0.040833	0.45475	0.47219	0.78247	0.22394	0.19346	0.95838	0.076377	0.02139	0.48865	0.016448	0.57029	0.29384	0.18713
ENSG00000163291	PAQR3	0.46979	0.63476	0.88991	0.50023	0.52144	0.67188	0.67206	0.58056	0.03685	0.24445	0.50025	0.91106	0.058876	0.34023	0.1336	0.045062
ENSG00000163293	NIPAL1	0.84935	0.48118	0.67704	0.64644	0.084115	0.16317	0.98798	0.58667	0.31743	0.6187	0.35321	0.85281	0.4851	0.43657	0.07565	0.58105
ENSG00000163295	ALPI	0.0084024	0.57969	0.30497	0.2232	0.40328	0.25164	0.0991	0.23367	0.29474	0.5784	0.62274	0.14334	0.95915	0.075214	0.16592	0.9565
ENSG00000163297	ANTXR2	0.28526	0.14923	0.084988	0.62281	0.54795	0.085602	0.59911	0.021455	0.35982	0.071925	0.55885	0.82775	0.35467	0.91248	0.49109	0.89587
ENSG00000163312	HELQ	0.08049	0.69241	0.86153	0.68797	0.99401	0.89125	0.97396	0.82247	0.19544	0.23642	0.66405	0.69249	0.93052	0.084574	0.053354	0.0021491
ENSG00000163319	MRPS18C	0.094195	0.6169	0.71913	0.79059	0.93972	0.72713	0.97235	0.89455	0.20362	0.31152	0.56054	0.55609	0.78531	0.076239	0.054974	0.0044416
ENSG00000163320	CGGBP1	0.29124	0.69883	0.8259	0.87329	0.13622	0.21321	0.029332	0.74283	0.0017006	0.81889	0.79614	0.50815	0.05107	0.4919	0.0076598	0.77092
ENSG00000163322	FAM175A	0.043341	0.56487	0.91096	0.74383	0.95696	0.67909	0.81975	0.73929	0.18994	0.24269	0.66744	0.78843	0.96146	0.096368	0.083159	0.00083196
ENSG00000163328	GPR155	0.95084	5.4018e-06	0.50251	0.24564	0.20402	0.61558	0.0040208	0.61086	0.23722	0.023187	0.2819	0.97798	0.054783	0.025068	0.63559	0.0017413
ENSG00000163331	DAPL1	0.58968	0.1934	0.89012	0.23266	0.27029	0.73	0.50481	0.34933	0.68325	0.63107	0.61338	0.38737	0.31374	0.89169	0.90753	0.36931
ENSG00000163344	PMVK	0.55088	5e-10	0.9548	0.082536	0.00062131	0.15212	0.33899	0.39386	0.079493	5e-10	0.01098	0.048368	0.22523	0.94398	0.21648	0.13153
ENSG00000163346	PBXIP1	0.4331	5e-10	0.98067	0.23846	0.0046091	0.067528	0.20892	0.24324	0.17936	5e-10	0.055019	0.02161	0.2204	0.76679	0.52556	0.23155
ENSG00000163347	CLDN1	0.096971	0.98296	0.15814	0.75298	0.87736	0.68181	0.80878	0.26623	0.65219	0.81052	0.88944	0.97885	0.65434	0.89736	0.35209	0.64213
ENSG00000163349	HIPK1	0.24796	0.80873	0.71229	0.051159	0.93819	0.32938	0.28046	0.87476	0.016002	0.23762	0.15052	0.30854	0.34993	0.0064529	0.84653	0.006272
ENSG00000163354	DCST2	0.045825	6.2805e-13	0.45542	0.17327	0.0033831	0.16083	0.010676	0.59339	0.33168	4.079e-13	0.002235	0.077863	0.12614	0.048762	0.0019331	0.036615
ENSG00000163357	DCST1	0.040976	1.7392e-09	0.19611	0.25249	0.0030904	0.37591	0.04407	0.85044	0.51509	3.3342e-09	0.0030939	0.047902	0.11923	0.11724	0.0053347	0.046131
ENSG00000163359	COL6A3	0.63057	0.60666	0.6089	0.088619	0.14278	0.016576	0.23988	0.71488	0.92298	0.93515	0.35032	0.076512	0.83268	0.52912	0.98081	0.6813
ENSG00000163362	C1orf106	0.35684	0.93026	0.86693	0.043148	0.45401	0.31333	0.60939	0.014866	0.56618	0.096898	0.20629	0.51545	0.49713	0.068222	0.81306	0.41511
ENSG00000163374	YY1AP1	0.63188	0.031952	0.89867	0.18999	0.00045429	0.96292	0.16976	0.066252	0.034169	0.00087359	0.33684	0.57875	0.36118	0.53118	0.0043961	0.012465
ENSG00000163376	KBTBD8	0.46896	0.20192	0.61761	0.48041	0.33405	0.14916	0.85841	0.22761	0.99407	0.077968	0.12908	0.98536	0.57184	0.20863	0.17272	0.25227
ENSG00000163377	FAM19A4	0.74426	0.12791	0.82028	0.57889	0.76148	0.56405	0.25908	0.25028	0.44551	0.0042602	0.75146	0.77156	0.2515	0.20654	0.49635	3.5197e-05
ENSG00000163378	EOGT	0.86431	0.079006	0.82163	0.95718	0.023691	0.019521	0.46857	0.15848	0.3253	0.73764	0.39116	0.071803	0.17466	0.80881	0.62164	0.0070459
ENSG00000163380	LMOD3	0.33154	0.87698	0.33805	0.46237	0.79582	0.64024	0.48033	0.11119	0.027246	0.57725	0.88794	0.41565	0.95728	0.6585	0.83526	0.5679
ENSG00000163382	APOA1BP	0.88355	0.51082	0.83668	0.63858	0.21036	0.40569	0.58937	0.40031	0.95981	0.6649	0.60102	0.019682	0.58223	0.47362	0.46998	0.73034
ENSG00000163389	POGLUT1	0.19251	0.32518	0.61478	0.0091966	0.70698	0.53417	0.70304	0.26856	0.23234	0.016431	0.30371	0.6971	0.45954	0.12417	0.12099	0.00050141
ENSG00000163393	SLC22A15	0.2352	0.30098	0.47579	0.58707	0.45014	0.00097729	0.50042	0.2259	0.04713	0.056581	0.22595	0.79041	0.98829	0.43517	0.40991	0.92101
ENSG00000163394	CCKAR	0.17126	0.26878	0.25789	0.43212	0.55222	0.42795	0.78726	0.864	0.4812	0.51494	0.63923	0.34406	0.013347	0.67943	0.48127	0.0014411
ENSG00000163395	IGFN1	0.70156	0.12157	0.81398	0.33395	0.68726	0.53213	0.20643	0.35179	0.27529	0.20272	0.16499	0.96092	0.11423	0.62157	0.39097	0.73473
ENSG00000163399	ATP1A1	0.83531	0.64168	0.54589	0.89351	0.043128	0.85226	0.17275	0.008301	0.35275	0.82547	0.34395	0.35479	0.1711	0.89174	0.46928	0.19872
ENSG00000163406	SLC15A2	0.59534	0.44748	0.70556	0.0065536	0.085964	0.24367	0.24389	0.75199	0.020955	0.19049	0.61136	0.43846	0.52791	0.25466	0.0083852	0.47156
ENSG00000163412	EIF4E3	0.097433	0.036053	0.56108	0.79736	0.91954	0.35014	0.16199	0.36177	0.51458	0.51375	0.051519	0.48297	0.16159	0.035197	0.0023869	0.33724
ENSG00000163421	PROK2	0.0060869	0.16322	0.53118	0.58291	0.57855	0.21046	0.52212	0.28555	0.77023	0.65728	0.10224	0.22899	0.033133	0.047674	0.030273	0.039688
ENSG00000163424	C3orf30	0.2269	0.12719	0.61878	0.94107	0.43273	0.55749	0.95238	0.27343	0.75413	0.051736	0.2778	0.18086	0.23045	0.2207	0.37362	0.17975
ENSG00000163428	LRRC58	0.38495	0.1341	0.08527	0.18879	0.13673	0.0091084	0.6994	0.44821	0.37122	0.54203	0.2493	0.20785	0.12762	0.48922	0.84274	0.7404
ENSG00000163430	FSTL1	0.88139	0.65749	0.3582	0.39475	0.49642	0.10392	0.63869	0.11808	0.063559	0.67656	0.29262	0.40861	0.63444	0.15612	0.15703	0.83066
ENSG00000163431	LMOD1	0.026972	2.4224e-05	0.25606	0.094215	0.24868	3.0661e-05	6.6576e-06	0.8227	0.38067	1.0005e-06	0.18285	0.88233	0.087649	0.53535	7.0232e-05	0.02714
ENSG00000163435	ELF3	0.14307	0.75773	0.034109	0.19394	0.40673	0.49535	0.43695	0.44453	0.37169	0.0019616	0.08724	0.072949	0.91521	0.54775	0.71748	0.49255
ENSG00000163440	PDCL2	0.73549	0.016009	0.16512	0.10216	0.89327	0.33768	0.71428	0.0042895	0.29912	0.050643	0.018437	0.25121	0.79079	0.077258	0.60325	0.0019059
ENSG00000163444	TMEM183A	0.31005	0.32035	0.38952	0.83842	0.33376	0.48941	0.31911	0.84651	0.30029	0.76013	0.42708	0.030445	0.73517	0.42049	0.016326	0.051364
ENSG00000163449	TMEM169	0.63615	0.38357	0.33433	0.17245	0.84368	0.951	0.31327	0.31099	0.029471	0.23738	0.75365	0.37013	0.86245	0.39787	0.5859	0.31642
ENSG00000163453	IGFBP7	0.10164	0.0863	0.75866	0.55427	0.76614	0.0072164	0.098956	0.037861	0.41158	0.021306	0.25769	0.17992	0.16184	0.00086923	0.059762	0.0078952
ENSG00000163462	TRIM46	0.18971	0.20994	0.81032	0.90442	0.48034	0.42433	0.54369	0.0052401	0.14255	0.32506	0.83327	0.86704	0.3808	0.86685	0.2267	0.0045599
ENSG00000163463	KRTCAP2	0.1449	0.01312	0.63709	0.93203	0.5672	0.50277	0.68216	2.9858e-05	0.12636	0.90652	0.33384	0.78553	0.16655	0.57926	0.51907	0.0018761
ENSG00000163464	CXCR1	0.0081973	0.61046	0.63031	0.34498	0.53545	0.30218	0.60185	0.87158	0.6017	0.039601	0.93533	0.49497	0.44215	0.28202	0.59691	0.95117
ENSG00000163466	ARPC2	0.64695	0.08457	0.75949	0.94381	0.32943	0.033187	0.63773	0.36965	0.30403	0.85167	0.0099093	0.57394	0.7576	0.0088227	0.44889	0.0055278
ENSG00000163467	TSACC	0.54297	0.0015383	0.55768	0.19632	0.45632	0.24555	0.74142	0.16562	0.88214	4.142e-06	0.0020048	0.23075	0.74375	0.25163	0.43071	7.6339e-06
ENSG00000163468	CCT3	0.70267	0.0021411	0.46547	0.2324	0.22278	0.17909	0.60631	0.10261	0.92624	3.7637e-06	0.0019987	0.14602	0.56326	0.21744	0.50681	3.4603e-05
ENSG00000163472	TMEM79	0.4292	0.0026612	0.70028	0.083927	0.56221	0.25336	0.91527	0.10635	0.81079	1.7127e-06	0.00043988	0.50851	0.93193	0.096814	0.52575	0.00019718
ENSG00000163479	SSR2	0.53553	0.1021	0.69567	0.34875	0.31617	0.81034	0.063132	0.043824	0.00851	0.019236	0.64225	0.56207	0.15098	0.63389	0.088351	0.016371
ENSG00000163481	RNF25	0.1342	0.045299	0.91752	0.94507	0.02899	0.022007	0.13074	0.4103	0.25105	0.084662	0.074393	0.83907	0.65976	0.35075	0.115	0.61081
ENSG00000163482	STK36	0.15898	0.077884	0.71668	0.86105	0.081449	0.409	0.013573	0.45568	0.093535	0.077606	0.012818	0.43563	0.51889	0.15684	0.1059	0.64817
ENSG00000163485	ADORA1	0.31766	0.043528	0.76817	0.58145	0.42973	0.12398	0.59096	0.2732	0.31486	1.9275e-05	0.49806	0.30069	0.11304	0.13233	0.01897	0.46706
ENSG00000163486	SRGAP2	0.4788	0.41243	0.55203	0.16594	0.077948	0.92974	0.69671	0.55454	0.59753	0.26222	0.12307	0.057545	0.46124	0.17737	0.13661	0.23176
ENSG00000163491	NEK10	0.43734	0.058545	0.41416	0.95724	0.90379	0.45916	0.94452	0.18559	0.81074	0.030351	0.41029	0.57918	0.084635	0.5473	0.96112	0.16094
ENSG00000163492	CCDC141	0.84613	0.077456	0.076582	0.011438	0.24607	0.51417	0.65435	0.92829	0.36509	2.0616e-07	0.03613	2.4532e-05	0.5476	0.72534	0.09654	0.4894
ENSG00000163501	IHH	0.52677	0.73269	0.59808	0.74928	0.37747	0.68391	0.27341	0.44923	0.92686	0.42876	0.25498	0.25382	0.33869	0.58868	0.17079	0.48968
ENSG00000163507	KIAA1524	0.88922	0.80607	0.51561	0.77767	0.22685	0.40879	0.5717	0.50652	0.97412	0.8204	0.47058	0.88413	0.60055	0.047361	0.88654	0.015836
ENSG00000163508	EOMES	0.22357	0.17556	0.45327	0.76409	0.18043	0.038477	0.65659	0.89788	0.078791	0.74836	0.7157	0.83775	0.091717	0.32582	0.87264	0.58418
ENSG00000163510	CWC22	0.16421	0.22579	0.7393	0.98323	0.76904	0.015794	0.090328	0.88001	0.71675	0.10381	0.0078704	0.32651	0.95648	0.78828	0.83973	0.33078
ENSG00000163512	AZI2	0.54301	0.042762	0.2198	0.92805	0.70149	0.44965	0.54393	0.063235	0.42594	0.64944	0.37039	0.4351	0.64902	0.067289	0.16383	0.54355
ENSG00000163513	TGFBR2	0.1593	0.69585	0.82745	0.058581	0.48659	0.35642	0.73907	0.56649	0.12372	0.87509	0.50275	0.10727	0.46741	0.89241	0.81897	0.28561
ENSG00000163515	RETNLB	0.20166	0.48505	0.77218	0.4852	0.74141	0.63786	0.96624	0.43494	0.95613	0.14663	0.43274	0.55103	0.10417	0.0032897	0.94356	0.93836
ENSG00000163516	ANKZF1	0.83035	0.71162	0.67913	0.6231	0.73694	0.4002	0.98378	0.59366	0.87709	0.91928	0.41093	0.26056	0.54578	0.45801	0.84591	0.81977
ENSG00000163517	HDAC11	0.034247	0.49779	0.77946	0.26596	0.53547	0.72698	0.76752	0.072623	0.29216	0.56835	0.36936	0.53796	0.42846	0.29989	0.02575	0.054755
ENSG00000163518	FCRL4	0.9212	0.62277	0.89728	0.70203	0.92243	0.91945	0.46756	0.71985	0.6125	0.48943	0.069877	0.48389	0.7999	0.46186	0.089927	0.32339
ENSG00000163519	TRAT1	0.0017903	0.42817	0.5597	0.77886	0.91286	0.51596	0.26314	0.019749	0.75967	0.0076583	0.41666	0.78082	0.548	0.43144	0.92617	0.035192
ENSG00000163520	FBLN2	0.7265	0.17769	0.88739	0.24557	0.23003	0.48699	0.19464	0.092363	0.59045	0.60404	0.4115	0.76203	0.90962	0.40824	0.46188	0.06106
ENSG00000163521	GLB1L	0.8278	0.60745	0.59787	0.54809	0.89856	0.52374	0.96621	0.61021	0.7756	0.76696	0.25233	0.30155	0.58615	0.63582	0.83558	0.71662
ENSG00000163527	STT3B	0.4927	0.87104	0.671	0.44256	0.46763	0.95508	0.21573	0.20395	0.31239	0.93421	0.9947	0.30744	0.63498	0.6155	0.17549	0.67077
ENSG00000163528	CHCHD4	0.64352	0.31474	0.097092	0.85295	0.25418	0.020399	0.018997	0.13856	0.83186	0.72245	0.35875	0.40138	0.31352	0.043407	0.95003	0.16641
ENSG00000163530	DPPA2	0.5456	0.36927	0.23761	0.78108	0.46089	0.46436	0.98882	0.37956	0.56881	0.057287	0.014528	0.96005	0.23345	0.20637	0.50188	0.27924
ENSG00000163531	NFASC	0.79825	0.064096	0.8978	0.98173	0.27913	0.047668	0.040987	0.97668	0.91677	0.55258	0.076705	0.57977	0.37702	0.081512	0.076724	0.19407
ENSG00000163534	FCRL1	0.70183	0.18969	0.93053	0.91287	0.91712	0.73938	0.089687	0.19566	0.096492	0.83131	0.12716	0.93263	0.61784	0.30428	0.45348	0.15981
ENSG00000163535	SGOL2	0.56687	0.60531	0.58846	0.064346	0.096483	0.85657	0.91959	0.86459	0.059938	0.30685	0.67688	0.63144	0.92664	0.64333	0.71303	0.0015263
ENSG00000163536	SERPINI1	0.23114	0.017896	0.89329	0.31847	0.015036	0.55029	0.55769	0.13408	0.31229	0.51196	0.9278	0.31624	0.27775	0.36954	0.11791	0.93516
ENSG00000163539	CLASP2	0.28996	0.73702	0.32527	0.3224	0.85215	0.058404	0.074249	0.76183	0.4588	0.011012	0.12803	0.080096	0.57159	0.1514	0.43676	0.082944
ENSG00000163541	SUCLG1	0.29359	0.71399	0.14885	0.65711	0.25451	0.84687	0.88251	0.56889	0.32501	0.25158	0.64327	0.14287	0.81632	0.70804	0.62967	0.58736
ENSG00000163545	NUAK2	0.65684	0.54375	0.95422	0.092476	0.52989	0.29358	0.33079	0.41268	0.70522	0.45709	0.26895	0.50474	0.93471	0.35972	0.9385	0.80996
ENSG00000163554	SPTA1	0.44429	0.80327	0.8075	0.56988	0.17624	0.96456	0.84844	0.18648	0.42354	0.30641	0.041686	0.17778	0.66933	0.91487	0.55234	0.011326
ENSG00000163558	PRKCI	0.89841	0.59383	0.15808	0.12671	0.51778	0.55459	0.64306	0.11272	0.24034	0.72781	0.28332	0.17426	0.080463	0.7017	0.18431	0.3404
ENSG00000163563	MNDA	0.29216	0.81323	0.47983	0.59989	0.71435	0.94043	0.40722	0.60242	0.36208	0.63431	0.32537	0.48043	0.85104	0.67472	0.38486	0.81767
ENSG00000163564	PYHIN1	0.93172	0.46562	0.8451	0.15065	0.19405	0.29717	0.48405	0.35927	0.68668	0.80466	0.61704	0.81402	0.18973	0.10057	0.65979	0.7152
ENSG00000163565	IFI16	0.79215	0.23307	0.161	0.82178	0.60811	0.96671	0.83487	0.071319	0.3406	0.29153	0.12851	0.72312	0.0536	0.64258	0.22583	0.26258
ENSG00000163568	AIM2	0.42333	0.15896	0.23651	0.94219	0.56758	0.56531	0.69103	0.18211	0.35084	0.6785	0.25694	0.93294	0.13439	0.73574	0.45279	0.23006
ENSG00000163576	EFHB	0.31583	0.14447	0.83575	0.65666	0.67739	0.15398	0.11944	0.070397	0.048125	0.03597	0.045529	0.19101	0.14293	0.72023	0.41702	0.055554
ENSG00000163577	EIF5A2	0.31138	0.21877	0.93526	0.79132	0.50588	0.53413	0.77975	0.79662	0.42026	0.28662	0.62744	0.33821	0.65692	0.67902	0.26889	0.88221
ENSG00000163581	SLC2A2	0.40427	0.13274	0.71717	0.95873	0.60761	0.95552	0.28606	0.017013	0.00014564	0.44373	0.36448	0.33895	0.86257	0.68649	0.64287	0.92204
ENSG00000163584	RPL22L1	0.089626	0.6202	0.46242	0.64444	0.40471	0.41169	0.77566	0.8082	0.49666	0.30669	0.69962	0.30489	0.93793	0.874	0.56896	0.94273
ENSG00000163586	FABP1	0.65519	0.63859	0.62561	0.99919	0.12079	0.16879	0.22427	0.12858	0.77567	0.62749	0.20125	0.017549	0.14385	0.10214	0.98422	0.082726
ENSG00000163590	PPM1L	0.24685	0.24674	0.69821	0.71807	0.70831	0.097008	0.23415	0.05365	0.49748	0.51968	0.94301	0.26723	0.74791	0.52895	0.91718	0.83044
ENSG00000163596	ICA1L	0.67392	0.81444	0.078817	0.69657	0.27411	0.00042713	0.2942	0.007316	0.026511	0.35959	0.081605	0.76938	0.077359	0.00049806	0.31987	0.36754
ENSG00000163599	CTLA4	0.50926	0.82075	0.52714	0.76628	0.13986	0.2353	0.3851	0.53361	0.97096	0.61857	0.09507	0.5166	0.81728	0.19512	0.58279	0.60592
ENSG00000163600	ICOS	0.0088031	0.83626	0.60269	0.49301	0.34364	0.98636	0.59351	0.59199	0.49156	0.49409	0.039937	0.32337	0.25365	0.80455	0.72448	0.92176
ENSG00000163602	RYBP	0.76572	0.30566	0.86742	0.11829	0.62959	0.089001	0.25545	0.17536	0.52136	0.34904	0.44458	0.68053	0.89488	0.44803	0.40929	0.16801
ENSG00000163605	PPP4R2	0.10185	0.52017	0.80405	0.83634	0.73803	0.23493	0.0088494	0.81884	0.6482	0.19341	0.17879	0.56518	0.74445	0.86821	0.0011895	0.2568
ENSG00000163606	CD200R1	0.76975	0.0021869	0.18194	0.83838	0.52136	0.11498	0.050488	0.40564	0.41315	0.77461	0.96051	0.27636	0.72479	0.11906	0.12937	0.59685
ENSG00000163607	GTPBP8	0.83717	0.674	0.09115	0.33733	0.55494	0.2126	0.68361	0.61264	0.89658	0.64675	0.33079	0.82637	0.76013	0.31384	0.33796	0.19241
ENSG00000163608	C3orf17	0.87362	0.56949	0.14689	0.29334	0.71495	0.1155	0.69068	0.61793	0.92032	0.57304	0.33698	0.85533	0.8415	0.27416	0.41422	0.16959
ENSG00000163611	SPICE1	0.81506	0.79722	0.39595	0.46626	0.78044	0.23473	0.67234	0.83159	0.36666	0.14071	0.3213	0.26213	0.072087	0.91145	0.81441	0.64479
ENSG00000163617	KIAA1407	0.61266	0.0026096	0.98422	0.23689	0.54926	0.40682	0.34051	0.56722	0.74145	0.14059	0.50465	0.2629	0.033798	0.71715	0.34954	0.94226
ENSG00000163618	CADPS	0.16434	0.45672	0.93095	0.020541	0.32712	0.28815	0.54372	0.15462	0.24783	0.32266	0.78154	0.95586	0.012505	0.27316	0.391	0.0013722
ENSG00000163623	NKX6-1	0.43817	0.86649	0.25275	0.77882	0.32505	0.4296	0.91375	0.428	0.91688	0.3982	0.93789	0.0019413	0.34411	0.91348	0.14312	0.27761
ENSG00000163624	CDS1	0.70788	0.40736	0.64966	0.98233	0.38449	0.21464	0.71405	0.59075	0.69554	0.88427	0.57405	0.10138	0.9721	0.75217	0.72081	0.4773
ENSG00000163625	WDFY3	0.58813	0.26007	0.51472	0.45622	0.27379	0.32516	0.86264	0.88895	0.27577	0.15069	0.55963	0.16494	0.75012	0.15884	0.65864	0.58021
ENSG00000163626	COX18	0.68177	0.14326	0.062976	0.19924	0.58958	0.5846	0.60491	0.0017709	0.23751	0.0014594	0.29175	0.55567	0.12502	0.69079	0.10704	1.8887e-06
ENSG00000163629	PTPN13	0.43423	0.88743	0.53496	0.80154	0.15869	0.71071	0.21326	0.00059358	0.18772	0.17301	0.45121	0.0027485	0.85477	0.014493	0.16312	1.3072e-05
ENSG00000163630	SYNPR	0.49387	0.46868	0.47315	0.49917	0.29578	0.90102	0.32084	0.541	0.58877	0.14783	0.071772	0.12082	0.92314	0.17723	0.59615	0.48385
ENSG00000163631	ALB	0.58575	0.013191	0.50406	0.25764	0.082814	0.43263	0.87303	0.3139	0.47679	0.019634	0.63506	0.36854	0.58947	0.89198	0.25099	2.7978e-05
ENSG00000163632	C3orf49	0.24491	0.61285	0.15391	0.59367	0.74382	0.49117	0.44272	0.10331	0.42043	0.37602	0.57891	0.20991	0.13683	0.087124	0.98342	0.012607
ENSG00000163633	C4orf36	0.70259	0.90916	0.27495	0.84179	0.25369	0.15957	0.38632	0.013314	0.034427	0.051564	0.67602	0.056697	0.4172	0.040194	0.93357	3.2946e-06
ENSG00000163634	THOC7	0.17524	0.67764	0.20801	0.19738	0.36296	0.25735	0.71449	0.027233	0.44328	0.53579	0.84482	0.19741	0.29051	0.012495	0.89847	0.0027601
ENSG00000163635	ATXN7	0.26977	0.41392	0.58479	0.07782	0.46255	0.041511	0.77466	0.023088	0.52438	0.41498	0.76736	0.071365	0.9256	2.0828e-05	0.50215	0.0015438
ENSG00000163636	PSMD6	0.43473	0.34528	0.95876	0.28664	0.58576	0.060049	0.98824	0.045148	0.77288	0.68871	0.71911	0.071453	0.5448	0.00014394	0.10838	0.0016094
ENSG00000163637	PRICKLE2	0.46091	0.019779	0.67908	0.94502	0.86063	0.5533	0.027253	0.28925	0.89382	0.54864	0.082396	0.66645	0.028491	0.14767	0.1341	0.30739
ENSG00000163638	ADAMTS9	0.15798	0.93334	0.43179	0.95579	0.74014	0.26806	0.80555	0.24922	0.12322	0.78611	0.24186	0.32402	0.39255	0.14167	0.18329	0.43009
ENSG00000163644	PPM1K	0.86081	0.16787	0.16826	0.21473	0.033811	0.014567	0.77275	0.24592	0.86368	0.99352	0.84891	0.74737	0.48937	0.41567	0.82607	0.5905
ENSG00000163645	FAM194A	0.17316	0.47452	0.80702	0.96073	0.41965	0.46551	0.29638	0.39888	0.61841	0.033686	0.13232	0.070803	0.45499	0.05647	0.89156	0.33085
ENSG00000163646	CLRN1	0.29749	0.5431	0.72584	0.59416	0.11772	0.23775	0.78876	0.094952	0.16049	0.15826	0.48773	0.0043632	0.45735	0.082897	0.22319	0.20618
ENSG00000163655	GMPS	0.30096	0.6757	0.41563	0.70563	0.20538	0.28651	0.29367	0.43651	0.31214	0.50381	0.15271	0.49022	0.44683	0.28841	0.97528	0.80256
ENSG00000163659	TIPARP	0.57181	0.30609	0.8023	0.31347	0.74022	0.12497	0.76675	0.0047393	0.072724	0.21197	0.47344	0.50993	0.073593	0.016134	0.15205	0.062664
ENSG00000163660	CCNL1	0.67294	0.58786	0.068523	0.9707	0.041664	0.18783	0.58296	0.0092268	0.26722	0.38303	0.82361	0.4086	0.013331	0.0026371	0.33421	0.06102
ENSG00000163661	PTX3	0.88079	0.94169	0.032954	0.4819	0.0048046	0.36411	0.20153	0.14832	0.30746	0.0013931	0.36381	0.070931	3.9082e-05	0.14458	0.58515	0.16474
ENSG00000163666	HESX1	0.88751	0.64085	0.77784	0.75696	0.1858	0.079796	0.91767	0.9832	0.16123	0.53061	0.11926	0.077676	0.30992	0.14086	0.40767	0.99661
ENSG00000163673	DCLK3	0.32148	0.42725	0.38853	0.72457	0.231	0.59184	0.8545	0.014524	0.86965	0.15664	0.33585	0.70616	0.22368	0.032941	0.62608	0.66783
ENSG00000163681	SLMAP	0.43822	0.65662	0.14806	0.33293	0.92072	0.30881	0.18857	0.81149	0.29632	0.61395	0.0048	0.15064	0.24182	0.11727	0.41623	0.25137
ENSG00000163682	RPL9	0.70915	0.79049	0.47933	0.49308	0.0056414	0.012087	0.42682	0.082057	0.48451	0.00036331	0.3801	0.33783	0.12438	0.67159	0.84649	0.3652
ENSG00000163683	SMIM14	0.034192	0.68026	0.28748	0.23438	0.74687	0.89895	0.76025	0.94149	0.46046	0.35555	0.72292	0.76545	0.010853	0.011731	0.50754	0.51026
ENSG00000163684	RPP14	0.78779	0.09258	0.34204	0.66819	0.74476	0.011495	0.95104	0.43318	0.048649	0.23892	0.68405	0.40625	0.020527	0.022852	0.38249	0.80522
ENSG00000163686	ABHD6	0.064271	0.69421	0.39019	0.84073	0.23305	0.041685	0.79593	0.42555	0.14331	0.49256	0.16628	0.96167	0.18198	0.087864	0.1729	0.034135
ENSG00000163687	DNASE1L3	0.36149	0.46202	0.76006	0.44193	0.15877	0.006267	0.84402	0.27521	0.95428	0.74387	0.23908	0.30677	0.20013	0.73188	0.12946	0.35565
ENSG00000163689	C3orf67	0.9005	0.8371	0.09374	0.089285	0.28998	0.33383	0.59038	0.66038	0.96495	0.23997	0.34997	0.76971	0.75673	0.082663	0.83229	0.72359
ENSG00000163694	RBM47	0.1662	0.59968	0.39455	0.87554	0.60117	0.41111	0.93484	0.0027361	0.058885	0.2822	0.23154	0.33753	0.69882	0.4413	0.27721	0.17019
ENSG00000163697	APBB2	0.61235	0.075759	0.97942	0.40767	0.045833	0.40406	0.26839	0.92722	0.87072	0.52918	0.075187	0.0032244	0.25199	0.50437	0.87196	0.32762
ENSG00000163701	IL17RE	0.32512	0.27709	0.10135	0.27635	0.50279	0.58004	0.24881	0.55427	0.12722	0.81676	0.3922	0.39202	0.41866	0.10988	0.57956	0.11401
ENSG00000163702	IL17RC	0.3904	0.14042	0.055924	0.43229	0.24512	0.23582	0.54562	0.70725	0.068341	0.46564	0.31771	0.14176	0.36022	0.0035198	0.58298	0.38445
ENSG00000163703	CRELD1	0.47097	0.30945	0.18257	0.70118	0.15613	0.36141	0.45881	0.25126	0.84276	0.049245	0.25567	0.70401	0.31821	0.0213	0.16938	0.2508
ENSG00000163704	PRRT3	0.79884	0.54429	0.25503	0.98284	0.19525	0.20539	0.40955	0.14386	0.95668	0.087583	0.50842	0.83185	0.1779	0.025765	0.41274	0.42076
ENSG00000163705	FANCD2OS	0.91875	0.084172	0.19521	0.97823	0.14358	0.094349	0.32375	0.27284	0.57638	0.052834	0.24082	0.68647	0.26729	0.0060607	0.32264	0.049885
ENSG00000163710	PCOLCE2	0.16556	0.26641	0.52953	0.0041157	0.76864	0.85315	0.28473	0.44323	0.12853	0.18097	0.662	0.46281	0.85431	0.04729	0.033054	0.34876
ENSG00000163714	U2SURP	0.48443	0.59257	0.14373	0.52483	0.53489	0.60837	0.038839	0.7511	0.014867	0.37964	0.31725	0.14339	0.50037	0.53877	0.94729	0.56743
ENSG00000163719	MTMR14	0.66994	0.078644	0.98679	0.7111	0.33925	0.56494	0.066241	0.021609	0.58005	0.7236	0.21868	0.098103	0.85194	0.078961	0.69044	0.037188
ENSG00000163728	TTC14	0.52282	0.46973	0.11115	0.97736	0.2813	0.60252	0.33261	0.65095	0.83059	0.11057	0.64708	0.87189	0.46145	0.47664	0.15806	0.60297
ENSG00000163734	CXCL3	0.80965	0.35927	0.46254	0.56871	0.54228	0.47803	0.32546	0.10848	0.47192	0.02829	0.92279	0.67558	0.37165	0.014455	0.63781	0.64446
ENSG00000163735	CXCL5	0.33002	0.34199	0.2405	0.23129	0.10849	0.71768	0.27049	0.10821	0.91595	0.45874	0.33404	0.18811	0.42675	0.63313	0.023943	0.75689
ENSG00000163737	PF4	0.45294	0.65061	0.79898	0.4462	0.33834	0.83035	0.20655	0.27348	0.89591	0.025557	0.61596	0.095159	0.11861	0.28969	0.03045	0.48448
ENSG00000163738	MTHFD2L	0.9949	0.59087	0.90925	0.30131	0.53851	0.65661	0.98737	0.55544	0.44841	0.17215	0.72432	0.26969	0.098765	0.0099168	0.62615	0.46367
ENSG00000163739	CXCL1	0.1467	0.51713	0.053747	0.98394	0.8164	0.05484	0.25789	0.068289	0.54441	0.0029815	0.864	0.6849	0.75189	0.77058	0.61787	0.83455
ENSG00000163743	RCHY1	0.11032	0.37245	0.5387	0.1396	0.35407	0.31303	0.2661	0.18327	0.33072	0.53051	0.21159	0.20023	0.71775	0.43972	0.65321	0.37493
ENSG00000163746	PLSCR2	0.84112	0.16397	0.1118	0.013484	0.72808	0.14284	0.17239	0.10936	0.44151	0.95135	0.83736	0.95199	0.29872	0.31314	0.071736	0.84163
ENSG00000163749	CCDC158	0.40849	0.008966	0.40434	0.22322	0.53731	0.25395	0.059104	0.2364	0.26468	0.00099644	0.21257	0.14929	0.020969	0.002979	0.83297	0.92805
ENSG00000163751	CPA3	0.99181	0.15093	0.03753	0.40058	0.20005	0.0864	0.02546	0.29599	0.94205	0.076906	0.71667	0.36259	0.25615	0.97044	0.11179	0.28379
ENSG00000163754	GYG1	0.42315	0.15309	0.60704	0.040271	0.047585	0.074726	0.98114	0.11275	0.32666	0.00034903	0.055017	0.02837	0.072646	0.068084	0.017264	0.077928
ENSG00000163755	HPS3	0.15077	0.073699	0.75318	0.14429	0.10306	0.58668	0.73293	0.059021	0.096151	0.033777	0.79878	0.058561	0.12753	0.01696	0.29699	0.051327
ENSG00000163762	TM4SF18	0.31458	0.37167	0.4605	0.26403	0.39682	0.67022	0.29408	0.36705	0.76196	0.79414	0.4047	0.43932	0.54711	0.095991	0.27042	0.11801
ENSG00000163781	TOPBP1	0.049405	0.28487	0.526	0.024186	0.79861	0.3001	0.37656	0.22507	0.95933	0.65079	0.49903	0.3286	0.73125	0.1203	0.014994	0.37728
ENSG00000163785	RYK	0.3694	0.38002	0.5805	0.14979	0.51951	0.062073	0.90743	0.15693	0.37052	0.026531	0.72	0.42489	0.0022246	0.16609	0.10621	0.07
ENSG00000163788	SNRK	0.3674	0.021386	0.57061	0.89058	0.70636	0.68295	0.025964	0.50556	0.58158	0.028606	0.17137	0.14527	0.35794	0.00084408	0.009918	0.018384
ENSG00000163792	TCF23	0.24303	0.034047	0.85237	0.093775	0.062374	0.12422	0.039659	0.95882	0.70849	0.063556	0.17403	0.84552	0.053685	0.5662	0.012291	0.89124
ENSG00000163793	DNAJC5G	0.67934	0.82056	0.14184	0.85501	0.76592	0.14228	0.12882	0.30235	0.39365	0.033205	0.0022523	0.58623	0.053306	0.22984	0.033167	0.27805
ENSG00000163795	ZNF513	0.90636	0.65495	0.0069014	0.27088	0.44911	0.22709	0.83841	0.95781	0.36293	0.45929	0.00056257	0.37268	0.54118	0.45533	0.45543	0.023551
ENSG00000163798	SLC4A1AP	0.2966	0.53995	0.26438	0.23717	0.71887	0.012288	0.41721	0.91699	0.62186	0.25026	0.45014	0.050172	0.55355	0.0083789	0.072359	0.0046031
ENSG00000163803	PLB1	0.36921	0.61602	0.10988	0.93186	0.64401	0.14082	0.54547	0.57273	0.8444	0.10224	0.49253	0.40327	0.13644	0.0045185	0.24975	0.14593
ENSG00000163806	SPDYA	0.11094	0.96113	0.37185	0.42475	0.73707	0.70263	0.9082	0.45792	0.5571	0.49136	0.39055	0.85641	0.012368	0.06277	0.27309	0.0019577
ENSG00000163807	KIAA1143	0.84132	0.64145	0.6312	0.62	0.45484	0.41759	0.035317	0.30154	0.86835	0.77903	0.59414	0.25715	0.90337	0.35136	0.22179	0.0033138
ENSG00000163808	KIF15	0.86463	0.80882	0.39778	0.91019	0.51886	0.36779	0.055765	0.39724	0.66597	0.84575	0.62652	0.59409	0.76549	0.4824	0.30224	0.0045578
ENSG00000163810	TGM4	0.58988	0.85848	0.097981	0.28805	0.98879	0.7368	0.53883	0.015832	0.43799	0.079427	0.84462	0.19131	0.93039	0.29597	0.085563	0.38632
ENSG00000163811	WDR43	0.29397	0.43049	0.51461	0.60705	0.66232	0.84822	0.28078	0.86106	0.36675	0.19508	0.17872	0.40263	0.0023819	0.19436	0.19909	0.044603
ENSG00000163812	ZDHHC3	0.50723	0.98982	0.035548	0.45737	0.56997	0.41984	0.42795	0.0014037	0.58747	0.034233	0.54894	0.07572	0.99494	0.045666	0.16185	0.20868
ENSG00000163814	CDCP1	0.23991	0.4656	0.15949	0.57681	0.91393	0.45617	0.88424	0.12878	0.062703	0.0062586	0.96148	0.54343	0.32275	0.33238	0.35026	0.11909
ENSG00000163815	CLEC3B	0.87571	0.94952	0.0080803	0.52158	0.98122	0.31208	0.30384	0.03892	0.92713	0.024109	0.65959	0.4637	0.85803	0.024069	0.41931	0.51289
ENSG00000163817	SLC6A20	0.003877	0.27545	0.90983	0.81547	0.41979	0.1536	0.032985	0.69185	0.54032	0.32294	0.50434	0.31496	0.39854	0.10706	0.93255	0.37837
ENSG00000163818	LZTFL1	0.064221	0.81014	0.67587	0.24454	0.32121	0.49382	0.74707	0.69108	0.43344	0.51032	0.70313	0.16334	0.076559	0.015671	0.044479	0.40145
ENSG00000163820	FYCO1	0.51812	0.90251	0.92552	0.71516	0.15081	0.46559	0.72545	0.50362	0.39606	0.38222	0.80721	0.12085	0.12641	0.33515	0.071302	0.66294
ENSG00000163823	CCR1	0.020799	0.94388	0.67325	0.18432	0.9008	0.25744	0.90524	0.29747	0.45325	0.62622	0.53491	0.36726	0.44672	0.72189	0.34258	0.49974
ENSG00000163825	RTP3	0.054913	0.88841	0.18051	0.87191	0.13219	0.37551	0.44083	0.034172	0.50739	0.34736	0.54236	0.4886	0.6008	0.0046065	0.56073	0.20828
ENSG00000163827	LRRC2	0.65767	0.72303	0.44211	0.91117	0.050104	0.028877	0.93546	0.36392	0.039567	0.54372	0.24074	0.28386	0.07873	0.14584	0.90145	0.38427
ENSG00000163832	ELP6	0.0065871	0.47668	0.32463	0.13916	0.28543	0.010733	0.6262	0.66394	0.003054	0.33106	0.58404	0.09183	0.41583	0.15182	0.59591	0.053352
ENSG00000163833	FBXO40	0.13925	0.25679	0.18624	0.056955	0.048371	0.097509	0.0561	0.49517	0.29935	0.18732	0.81439	0.26558	0.018571	0.034302	0.03368	0.002619
ENSG00000163840	DTX3L	0.99547	0.043562	0.29021	0.33891	0.99231	0.003665	0.31449	0.41742	0.16364	0.00072715	0.68285	0.020792	0.18432	0.040145	0.20894	0.012397
ENSG00000163848	ZNF148	0.10327	0.10332	0.77693	0.24239	0.28991	0.66065	0.08758	0.43435	0.042535	0.0029814	0.93369	0.99509	0.13127	0.19027	0.14963	0.39835
ENSG00000163864	NMNAT3	0.19727	0.31038	0.41274	0.99971	0.39991	0.64594	0.43752	0.081636	0.13955	0.2847	0.93225	0.38056	0.21775	0.065153	0.37837	0.18488
ENSG00000163866	SMIM12	0.49886	0.23415	0.48048	0.15516	0.46236	0.76608	0.246	0.21013	0.84597	0.49268	0.13932	0.64166	0.40316	0.11751	0.074845	0.43464
ENSG00000163867	ZMYM6	0.090307	0.80747	0.1105	0.049861	0.77262	0.75517	0.086444	0.0034317	0.0091062	0.05507	0.21633	0.26294	0.073244	0.02875	0.054351	0.080628
ENSG00000163870	TPRA1	0.53788	0.64054	0.41527	0.18209	0.51119	0.11419	0.0042857	0.078964	0.3034	0.27923	0.60491	0.93324	0.97147	0.37381	0.48312	0.27439
ENSG00000163872	YEATS2	0.95253	0.50033	0.024409	0.17408	0.95764	0.8143	0.68587	0.062073	0.52827	0.64925	0.79683	0.87279	0.87365	0.2743	0.297	0.21342
ENSG00000163873	GRIK3	0.9396	0.42432	0.73161	0.31655	0.74927	0.82956	0.68587	0.15684	0.26525	0.18906	0.88264	0.25995	0.74412	0.056869	0.95077	0.061403
ENSG00000163874	ZC3H12A	0.20489	0.64993	0.69517	0.51473	0.95918	0.026949	0.88047	0.39135	0.016549	0.78422	0.54005	0.73994	0.18162	0.23851	0.56823	0.10779
ENSG00000163875	MEAF6	0.51884	0.3564	0.1767	0.62198	0.38787	0.40854	0.93179	0.13455	0.4794	0.83175	0.099577	0.62383	0.45323	0.51572	0.069365	0.15643
ENSG00000163877	SNIP1	0.52547	0.079263	0.29902	0.67417	0.40842	0.63143	0.83287	0.35393	0.31803	0.60543	0.099789	0.087652	0.51748	0.55752	0.01515	0.014256
ENSG00000163879	DNALI1	0.13358	0.60151	0.23333	0.75879	0.11843	0.34054	0.77483	0.24628	0.18286	0.95643	0.077072	0.24457	0.80591	0.28504	0.12794	0.13785
ENSG00000163882	POLR2H	0.35679	0.80128	0.032478	0.36922	0.92599	0.34546	0.47157	0.35604	0.97389	0.77853	0.53967	0.50307	0.29392	0.48918	0.63369	0.0046459
ENSG00000163884	KLF15	0.50803	0.61532	0.33072	0.91654	0.97556	0.048304	0.29641	0.80915	0.44879	0.17677	0.12632	0.84562	0.66963	0.37473	0.94435	0.4294
ENSG00000163885	CCDC37	0.93206	0.83059	0.95073	0.48119	0.6108	0.56789	0.22865	0.48838	0.74977	0.41518	0.56535	0.84772	0.83457	0.68777	0.97192	0.53455
ENSG00000163888	CAMK2N2	0.44591	0.43811	0.31418	0.049223	0.79694	0.37059	0.72912	0.316	0.81252	0.0071763	0.31242	0.99813	0.29474	0.31637	0.32201	0.0087696
ENSG00000163898	LIPH	0.080955	0.19361	0.053367	0.77092	0.91219	0.62207	0.87612	0.012188	0.089069	0.61848	0.89069	0.89113	0.22536	0.1932	0.013914	0.30811
ENSG00000163900	TMEM41A	0.24235	0.14453	0.013019	0.52447	0.5935	0.27452	0.72475	0.15378	0.3821	0.72285	0.79774	0.78988	0.092791	0.78972	0.062676	0.40469
ENSG00000163902	RPN1	0.30268	0.96401	0.63258	0.53513	0.011255	0.34336	0.28464	4.9997e-08	0.19317	0.37347	0.99371	0.92924	0.84773	0.58804	0.065832	1.1495e-05
ENSG00000163904	SENP2	0.016384	0.67104	0.10352	0.0026776	0.79154	0.52263	0.3931	0.62506	0.63361	0.044965	0.37018	0.00036441	0.051366	0.27546	0.015494	0.95002
ENSG00000163909	HEYL	0.65914	0.00031391	0.21482	0.26981	0.25689	0.51711	0.14308	0.20356	0.8041	0.021991	0.14356	0.52058	0.25961	0.081515	0.91377	0.15573
ENSG00000163913	IFT122	0.3801	0.108	0.31218	0.94299	0.60028	0.099814	0.71295	0.24267	0.62213	0.18685	0.21782	0.76833	0.55768	0.19561	0.57781	0.6244
ENSG00000163914	RHO	0.14246	0.21362	0.10577	0.69404	0.98304	0.073636	0.75156	0.24691	0.86348	0.084254	0.43167	0.92245	0.51443	0.1955	0.64728	0.41507
ENSG00000163915	C3orf65	0.056602	0.25188	0.0078137	0.027952	0.75047	0.61578	0.63419	0.8152	0.26681	0.42705	0.39388	0.073672	0.44918	0.78833	0.0039102	0.34849
ENSG00000163918	RFC4	0.87982	0.49347	0.98226	0.42552	0.62252	0.48162	0.98157	0.97861	0.27258	0.28161	0.6324	0.41252	0.49921	0.22054	0.23221	0.35861
ENSG00000163923	RPL39L	0.10474	0.89236	0.068143	0.40253	0.3698	0.38739	0.13054	0.96407	0.4274	0.025941	0.94262	0.97172	0.089192	0.71642	0.96321	0.31232
ENSG00000163930	BAP1	0.62022	0.87069	0.42571	0.57258	0.38337	0.20768	0.60078	0.19523	0.97519	0.90769	0.11981	0.48502	0.2995	0.99403	0.30455	0.48397
ENSG00000163931	TKT	0.73551	0.00030674	0.37919	0.70585	0.957	0.086458	0.82487	0.045206	0.71288	0.618	0.80621	0.38756	0.028443	0.019565	0.38225	0.029326
ENSG00000163932	PRKCD	0.78928	0.19364	0.31526	0.93895	0.36293	0.41822	0.12559	0.635	0.85813	0.48998	0.28791	0.51208	0.11375	0.56504	0.14773	0.8615
ENSG00000163933	RFT1	0.034902	0.045846	0.77911	0.51524	0.79847	0.059677	0.1395	0.47901	0.54127	0.64496	0.37892	0.1692	0.59369	0.74374	0.88073	0.12452
ENSG00000163935	SFMBT1	0.22911	0.019432	0.49225	0.278	0.31428	0.16114	0.24867	0.10573	0.43551	0.29126	0.96749	0.012217	0.61162	0.76959	0.70336	0.4813
ENSG00000163938	GNL3	0.26628	0.11487	0.047403	0.65632	0.82279	0.26863	0.58133	0.26597	0.98139	0.16983	0.55119	0.042204	0.89084	0.18861	0.013037	0.36918
ENSG00000163939	PBRM1	0.24893	0.078382	0.033586	0.62486	0.85129	0.20086	0.59271	0.26069	0.97351	0.15018	0.63212	0.036769	0.79462	0.20742	0.012185	0.27976
ENSG00000163945	UVSSA	0.82001	0.029156	0.055929	0.5532	0.026786	0.019127	0.22607	0.66006	0.98068	0.41699	0.0082093	0.083773	0.83516	0.72795	0.98468	0.037522
ENSG00000163946	FAM208A	0.47305	0.11056	0.31973	0.44174	0.2994	0.67964	0.37062	0.92222	0.65861	0.25349	0.010314	0.62887	0.37297	0.572	0.0028522	0.59197
ENSG00000163947	ARHGEF3	0.16415	0.93994	0.71291	0.2896	0.23218	0.030058	0.15917	0.36711	0.60873	0.61005	0.54791	0.90401	0.7814	0.083319	0.036314	0.27671
ENSG00000163950	SLBP	0.050214	0.13234	0.45091	0.21035	0.41155	0.54768	0.11852	0.00039193	0.9655	0.002125	0.69409	0.69599	0.036708	0.7337	0.3818	0.098051
ENSG00000163956	LRPAP1	0.54356	0.60881	0.81664	0.0052763	0.44348	0.11239	0.96824	0.51994	0.64025	0.038701	0.23107	0.77123	0.44867	0.0023234	0.84613	0.13879
ENSG00000163958	ZDHHC19	0.97492	0.26912	0.79892	0.80115	0.72528	0.84847	0.017682	0.14077	0.38393	0.040177	0.23474	0.56821	0.14487	0.47849	0.84472	0.11815
ENSG00000163959	SLC51A	0.92113	0.10531	0.15043	0.98766	0.93231	0.67721	0.076826	0.41175	0.05945	0.092326	0.27258	0.72628	0.32697	0.3293	0.74886	0.19527
ENSG00000163960	UBXN7	0.97064	0.9078	0.10653	0.010995	0.30294	0.084379	0.048379	0.70009	0.067158	0.63652	0.88552	0.56697	0.70494	0.18038	0.57514	0.057841
ENSG00000163961	RNF168	0.7227	0.80702	0.15502	0.12148	0.11746	0.37744	0.011066	0.10793	0.012611	0.16943	0.66501	0.088018	0.8684	0.51306	0.72849	0.40095
ENSG00000163964	PIGX	0.063566	0.50277	0.48074	0.72049	0.89774	0.24693	0.51396	0.57859	0.88321	0.16893	0.26157	0.1155	0.83038	0.86694	0.35603	0.45307
ENSG00000163975	MFI2	0.37681	0.18424	0.33584	0.02663	0.848	0.1282	0.6513	0.95384	0.57039	0.2668	0.2722	0.79659	0.45676	0.61665	0.55617	0.12621
ENSG00000163982	OTOP1	0.51224	0.15389	0.414	0.97536	0.4255	0.57059	0.60353	0.34591	0.5508	0.81547	0.31436	0.36845	0.46292	0.4375	0.72519	0.92741
ENSG00000163993	S100P	0.3983	0.61321	0.16246	0.090928	0.99383	0.48514	0.10608	0.056314	0.66392	0.80247	0.75682	0.70433	0.73974	0.45185	0.54555	0.68008
ENSG00000163995	ABLIM2	0.16576	0.40036	0.7553	0.85249	0.3633	0.46197	0.80218	0.072501	0.89685	0.5891	0.13045	0.53504	0.88254	0.011308	0.3914	0.61145
ENSG00000164002	EXO5	0.90857	0.82068	0.69368	0.30207	0.34108	0.23957	0.54239	0.42874	0.19395	0.78919	0.27272	0.91866	0.8767	0.58807	0.048019	0.033316
ENSG00000164007	CLDN19	0.69934	0.56303	0.98216	0.6518	0.039915	0.94103	0.091782	0.43572	0.40716	0.0021384	0.67719	0.38043	0.21758	0.010817	0.35985	0.14441
ENSG00000164008	C1orf50	0.61838	0.64975	0.37959	0.45012	0.156	0.32068	0.047802	0.064805	0.41399	0.0080699	0.90303	0.1507	0.071408	0.04499	0.12619	0.046365
ENSG00000164010	ERMAP	0.63679	0.32868	0.53444	0.68892	0.44756	0.15721	0.094527	0.04542	0.60815	0.015384	0.98425	0.29297	0.23037	0.028919	0.23518	0.060867
ENSG00000164011	ZNF691	0.93906	0.11487	0.83693	0.31171	0.7575	0.32765	0.20271	0.424	0.88074	0.36992	0.68493	0.93301	0.58499	0.011919	0.15049	0.11455
ENSG00000164022	AIMP1	0.6523	0.72549	0.34993	0.5165	0.29401	0.94125	0.75707	0.74846	0.60437	0.0010562	0.15879	0.47173	0.063628	0.40107	0.72652	0.40265
ENSG00000164023	SGMS2	0.75222	0.18454	0.82684	0.49073	0.49668	0.44015	0.47014	0.076144	0.99651	0.29522	0.65405	0.28164	0.33257	0.17935	0.42695	0.081116
ENSG00000164024	METAP1	0.15504	0.25787	0.55385	0.71608	0.39599	0.41857	0.59466	0.69416	0.016217	0.46046	0.407	0.4659	0.93003	0.17843	0.42075	0.43113
ENSG00000164031	DNAJB14	0.090449	0.65143	0.38533	0.51989	0.73806	0.71363	0.4062	0.56718	0.33618	0.86119	0.90644	0.21607	0.51305	0.49558	0.94299	0.076908
ENSG00000164032	H2AFZ	0.10667	0.11499	0.12292	0.81624	0.69145	0.69174	0.32031	0.75396	0.41786	0.93854	0.74274	0.66179	0.48974	0.24206	0.78885	0.58606
ENSG00000164035	EMCN	0.21532	0.65241	0.32231	0.50627	0.39876	0.32801	0.92142	0.048569	0.085159	0.024167	0.36771	0.71565	0.071229	0.094627	0.26392	0.0071305
ENSG00000164037	SLC9B1	0.37328	0.00083682	0.51422	0.072042	0.24249	0.4523	0.32515	0.71669	0.014216	3.2836e-07	0.0013122	0.86087	0.20084	0.012957	0.48658	0.24863
ENSG00000164038	SLC9B2	0.71502	0.0072393	0.31582	0.29004	0.24369	0.65135	0.3846	0.77954	0.039354	1.8931e-05	0.010836	0.85308	0.11166	0.0025612	0.71418	0.54065
ENSG00000164039	BDH2	0.77344	0.20445	0.060191	0.51294	0.22649	0.90631	0.10164	0.56816	0.017011	0.0098622	0.02144	0.80217	0.020338	0.077294	0.92475	0.98008
ENSG00000164040	PGRMC2	0.73135	0.5881	0.33571	0.38571	0.54403	0.93151	0.64004	0.20267	0.066579	0.5832	0.2476	0.89823	0.16591	0.23435	0.29311	0.050159
ENSG00000164045	CDC25A	0.9232	0.25572	0.65182	0.30039	0.20086	0.0029313	0.93842	0.62103	0.39368	0.004019	0.42024	0.51509	0.53353	0.00013627	0.62808	0.80329
ENSG00000164048	ZNF589	0.90783	0.23419	0.6463	0.26811	0.15287	0.0029075	0.82751	0.5505	0.4937	0.0036956	0.52356	0.5951	0.48168	0.0002141	0.70677	0.63256
ENSG00000164049	FBXW12	0.58292	0.31295	0.083714	0.73376	0.26762	0.00085893	0.63177	0.009857	0.53439	0.26126	0.60638	0.39902	0.37011	0.38769	0.99983	0.98748
ENSG00000164050	PLXNB1	0.65825	0.2946	0.06583	0.65946	0.18564	0.001498	0.65717	0.0094539	0.52616	0.28468	0.5671	0.40512	0.34122	0.37862	0.97254	0.91693
ENSG00000164051	CCDC51	0.71726	0.24066	0.070112	0.56271	0.16817	0.001052	0.54369	0.0081121	0.35649	0.312	0.66548	0.34632	0.28801	0.3083	0.80124	0.6314
ENSG00000164053	ATRIP	0.7168	0.24491	0.085463	0.65038	0.19123	0.0014944	0.66564	0.0088832	0.61178	0.32695	0.5648	0.36878	0.44089	0.47706	0.7663	0.84755
ENSG00000164054	SHISA5	0.406	0.44522	0.3997	0.36747	0.2787	0.063302	0.52625	0.042432	0.0097085	0.75281	0.60219	0.38954	0.65467	0.16606	0.91764	0.79574
ENSG00000164056	SPRY1	0.74936	0.10274	0.67858	0.82329	0.48114	0.83223	0.2615	0.61063	0.77845	0.36225	0.13944	0.90561	0.6697	0.2461	0.98746	0.60815
ENSG00000164061	BSN	0.23867	0.66176	0.046231	0.21913	0.35576	0.00041072	0.086862	0.056894	0.031726	0.18635	0.0036519	0.28593	0.55074	0.00070314	0.55614	0.00024058
ENSG00000164062	APEH	0.29868	0.68663	0.027413	0.19956	0.38214	0.00071052	0.17185	0.10523	0.050415	0.10467	0.0015816	0.2133	0.72412	0.0030133	0.72121	5.0988e-05
ENSG00000164066	INTU	0.71691	0.025792	0.044325	0.01744	0.91133	0.33222	0.21783	0.30476	0.95871	0.54182	0.2642	0.81359	0.72041	0.96927	0.88823	0.054598
ENSG00000164068	RNF123	0.41478	0.73913	0.091466	0.58778	0.38536	0.00024713	0.0066485	0.083316	0.1984	0.081323	0.022362	0.038541	0.30924	0.0050111	0.079598	0.11162
ENSG00000164070	HSPA4L	0.54504	0.13165	0.0086526	0.2609	0.78562	0.16751	0.45343	0.6315	0.72662	0.46231	0.25012	0.72666	0.77731	0.57932	0.8328	0.28239
ENSG00000164073	MFSD8	0.59801	0.10204	0.007808	0.36232	0.97799	0.16436	0.46678	0.77013	0.75357	0.46052	0.39003	0.66981	0.72599	0.64211	0.83104	0.44976
ENSG00000164074	C4orf29	0.64873	0.09375	0.0093497	0.28777	0.9149	0.20401	0.58116	0.76843	0.79265	0.51902	0.31016	0.74425	0.60599	0.54973	0.75042	0.39451
ENSG00000164076	CAMKV	0.86755	0.54023	0.41255	0.27116	0.43489	0.00037844	0.0024962	0.0023369	0.23944	0.41172	0.097746	0.012305	0.85013	0.86325	0.061087	0.0031396
ENSG00000164077	MON1A	0.85654	0.80213	0.35562	0.54995	0.47859	0.0010285	0.0068448	0.0013096	0.15811	0.44869	0.094833	0.024471	0.88139	0.20784	0.088169	0.0032807
ENSG00000164078	MST1R	0.89609	0.76799	0.40312	0.4997	0.38096	0.00040357	0.0090333	0.0021705	0.21483	0.38486	0.081979	0.017265	0.9154	0.85135	0.071739	0.0061496
ENSG00000164080	RAD54L2	0.036818	0.36691	0.61832	0.3238	0.29927	0.024921	0.41209	0.33271	0.11091	0.67442	0.097229	0.86929	0.46588	0.054518	0.067022	0.061271
ENSG00000164081	TEX264	0.039479	0.68512	0.64954	0.3481	0.22924	0.039049	0.52034	0.33243	0.18625	0.71393	0.13811	0.81993	0.65819	0.058997	0.29401	0.028294
ENSG00000164086	DUSP7	0.32459	0.058471	0.43743	0.95544	0.016573	0.33527	0.79231	0.016132	0.15763	0.083101	0.28209	0.30429	0.89865	0.74522	0.60325	2.0196e-05
ENSG00000164087	POC1A	0.36074	0.036	0.27267	0.98645	0.0080659	0.54565	0.7342	0.014755	0.15055	0.10473	0.27929	0.25844	0.89888	0.79815	0.52906	5.3105e-06
ENSG00000164089	ETNPPL	0.67384	0.71337	0.57361	0.88568	0.56642	0.11764	0.67329	0.86006	0.75474	0.016159	0.18763	0.20534	0.16387	0.44052	0.58789	0.10841
ENSG00000164091	WDR82	0.68984	0.60006	0.37278	0.34986	0.61344	0.55759	0.61401	0.28303	0.97808	0.16702	0.17143	0.18536	0.73546	0.82089	0.0065811	0.30469
ENSG00000164093	PITX2	0.49857	1.0845e-11	0.057123	0.0066199	0.024492	0.0021021	0.1495	0.58984	0.36049	5e-10	0.15847	0.049143	4.4779e-05	0.29761	0.11283	0.23305
ENSG00000164096	C4orf3	0.3138	0.025274	0.41374	0.16067	0.46022	0.0072458	0.0068536	0.1048	0.27164	0.12369	0.011065	0.082119	0.19257	5.0261e-05	0.48575	0.00030078
ENSG00000164099	PRSS12	0.89578	0.71267	0.22428	0.62387	0.7357	0.63903	0.57373	0.59519	0.7879	0.72984	0.21918	0.046915	0.11105	0.36037	0.24218	0.077098
ENSG00000164100	NDST3	0.10465	0.62327	0.075082	0.48771	0.78909	0.74268	0.23269	0.4428	0.58136	0.7043	0.089323	0.020292	0.52407	0.04157	0.57965	0.087638
ENSG00000164104	HMGB2	0.36309	0.29039	0.018144	0.63976	0.9295	0.96788	0.18786	0.32822	0.81256	0.43624	0.88196	0.41719	0.49602	0.80142	0.36394	0.51743
ENSG00000164105	SAP30	0.60659	0.42493	0.052434	0.00015633	0.65337	0.23175	0.33231	0.9729	0.41981	0.19216	0.83924	0.64142	0.010854	0.53345	0.67509	0.21463
ENSG00000164106	SCRG1	0.10926	0.012673	0.57273	0.0085692	0.15104	0.51758	0.43324	0.88506	0.81938	0.2307	0.69203	0.080637	0.00013139	0.45151	0.90599	0.43529
ENSG00000164107	HAND2	0.71534	0.94272	0.21234	0.52766	0.61374	0.43542	0.23515	0.67801	0.37862	0.30083	0.093569	0.21118	0.51792	0.17739	0.027062	0.46804
ENSG00000164109	MAD2L1	0.37995	0.84477	0.44849	0.65292	0.24344	0.096929	0.84729	0.49148	0.33843	0.21936	0.39068	0.133	0.28141	0.023175	0.5222	0.52491
ENSG00000164111	ANXA5	0.3083	0.027401	0.99952	0.66387	0.63338	0.14123	0.38259	0.898	0.65648	0.21764	0.096562	0.0058604	0.10126	0.00084968	0.96885	0.38762
ENSG00000164112	TMEM155	0.55842	0.030367	0.30441	0.51315	0.84217	0.68787	0.83134	0.61118	0.28292	0.21507	0.37851	0.84272	0.65627	0.0078537	0.26549	0.095669
ENSG00000164113	ADAD1	0.8372	0.88857	0.42327	0.096988	0.38998	0.012378	0.2313	0.71606	0.43313	0.050554	0.45894	0.31353	0.01826	0.37569	0.84649	0.46293
ENSG00000164114	MAP9	0.58194	0.49374	0.82872	0.093738	0.77948	0.075859	0.36551	0.056964	0.92947	0.76077	0.30177	0.79926	0.57759	0.17126	0.23796	0.44318
ENSG00000164116	GUCY1A3	0.020524	0.48936	0.19299	0.13786	0.45628	1.8837e-12	0.45557	0.18733	0.11418	0.009741	0.96702	0.134	0.68623	3.142e-06	0.34119	0.07499
ENSG00000164117	FBXO8	0.79663	0.43654	0.92244	0.27	0.60795	0.31344	0.99393	0.42254	0.057696	0.50345	0.22583	0.3705	0.78386	0.32678	0.78047	0.49452
ENSG00000164118	CEP44	0.74852	0.2679	0.72111	0.44308	0.5489	0.50861	0.98858	0.23752	0.072822	0.28405	0.16656	0.075808	0.58605	0.32233	0.85381	0.5536
ENSG00000164120	HPGD	0.12224	0.49343	0.83223	0.017161	0.39316	0.74297	0.32533	0.83378	0.11264	0.13703	0.90421	0.44519	0.99689	0.40537	0.94223	0.29855
ENSG00000164122	ASB5	0.30708	0.52455	0.99253	0.19451	0.64438	0.49418	0.17295	0.0054092	0.35441	0.35834	0.13466	0.57032	0.67214	0.63235	0.24723	0.62122
ENSG00000164123	C4orf45	0.82134	0.97811	0.34164	0.43057	0.4067	0.31361	0.49861	0.28153	0.91535	0.88374	0.32551	0.58558	0.59309	0.70236	0.60474	0.64314
ENSG00000164124	TMEM144	0.66753	0.31034	0.78022	0.93189	0.28873	0.41493	0.66842	0.069487	0.63023	0.94292	0.41148	0.089274	0.30147	0.77803	0.28523	0.94592
ENSG00000164125	FAM198B	0.20976	0.12945	0.9578	0.073909	0.30844	0.14998	0.34371	0.35743	0.70397	0.5453	0.40646	0.46062	0.84479	0.53745	0.48304	0.56603
ENSG00000164128	NPY1R	0.80454	0.56311	0.24051	0.99867	0.066147	0.34307	0.60605	0.97131	0.82178	0.97738	0.76489	0.062914	0.012248	0.46052	0.77051	0.6685
ENSG00000164129	NPY5R	0.19081	0.28327	0.10825	0.67087	0.89029	0.83581	0.21929	0.34449	0.82141	0.95732	0.80544	0.36923	0.73944	0.57095	0.38975	0.87684
ENSG00000164134	NAA15	0.97598	0.15483	0.37539	0.78715	0.13501	0.44765	0.90154	0.23923	0.11027	0.047022	0.71564	0.50801	0.23962	0.069938	0.052235	0.026358
ENSG00000164136	IL15	0.51672	0.9397	0.88326	0.82154	0.22253	0.70388	0.53958	0.87703	0.38836	0.59783	0.41978	0.68787	0.096534	0.58181	0.59947	0.037059
ENSG00000164142	FAM160A1	0.64475	0.0087694	0.024742	0.30409	0.65258	0.095796	0.50115	0.15765	0.86699	0.75112	0.28508	0.14308	0.062149	0.12682	0.41975	0.039847
ENSG00000164144	ARFIP1	0.099008	0.43667	0.70274	0.6437	0.49437	0.51617	0.017336	0.058729	0.5142	0.62407	0.75415	0.81065	0.26455	0.23085	0.296	0.68455
ENSG00000164151	KIAA0947	0.93848	0.49631	0.19253	0.12388	0.0095508	0.40645	0.23573	0.23588	0.14604	0.69115	0.15853	0.82944	0.025636	0.35836	0.012183	0.66278
ENSG00000164161	HHIP	0.39434	0.11909	0.32924	0.087403	0.43591	0.77371	0.51409	0.26411	0.075593	0.00047812	0.60966	0.56985	0.13265	0.38461	0.83124	0.0038986
ENSG00000164162	ANAPC10	0.86481	0.28134	0.37175	0.67983	0.035897	0.53166	0.69852	0.084405	0.73527	0.64165	0.58592	0.26083	0.34594	0.75362	0.35116	0.023667
ENSG00000164163	ABCE1	0.76678	0.11373	0.079327	0.43399	0.48065	0.30103	0.77899	0.021529	0.52451	0.34211	0.53115	0.53769	0.24431	0.76121	0.51381	0.0096418
ENSG00000164164	OTUD4	0.85816	0.16073	0.15561	0.51597	0.088015	0.47483	0.87083	0.078422	0.68594	0.61178	0.55328	0.27169	0.40094	0.77064	0.5101	0.028162
ENSG00000164167	LSM6	0.73259	0.11641	0.36877	0.90825	0.50083	0.55524	0.27347	0.79743	0.023327	0.0022874	0.72178	0.67105	0.054686	2.8039e-05	0.99432	0.2654
ENSG00000164168	TMEM184C	0.37649	0.18237	0.26153	0.4187	0.79396	0.98044	0.83679	0.84326	0.0163	0.71315	0.68279	0.85629	0.61596	0.06462	0.056854	0.97069
ENSG00000164169	PRMT10	0.39157	0.19995	0.27636	0.40529	0.76457	0.96101	0.83266	0.85416	0.01589	0.69526	0.65021	0.95035	0.60587	0.06813	0.057233	0.97964
ENSG00000164171	ITGA2	0.99673	0.64276	0.23183	0.0044075	0.34124	0.8679	0.44039	0.11029	0.78037	0.033359	0.17395	0.32504	0.29984	0.98946	0.14778	0.052101
ENSG00000164172	MOCS2	0.51538	0.64109	0.92192	0.23736	0.39608	0.95878	0.57087	0.035782	0.52997	0.15355	0.5016	0.30035	0.82662	0.54688	0.37498	0.29739
ENSG00000164175	SLC45A2	0.53497	0.33781	0.13046	0.073263	0.055433	0.33631	0.81244	0.028885	0.030309	0.64664	0.98606	0.88322	0.97986	0.97397	0.8882	0.74462
ENSG00000164176	EDIL3	0.8057	0.9723	0.11001	0.085246	0.80924	0.51901	0.20087	0.90273	0.60723	0.064782	0.23302	0.5719	0.12996	0.0035311	0.44097	0.6867
ENSG00000164180	TMEM161B	0.5175	0.21506	0.7079	0.74614	0.38405	0.079821	0.67686	0.43788	0.78598	0.86883	0.66651	0.97093	0.74069	0.57506	0.036619	0.20091
ENSG00000164181	ELOVL7	0.060305	0.2075	0.17777	0.72598	0.94547	0.23341	0.85705	0.56131	0.68579	0.30442	0.10116	0.56222	0.69792	0.52097	0.598	0.68372
ENSG00000164182	NDUFAF2	0.0083907	0.098874	0.09551	0.45129	0.90068	0.68579	0.9317	0.4269	0.82711	0.074011	0.56889	0.44194	0.76962	0.17753	0.32437	0.81019
ENSG00000164185	ZNF474	0.82898	0.74915	0.77678	0.78826	0.80189	0.37278	0.10722	0.001449	0.57758	0.027194	0.93587	0.19914	0.059789	0.18484	0.73638	0.0015858
ENSG00000164187	LMBRD2	0.39188	0.48559	0.8673	0.38534	0.61268	0.32251	0.9054	0.815	0.634	0.036356	0.82073	0.47074	0.23806	0.15667	0.14571	0.8368
ENSG00000164188	RANBP3L	0.70662	0.0062436	0.72109	0.50769	0.26359	0.0047814	0.24278	0.77307	0.68047	0.83734	0.84428	0.28144	0.37463	0.50213	0.84486	0.16314
ENSG00000164190	NIPBL	0.39404	0.57117	0.53688	0.3281	0.31702	0.85194	0.88061	0.24658	0.2338	0.017742	0.46054	0.93118	0.8576	0.1444	0.1673	0.0061706
ENSG00000164197	RNF180	0.87886	0.68732	0.59656	0.76517	0.15892	0.67738	0.95602	0.2219	0.17049	0.50625	0.40893	0.91028	0.86976	0.57365	0.17858	0.97565
ENSG00000164199	GPR98	0.049649	0.011923	0.38554	0.68737	0.85656	0.3167	0.75627	0.069734	0.34946	1.1387e-06	0.378	0.28589	3.27e-06	0.010158	0.02438	0.0002258
ENSG00000164209	SLC25A46	0.84811	0.92311	0.52976	0.70809	0.32289	0.56742	0.75822	0.053349	0.74653	0.45774	0.61744	0.8364	0.93881	0.4117	0.29307	0.36648
ENSG00000164211	STARD4	0.41034	0.23685	0.40329	0.57242	0.4295	0.42074	0.18318	0.62418	0.54245	0.11621	0.50534	0.33034	0.684	0.8166	0.17994	0.2072
ENSG00000164219	PGGT1B	0.42574	0.034463	0.67992	0.79106	0.80213	0.47937	0.44573	0.59003	0.81382	0.0051564	0.2785	0.20352	0.019945	0.69821	0.7588	0.41663
ENSG00000164220	F2RL2	0.011836	0.13356	0.62331	0.35159	0.71004	0.57383	0.69308	0.27206	0.69541	0.17616	0.17657	0.81454	0.73932	0.57147	0.79982	0.6115
ENSG00000164221	CCDC112	0.23305	0.17093	0.14419	0.8693	0.55067	0.87699	0.26943	0.19057	0.28285	0.032442	0.49595	0.66293	0.085615	0.82626	0.52367	0.10359
ENSG00000164236	ANKRD33B	0.3782	0.90231	0.95326	0.12324	0.066696	0.50451	0.88775	0.48233	0.039971	0.6593	0.0012449	0.96538	0.041754	0.65678	0.37793	0.21387
ENSG00000164237	CMBL	0.64708	0.044313	0.086176	0.78749	0.36732	0.91977	0.77898	0.28208	0.449	0.64987	0.2288	0.18613	0.70883	0.21089	0.89265	0.73527
ENSG00000164241	C5orf63	0.23732	0.14121	0.4103	0.47298	0.70755	0.9181	0.57143	0.64208	0.91516	0.62892	0.047709	0.15118	0.27353	0.16141	0.56062	0.069577
ENSG00000164244	PRRC1	0.70647	0.56997	0.84455	0.60762	0.44036	0.72116	0.58777	0.56937	0.64735	0.11535	0.56427	0.27099	0.22061	0.90697	0.78832	0.3093
ENSG00000164251	F2RL1	0.40144	0.32082	0.72834	0.18339	0.73384	0.80822	0.2439	0.59071	0.79929	0.12117	0.72318	0.92271	0.43214	0.58951	0.0012396	0.90172
ENSG00000164252	AGGF1	0.69656	0.87153	0.60966	0.5996	0.34613	0.3625	0.99531	0.051852	0.92267	0.042699	0.49164	0.95663	0.46886	0.52115	0.17744	0.0065462
ENSG00000164253	WDR41	0.0081204	0.2249	0.044761	0.19146	0.19945	0.32037	0.84056	0.087127	0.45485	0.9075	0.085549	0.6919	0.098278	0.92626	0.79668	0.83223
ENSG00000164256	PRDM9	0.81568	0.26958	0.22302	0.48602	0.19166	0.56253	0.62549	0.11643	0.51746	0.33211	0.20912	0.0063525	0.34144	0.17283	0.67459	0.51201
ENSG00000164258	NDUFS4	0.84073	0.39325	0.45717	0.70837	0.38997	0.65308	0.24542	0.44339	0.12867	0.28547	0.37387	0.73908	0.027577	0.22056	0.53212	0.072818
ENSG00000164265	SCGB3A2	0.72146	0.61169	0.36484	0.13783	0.49434	0.59481	0.51608	0.78645	0.35383	0.28054	0.61471	0.44663	0.268	0.45273	0.69235	0.60584
ENSG00000164266	SPINK1	0.50945	0.33959	0.52477	0.94916	0.54252	0.69577	0.22302	0.22674	0.001917	0.10603	0.77955	0.9561	0.32332	0.3977	0.35914	0.087357
ENSG00000164270	HTR4	0.70951	0.42918	0.75287	0.26546	0.62725	0.076899	0.19772	0.5469	0.64532	0.12904	0.12827	0.3774	0.63849	0.39335	0.064633	0.23295
ENSG00000164283	ESM1	0.76138	0.94726	0.85714	0.51872	0.66723	0.20447	0.21213	0.60551	0.7996	0.51143	0.085433	0.38004	0.97569	0.36747	0.58089	0.034719
ENSG00000164284	GRPEL2	0.27045	0.54449	0.67362	0.065084	0.06104	0.28624	0.78551	0.42473	0.035286	0.028326	0.48643	0.68798	0.57884	0.61096	0.2939	0.07642
ENSG00000164287	CDC20B	0.98009	0.13584	0.024237	0.33296	0.27532	0.22967	0.98945	0.45358	0.36209	0.064272	0.026216	0.38898	0.30211	0.43895	0.37856	0.090457
ENSG00000164291	ARSK	0.62082	0.26048	0.13557	0.21554	0.10153	0.85571	0.37774	0.4499	0.4539	0.73229	0.23758	0.82946	0.98135	0.32386	0.092585	0.52887
ENSG00000164292	RHOBTB3	0.82596	0.47488	0.19326	0.20302	0.71157	0.12124	0.11703	0.58522	0.026475	0.54828	0.44817	0.18974	0.68735	0.011317	0.10103	0.32971
ENSG00000164294	GPX8	0.86914	0.48998	0.027104	0.44116	0.16317	0.52767	0.96644	0.36931	0.74277	0.033974	0.29249	0.65235	0.23876	0.36746	0.62877	0.3216
ENSG00000164296	TIGD6	0.32015	0.46684	0.74101	0.79116	0.34062	0.31232	0.66321	0.24034	0.98187	0.73384	0.36473	0.85355	0.78116	0.14903	0.36854	0.20935
ENSG00000164299	SPZ1	0.78901	0.22874	0.96061	0.26606	0.94873	0.75768	0.40441	0.53391	0.15778	0.14995	0.3986	0.83829	0.030825	0.064722	0.018569	0.20063
ENSG00000164300	SERINC5	0.54982	0.33587	0.69234	0.4108	0.66593	0.21481	0.040149	0.027398	0.54796	0.82416	0.78979	0.30332	0.77003	0.22427	0.22168	0.0003564
ENSG00000164303	ENPP6	0.31006	0.81375	0.50079	0.91781	0.054837	0.65146	0.55875	0.5679	0.011051	0.52622	0.70213	0.17939	0.096468	0.28461	0.41017	0.75528
ENSG00000164304	CAGE1	0.40566	0.066823	0.12345	0.05459	0.76969	0.090674	0.55461	0.21503	0.70547	0.070704	0.060751	0.2871	0.81434	0.13062	0.41734	0.53038
ENSG00000164305	CASP3	0.34014	0.61188	0.49116	0.25232	0.3839	0.63908	0.39486	0.68884	0.78612	0.98875	0.39349	0.54356	0.26417	0.38793	0.68394	0.78539
ENSG00000164306	PRIMPOL	0.081164	0.067053	0.12734	0.42915	0.77041	0.37052	0.53013	0.067199	0.21601	0.82209	0.24573	0.43437	0.78599	0.34794	0.27711	0.9951
ENSG00000164307	ERAP1	0.89324	0.29635	0.1262	0.52026	0.24785	0.061512	0.23129	0.17799	0.45008	0.0017567	0.83193	0.11858	0.37549	0.087116	0.14805	0.40935
ENSG00000164308	ERAP2	0.92445	0.037473	0.6511	0.67611	0.19382	0.047262	0.14734	0.99414	0.8795	0.010523	0.83212	0.68982	0.76407	0.066801	0.0044452	0.64506
ENSG00000164309	CMYA5	0.69843	0.92158	0.035422	0.40261	0.21832	0.75862	0.27785	0.1547	0.95749	0.014957	0.66262	0.54714	0.63788	0.57214	0.89753	0.012792
ENSG00000164318	EGFLAM	0.89978	0.40953	0.36128	0.50307	0.17728	0.8151	0.73865	0.33696	0.98941	0.047852	0.28684	0.22903	0.74046	0.017384	0.062295	0.70376
ENSG00000164323	KIAA1430	0.61657	0.47476	0.049623	0.77863	0.85643	0.43131	0.11694	0.24193	0.078244	0.081138	0.71882	0.27128	0.20429	0.16454	0.64782	0.054025
ENSG00000164325	TMEM174	0.33735	0.59684	0.31775	0.041508	0.18568	0.7114	0.52467	0.43883	0.50459	0.49356	0.096708	0.11995	0.29155	0.55116	0.023113	0.57812
ENSG00000164326	CARTPT	0.99751	0.95677	0.33229	0.22519	0.32749	0.04719	0.17563	0.46343	0.33096	0.47637	0.20574	0.18073	0.51438	0.44321	0.47533	0.65892
ENSG00000164327	RICTOR	0.077808	0.55161	0.58131	0.12853	0.89732	0.88727	0.50674	0.053159	0.81031	0.44422	0.049071	0.33418	0.37289	0.64096	0.10813	0.038466
ENSG00000164329	PAPD4	0.22184	0.91626	0.33871	0.30354	0.41144	0.80508	0.71827	0.82148	0.45565	0.73536	0.33064	0.37874	0.13273	0.26331	0.11393	0.019142
ENSG00000164330	EBF1	0.88222	0.0028028	0.10015	0.034736	0.096018	0.20747	0.23574	4.6158e-13	0.20833	6.6274e-06	0.22758	0.37815	0.00080246	0.12125	0.64346	4.2546e-16
ENSG00000164331	ANKRA2	0.33198	0.30202	0.60718	0.15766	0.67323	0.021633	0.49952	0.5519	0.05949	0.16784	0.91271	0.10478	0.81644	0.097149	0.071418	0.41899
ENSG00000164332	UBLCP1	0.15266	0.90763	0.73374	0.36585	0.33112	0.21815	0.57456	0.027062	0.95835	0.033097	0.30894	0.93247	0.098979	0.20354	0.94269	0.00010381
ENSG00000164334	FAM170A	0.73415	0.0094004	0.60252	0.91199	0.052708	0.61643	0.9493	0.99732	0.3376	0.48771	0.74012	0.57634	0.60918	0.74751	0.38877	0.73762
ENSG00000164338	UTP15	0.16721	0.3784	0.55129	0.044317	0.39211	0.0086671	0.2265	0.43147	0.21187	0.46273	0.89197	0.0048704	0.82881	0.022343	0.047001	0.25977
ENSG00000164342	TLR3	0.46779	0.87112	0.78497	0.62378	0.01046	0.77004	0.28422	0.10481	0.43242	0.60615	0.068265	0.9378	0.60365	0.49522	0.0035297	0.5766
ENSG00000164344	KLKB1	0.93264	0.50728	0.50821	0.73661	0.31955	0.69347	5e-10	0.034123	0.64933	0.71459	0.62103	0.44114	0.81641	0.99624	5e-10	0.42878
ENSG00000164346	NSA2	0.61059	0.23261	0.81076	0.57904	0.3228	0.020303	0.93901	0.97836	0.28859	0.30792	0.31656	0.15161	0.48829	0.7861	0.42347	0.96332
ENSG00000164347	GFM2	0.44286	0.13754	0.94117	0.57727	0.48338	0.022436	0.95798	0.64673	0.47286	0.36108	0.39365	0.12907	0.42752	0.89628	0.62309	0.96807
ENSG00000164362	TERT	0.05816	0.11617	0.64052	0.73168	0.56746	0.0032265	0.17366	0.054194	0.0067996	0.00036741	0.067066	0.47242	0.24057	0.019951	0.11407	0.0003299
ENSG00000164363	SLC6A18	0.47853	0.1548	0.67527	0.052221	0.81469	0.49345	0.072084	0.72056	0.78787	0.66257	0.17132	0.015381	0.77906	0.10649	0.36075	0.25947
ENSG00000164366	CCDC127	0.41127	0.0025191	0.67123	0.43441	0.72056	0.20969	0.70996	0.079023	0.050409	0.00022182	0.77252	0.11312	0.17396	0.3684	0.70243	0.019446
ENSG00000164379	FOXQ1	0.34345	0.22111	0.7683	0.48198	0.82877	0.51436	0.17003	0.078805	0.8732	0.32402	0.49254	0.19647	0.89803	0.51523	0.0079039	0.0093794
ENSG00000164385	C6orf195	0.41837	0.38541	0.88557	0.66309	0.60153	0.0010542	0.56736	0.048592	0.87578	0.060492	0.1363	0.74787	0.62145	0.00087673	0.31469	0.57591
ENSG00000164393	GPR111	0.8823	0.27729	0.10962	0.050189	0.10439	0.021951	0.23799	0.30606	0.99785	0.72154	0.92685	0.99038	0.29881	0.0080283	0.49114	0.6394
ENSG00000164398	ACSL6	0.39658	0.023494	0.039804	0.81721	0.47111	0.051202	0.68115	0.01441	0.22017	0.042675	0.23457	0.3855	0.95127	0.00066004	0.017987	4.2566e-07
ENSG00000164399	IL3	0.38734	0.11307	0.077385	0.90714	0.86007	0.10824	0.80337	0.28612	0.012204	0.58356	0.52588	0.89932	0.6306	0.00072906	0.22866	0.007369
ENSG00000164400	CSF2	0.96647	0.94128	0.086693	0.24255	0.99989	0.0051171	0.74023	0.037282	6.3377e-05	0.55614	0.9061	0.11551	0.8815	0.018678	0.71876	8.2379e-08
ENSG00000164402	SEPT8	0.36007	0.16201	0.074289	0.54215	0.20316	0.14183	0.15344	0.65853	0.00024603	0.073472	0.71245	0.049391	0.71455	0.37666	0.77041	4.1481e-06
ENSG00000164403	SHROOM1	0.16943	0.060129	0.55581	0.17148	0.26268	0.39962	0.071074	0.0017134	0.087495	0.6666	0.9667	0.55828	0.54052	0.20545	0.10809	0.033692
ENSG00000164404	GDF9	0.2767	0.0016965	0.7723	0.39368	0.13954	0.21471	0.37341	0.00062744	0.10777	0.65894	0.38604	0.14069	0.31941	0.49792	0.18455	2.001e-05
ENSG00000164405	UQCRQ	0.046897	0.10418	0.33096	0.90297	0.044333	0.27299	0.74709	0.007457	0.1117	0.35994	0.12667	0.031781	0.32259	0.70913	0.9914	0.00013647
ENSG00000164406	LEAP2	0.12926	0.013303	0.4125	0.49893	0.10777	0.3315	0.19181	0.0063949	0.059144	0.30622	0.16184	0.019191	0.1913	0.77807	0.84028	1.2607e-06
ENSG00000164411	GJB7	0.70777	1.8571e-06	0.88829	0.75578	0.026036	0.041945	0.21441	0.58228	0.25679	0.16983	0.80469	0.57493	0.3367	0.63894	0.80757	0.41428
ENSG00000164414	SLC35A1	0.87138	1.5003e-05	0.73896	0.4321	0.072988	0.1847	0.9323	0.93388	0.92052	0.056183	0.6284	0.46405	0.64972	0.65237	0.17443	0.89124
ENSG00000164418	GRIK2	0.49511	0.11145	0.72155	0.045293	0.68127	0.59173	0.32003	0.64913	0.26149	0.081858	0.43882	0.43574	0.99598	0.44603	0.6519	0.21225
ENSG00000164430	MB21D1	0.28162	0.23688	0.76213	0.32353	0.58707	0.50611	0.27488	0.19838	0.76142	0.021137	0.40638	0.028869	0.6106	0.27156	0.61225	0.53231
ENSG00000164434	FABP7	0.78664	0.4779	0.15963	0.72119	0.92945	0.76562	0.20675	0.023985	0.68468	0.36435	0.55988	0.5714	0.98049	0.17666	0.2083	0.17849
ENSG00000164438	TLX3	0.30654	0.53902	0.81001	0.38764	0.077914	0.34168	0.6917	0.010391	0.10501	0.15578	0.36011	0.47029	0.81455	0.43512	0.27131	0.00035761
ENSG00000164440	TXLNB	0.75899	0.82364	0.0020727	0.075359	0.97374	0.093933	0.4404	0.51149	0.40217	0.031744	0.74734	0.081996	0.066031	0.47263	0.7634	0.66471
ENSG00000164451	FAM26D	0.21491	0.44266	0.88932	0.52344	0.82179	0.092028	0.54529	0.75685	0.46213	0.22085	0.091578	0.21743	0.055699	0.044443	0.6899	0.08127
ENSG00000164458	T	0.6621	0.42329	0.5225	0.88687	0.75641	0.17753	0.34245	0.37195	0.87102	0.86655	0.41877	0.83852	0.28952	0.66254	0.14233	0.78338
ENSG00000164463	CREBRF	0.10277	0.081172	0.25084	0.098005	0.79905	0.0055397	0.094556	0.036627	0.52015	0.044267	0.92236	0.00052614	0.11123	0.012947	0.33347	0.00038436
ENSG00000164465	DCBLD1	0.60615	0.0093163	0.019561	0.44332	0.74618	0.63202	0.27542	0.041459	0.88951	0.0031714	0.00021996	0.71741	0.74978	0.1095	0.85879	0.0014647
ENSG00000164466	SFXN1	0.871	0.5748	0.030892	0.14091	0.74563	0.50375	0.59006	0.31569	0.22826	0.51358	0.60889	0.63695	0.27357	0.71877	0.25485	0.6588
ENSG00000164483	SAMD3	0.39705	0.93284	0.52102	0.35907	0.87627	0.90908	0.23076	0.096962	0.83974	0.37112	0.5982	0.67143	0.60097	0.81577	0.21425	0.4427
ENSG00000164484	TMEM200A	0.39648	0.9926	0.57391	0.53875	0.95149	0.60941	0.30976	0.14569	0.7344	0.24574	0.43235	0.011616	0.21977	0.76857	0.69068	0.79506
ENSG00000164485	IL22RA2	0.48621	0.11996	0.72108	0.3343	0.99228	0.83372	0.29599	0.80948	0.7142	0.6426	0.11662	0.91891	0.19234	0.92484	0.96593	0.55626
ENSG00000164488	DACT2	0.43585	0.21085	0.4804	0.85875	0.10403	0.2935	0.66496	0.81345	0.48363	0.43812	0.88792	0.68608	0.26061	0.10456	0.15406	0.67312
ENSG00000164494	PDSS2	0.79209	0.090073	0.44956	0.015552	0.69672	0.61236	0.2566	0.15075	0.63032	0.028661	0.58173	0.86149	0.76436	0.45945	0.6169	0.5659
ENSG00000164500	C7orf72	0.89771	0.087092	0.97939	0.048348	0.72291	0.031819	0.45487	0.88378	0.88063	0.042298	0.69447	0.76217	0.78857	0.79333	0.27451	0.99802
ENSG00000164506	STXBP5	0.44788	0.28282	0.77999	0.88117	0.68259	0.64144	0.0010209	0.29953	0.3241	0.66004	0.51517	0.1992	0.93459	0.80523	0.0056421	0.27721
ENSG00000164508	HIST1H2AA	0.33104	0.10071	0.59719	0.68338	0.57341	0.34474	0.30732	0.10122	0.34516	0.90839	0.77298	0.66495	0.10085	0.26092	0.59451	0.011382
ENSG00000164509	IL31RA	0.066257	0.22735	0.098731	0.84013	0.10418	0.58352	0.7762	0.208	0.60308	0.22803	0.011648	0.28221	0.14658	0.0054324	0.9433	0.037106
ENSG00000164512	ANKRD55	0.95448	0.21319	0.28848	0.76537	0.14817	0.39162	0.073984	0.42735	0.34836	0.26556	0.52808	0.22632	0.52871	0.085417	0.18731	0.0088914
ENSG00000164520	RAET1E	0.66139	0.9872	0.54392	0.83191	0.58316	0.38122	0.049741	0.37795	0.41008	0.038474	0.58689	0.60591	0.044147	0.16135	0.54058	0.35302
ENSG00000164530	PI16	0.077817	0.52801	0.24862	0.070036	0.074075	0.092782	0.19858	0.10856	0.92205	0.22665	0.81467	0.92048	0.005894	0.60422	0.4817	0.93686
ENSG00000164532	TBX20	0.72936	0.23446	0.0027681	0.00099881	0.099211	1.273e-05	0.16534	0.82804	0.2947	0.14134	0.00066266	0.10318	0.3072	0.1964	0.30623	0.13266
ENSG00000164535	DAGLB	0.24164	0.53284	0.38053	0.63089	0.034749	0.034497	0.050008	0.80306	0.1698	0.25665	0.06343	0.64403	0.52833	0.0001741	0.77926	0.97278
ENSG00000164542	KIAA0895	0.074466	0.83268	0.20143	0.18755	0.63797	0.48482	0.94854	0.22963	0.59827	0.87854	1.8115e-05	0.79549	0.071967	0.27929	0.060051	0.0043441
ENSG00000164543	STK17A	0.62347	0.2594	0.6471	0.41574	0.53055	0.65883	0.10899	0.60197	0.62554	0.12051	0.33308	0.027024	0.80546	0.67152	0.53564	0.10645
ENSG00000164548	TRA2A	0.16703	0.99458	0.096617	0.65711	0.083309	0.011988	0.62394	0.10567	0.9664	0.036001	0.23211	0.054301	0.56223	0.51598	0.69012	0.15012
ENSG00000164556	FAM183B	0.8657	0.49787	0.18347	0.99515	0.14053	0.49069	0.18039	0.76235	0.17301	3.2425e-05	0.59289	0.28188	0.39142	0.016182	0.54763	0.99853
ENSG00000164574	GALNT10	0.09189	0.6619	0.57325	0.036271	0.25326	0.42732	0.91366	0.39431	0.44254	0.00057728	0.040622	0.40809	0.25069	0.53017	0.4847	0.15924
ENSG00000164576	SAP30L	0.52322	0.64085	0.22475	0.76965	0.035294	0.61663	0.6234	0.49945	0.76527	0.1253	0.094746	0.44548	0.87516	0.88932	0.81672	0.027477
ENSG00000164587	RPS14	0.27406	0.45583	0.7269	0.091122	0.079141	0.2153	0.25059	0.44439	0.026466	0.21938	0.7157	0.20155	0.89521	0.44083	0.73214	0.45162
ENSG00000164588	HCN1	0.38027	0.42122	0.52205	0.69498	0.093032	0.37644	0.76159	0.027993	0.175	0.1279	0.12652	0.08959	0.29847	0.39126	0.4415	0.47161
ENSG00000164591	MYOZ3	0.68771	0.26263	0.95248	0.33784	0.53959	0.65125	0.93848	0.62785	0.35057	0.34714	0.47143	0.76659	0.54893	0.84661	0.33935	0.75644
ENSG00000164597	COG5	0.048973	0.0020496	0.9544	0.23776	0.75328	0.012078	0.8674	0.21186	0.66287	0.0013823	0.19371	0.64181	0.0099967	0.001284	0.40729	0.024849
ENSG00000164600	NEUROD6	0.6531	0.99087	0.63008	0.23832	0.69506	0.20201	0.43437	0.097625	0.96564	0.18841	0.71273	0.50763	0.60996	0.27106	0.99319	0.99654
ENSG00000164603	C7orf60	0.15849	0.19759	0.8573	0.80352	0.88186	0.19057	0.7582	0.43871	0.93451	0.9229	0.54232	0.78404	0.080857	0.30993	0.89354	0.66753
ENSG00000164604	GPR85	0.96978	0.18446	0.34857	0.85504	0.69424	0.16985	0.040156	0.34957	0.21233	0.66609	0.28643	0.13685	0.70246	0.94962	0.80164	0.085855
ENSG00000164609	SLU7	0.8209	0.061859	0.36655	0.082207	0.45451	0.032048	0.59751	0.75093	0.2106	0.81299	0.82522	0.74866	0.45804	0.59981	0.57521	0.31652
ENSG00000164610	RP9	0.68968	0.50016	0.85406	0.8961	0.1889	0.80991	0.98058	0.60445	0.50055	0.13968	0.41962	0.54899	0.44415	0.20902	0.92902	0.79841
ENSG00000164611	PTTG1	0.96502	0.0096839	0.27019	0.063226	0.40794	0.058489	0.22301	0.29203	0.22465	0.58429	0.57275	0.9852	0.67965	0.74341	0.66316	0.24309
ENSG00000164615	CAMLG	0.1586	0.11262	0.063732	0.71372	0.97433	0.88276	0.21385	0.64409	0.94787	0.87183	0.11537	0.37421	0.95715	0.47525	0.38	0.83692
ENSG00000164619	BMPER	0.80504	0.6943	0.32957	0.64901	0.76269	0.26336	0.51406	0.64532	0.70271	0.15621	0.0040503	0.31813	0.059985	0.40751	0.17906	0.069495
ENSG00000164620	RELL2	0.44632	0.45004	0.21973	0.8236	0.25667	0.046496	0.40072	0.00031954	0.85963	0.011478	0.90946	0.82101	0.23954	0.14499	0.7834	0.24127
ENSG00000164626	KCNK5	0.65842	0.87377	0.59357	0.39339	0.046296	0.03242	0.4324	0.0027584	0.31461	0.70035	0.1381	0.60723	0.5724	0.00035014	0.3758	0.20975
ENSG00000164627	KIF6	0.88323	0.43596	0.4053	0.30403	0.92215	0.040372	0.88142	0.2324	0.42688	0.10056	0.17324	0.8986	0.071068	0.049624	0.11713	0.22806
ENSG00000164631	ZNF12	0.2397	0.8799	0.7605	0.70043	0.68824	0.055525	0.88635	0.67447	0.49632	0.66976	0.91227	0.8724	0.90389	0.040416	0.90947	0.12478
ENSG00000164638	SLC29A4	0.53969	0.32998	0.52381	0.32023	0.97943	0.0037474	0.84604	0.2443	0.099184	0.72118	0.87261	0.52765	0.23267	0.32199	0.71338	0.042064
ENSG00000164645	C7orf62	0.91944	0.14699	0.26501	0.78367	0.12024	0.18092	0.5906	0.22004	0.36481	0.38083	0.86694	0.83794	0.99728	0.12434	0.36079	0.14443
ENSG00000164647	STEAP1	0.84552	0.14808	0.17366	0.63056	0.017821	0.97192	0.0066858	0.98497	0.44177	0.046512	0.33543	0.31424	0.13698	0.10355	0.16131	0.84771
ENSG00000164649	CDCA7L	0.81088	0.43122	0.80785	0.3027	0.0092877	0.46685	0.65204	0.61556	0.67008	0.85649	0.94847	0.35505	0.45419	0.38084	0.37669	0.01648
ENSG00000164651	SP8	0.80692	0.56837	0.70805	0.96671	0.19995	0.0013116	0.89068	0.87855	0.67785	0.1974	0.88433	0.67973	0.69293	0.35268	0.056859	0.44513
ENSG00000164654	MIOS	0.016544	0.31442	0.81714	0.78524	0.030955	0.30114	0.50748	0.34611	0.0094546	0.46749	0.86493	0.027395	0.91347	0.037458	0.46577	0.017199
ENSG00000164659	KIAA1324L	0.62799	0.78987	0.5248	0.82161	0.39424	0.77355	0.84212	0.40286	0.31303	0.14826	0.86609	0.92057	0.42846	0.24183	0.5586	0.25606
ENSG00000164663	USP49	0.72443	0.035267	0.23854	0.68815	0.66871	0.41476	0.084421	0.95998	0.79125	0.051855	0.14236	0.49971	0.035216	0.20133	0.56181	0.0083356
ENSG00000164674	SYTL3	0.40084	0.44346	0.084554	0.92069	0.89693	0.13461	0.67526	0.20695	0.61547	0.064485	0.68411	0.26599	0.058317	0.76308	0.12159	0.11729
ENSG00000164675	IQUB	0.99467	0.15827	0.063198	0.005917	0.41275	0.63326	0.67079	0.21855	0.63844	0.4084	0.10886	0.15251	0.23902	0.41947	0.44106	0.28913
ENSG00000164683	HEY1	0.91924	0.075185	0.21463	0.043573	0.78404	0.38465	0.18833	0.35933	0.36336	0.92757	0.12164	0.34036	0.57748	0.23314	0.65714	0.41527
ENSG00000164684	ZNF704	0.69943	0.43051	0.86122	0.31235	0.96581	0.32323	0.12207	0.0092295	0.4568	0.90809	0.47636	0.5352	0.84804	0.93013	0.40455	0.68047
ENSG00000164690	SHH	0.91253	0.90413	0.43976	0.32539	0.71273	0.16713	0.46624	0.45852	0.2147	0.8526	0.11823	0.89991	0.99165	0.1659	0.22977	0.6006
ENSG00000164691	TAGAP	0.28907	0.77778	0.37068	0.012962	0.33592	0.89058	0.18526	0.24157	0.18078	0.97815	0.1674	0.37504	0.32858	0.39353	0.057147	0.47338
ENSG00000164692	COL1A2	0.25717	0.5532	0.62187	0.2017	0.75659	0.086649	0.076101	0.24099	0.72114	0.94157	0.45769	0.57275	0.47968	0.2807	0.67164	0.019546
ENSG00000164694	FNDC1	0.18126	0.015615	0.77987	0.79105	0.0025392	0.0023426	0.10177	0.73929	0.080639	0.5736	0.34837	0.6738	0.11395	0.0026389	0.29276	0.062897
ENSG00000164695	CHMP4C	0.98016	0.86598	0.5004	0.17331	0.95696	0.60784	0.25351	0.68478	0.39027	0.70612	0.28469	0.75761	0.038979	0.51913	0.92725	0.15453
ENSG00000164707	SLC13A4	0.68883	0.19655	0.60813	0.61057	0.74201	0.64912	0.69464	0.70453	0.28666	0.81847	0.22041	0.8676	0.8284	0.63991	0.32943	0.72752
ENSG00000164708	PGAM2	0.29817	0.13281	0.23789	0.033414	0.51821	0.10737	0.39693	0.11351	0.64702	0.71687	0.62358	0.83022	0.22534	0.75199	0.35538	0.93241
ENSG00000164713	BRI3	0.56503	0.12081	0.1514	0.77225	0.26178	0.0019793	0.57125	0.85471	0.78358	0.93928	0.44298	0.19965	0.32509	0.85357	0.7295	0.15746
ENSG00000164715	LMTK2	0.29816	0.27052	0.92127	0.51557	0.69178	0.42583	0.44506	0.64819	0.081751	0.16904	0.059915	0.60589	0.91141	0.48705	0.02491	0.25519
ENSG00000164733	CTSB	0.083112	0.2842	0.10186	0.66246	0.45886	0.39665	0.097628	0.064328	0.027179	0.18402	0.023093	0.44164	0.33742	0.67793	0.53058	0.90985
ENSG00000164736	SOX17	0.72743	0.74853	0.40852	0.19699	0.12353	0.51691	0.61036	0.67675	0.13267	0.36365	0.45491	0.1962	0.34803	0.16472	0.43801	0.080532
ENSG00000164741	DLC1	0.56554	0.027555	0.001953	0.77369	0.98701	0.1757	0.5447	0.042752	0.26699	0.029293	0.51496	0.034415	0.45789	0.020328	0.313	0.47319
ENSG00000164742	ADCY1	0.96655	0.16817	0.84377	0.42655	0.65804	0.43211	0.68539	0.1375	0.63352	0.057447	0.70202	0.33649	0.060846	0.021589	0.27893	0.33309
ENSG00000164743	C8orf48	0.046633	0.20244	0.67619	0.38948	0.66567	0.5631	0.72037	0.97793	0.11719	0.79063	0.26417	0.68358	0.68483	0.40913	0.2401	0.447
ENSG00000164744	SUN3	0.095692	0.70294	0.4404	0.89676	0.89674	0.69991	0.5233	0.2249	0.033766	0.7425	0.025955	0.02662	0.49939	0.21579	0.98773	0.60324
ENSG00000164746	C7orf57	0.1933	0.56513	0.8579	0.47148	0.81574	0.41335	0.69175	0.55103	0.12031	0.45109	0.06184	0.073722	0.33366	0.25492	0.88503	0.57513
ENSG00000164749	HNF4G	0.43729	0.34125	0.059119	0.63592	0.60754	0.80716	0.73231	0.066341	0.7538	0.14227	0.02238	0.58877	0.90273	0.84811	0.36882	0.0020985
ENSG00000164751	PEX2	0.50532	0.54344	0.2486	0.43005	0.4603	0.94177	0.946	0.17137	0.96989	0.75796	0.83657	0.47913	0.48614	0.63515	0.2596	0.61805
ENSG00000164754	RAD21	0.27328	0.19523	0.7304	0.98766	0.2003	0.36498	0.63202	0.33417	0.68945	0.57621	0.4007	0.74134	0.88246	0.24022	0.17207	0.93417
ENSG00000164756	SLC30A8	0.73153	0.66664	0.24084	0.5767	0.77443	0.11201	0.71735	0.23195	0.22077	0.040644	0.079424	0.58175	0.77902	0.11435	0.26042	0.80903
ENSG00000164758	MED30	0.74144	0.47607	0.19907	0.72553	0.02317	0.95981	0.51109	0.074893	0.30855	0.19733	0.0070398	0.25884	0.82915	0.75075	0.75486	0.7897
ENSG00000164761	TNFRSF11B	0.38959	0.5138	0.5248	0.18891	0.57302	0.44552	0.24849	0.53381	0.7907	0.1082	0.4425	0.21788	0.12293	0.42137	0.22945	0.59099
ENSG00000164764	SBSPON	0.82379	0.19706	0.83535	0.93473	0.75481	0.070648	0.29602	2.7948e-06	0.86322	0.33197	0.29187	0.68368	0.085563	0.51211	0.65359	0.0045848
ENSG00000164776	PHKG1	0.14176	0.43859	0.44806	0.038347	0.65558	0.018367	0.6755	0.51284	0.41036	0.68257	0.40994	0.28415	0.20309	0.11128	0.043202	0.055175
ENSG00000164778	EN2	0.85123	0.51598	0.012733	0.97957	0.067655	0.11734	0.71685	0.76761	0.61355	0.14629	0.059821	0.24666	0.038552	0.94898	0.6348	0.23817
ENSG00000164794	KCNV1	0.941	0.94339	0.92327	0.89726	0.48481	0.96935	0.33674	0.11564	0.92992	0.091824	0.9121	0.37823	0.78269	0.50611	0.47794	0.76821
ENSG00000164796	CSMD3	0.79063	0.18615	0.067794	0.66031	0.54178	0.87995	0.22337	0.3058	0.15849	0.2583	0.68755	0.10755	0.66367	0.03088	0.67372	0.56841
ENSG00000164808	SPIDR	0.33099	0.57242	0.93017	0.12334	0.97359	0.25026	0.20411	0.68955	0.8729	0.89262	0.64111	0.58059	0.16107	0.45525	0.44188	0.34203
ENSG00000164815	ORC5	0.1168	0.63863	0.56597	0.11144	0.56486	0.2659	0.74163	0.5991	0.69786	0.40079	0.94629	0.012165	0.03232	0.30696	0.42324	0.076411
ENSG00000164816	DEFA5	0.073391	0.69715	0.75344	0.35897	0.53408	0.40704	0.69944	0.45441	0.22739	0.94225	0.72436	0.050187	0.68304	0.47739	0.34194	0.43562
ENSG00000164818	HEATR2	0.64251	0.025765	0.30676	0.3079	0.19701	0.011684	0.94954	0.019771	0.40351	0.00067327	0.0044406	0.53554	0.25218	0.058995	0.13594	0.717
ENSG00000164821	DEFA4	0.77959	0.69586	0.87936	0.81462	0.62396	0.9378	0.22782	0.63268	0.65298	0.98394	0.64979	0.68331	0.29322	0.66523	0.22248	0.13377
ENSG00000164822	DEFA6	0.68994	0.33894	0.36027	0.16399	0.84535	0.13309	0.91768	0.41738	0.70931	0.3267	0.9972	0.27247	0.36114	0.32656	0.41115	0.92686
ENSG00000164823	OSGIN2	0.44683	0.96518	0.83999	0.35743	0.77538	0.59064	0.98903	0.92778	0.046984	0.33152	0.59224	0.96452	0.10718	0.051372	0.41034	0.30235
ENSG00000164825	DEFB1	0.91606	0.19344	0.98751	0.86814	0.72333	0.85959	0.47616	0.67093	0.24141	0.70812	0.61409	0.41701	0.9774	0.44597	0.50164	0.27261
ENSG00000164828	SUN1	0.4484	0.00031634	0.13165	0.1077	0.0046081	0.15523	0.76114	0.25	0.87359	1.6354e-12	0.0069716	0.39479	0.00098988	0.021355	0.14228	0.53924
ENSG00000164830	OXR1	0.57782	0.88146	0.81239	0.095388	0.052823	0.65288	0.39741	0.74842	0.74536	0.084561	0.42061	0.86039	0.67633	0.12798	0.86673	0.16965
ENSG00000164841	TMEM74	0.70925	0.0082087	0.24688	0.32077	0.6328	0.071218	0.98917	0.20384	0.80251	0.81191	0.75117	0.31817	0.91701	0.19546	0.67661	0.23353
ENSG00000164849	GPR146	0.94124	0.16828	0.10979	0.99467	0.22534	0.39848	0.96023	0.40202	0.89139	0.087633	0.46277	0.076027	0.4836	0.21233	0.14113	0.92428
ENSG00000164850	GPER1	0.71682	0.0066206	0.039081	0.55422	0.26789	0.57327	0.33195	0.64457	0.61882	0.13336	0.22942	0.27877	0.1096	0.30004	0.094448	0.45271
ENSG00000164853	UNCX	0.032974	0.06547	0.63231	0.60252	0.37287	0.0029396	0.017571	0.85865	0.99319	0.56792	0.94361	0.19194	0.70349	0.080131	0.13474	0.31394
ENSG00000164855	TMEM184A	0.58862	0.038039	0.88114	0.47204	0.1166	0.022907	0.89116	0.97619	0.0017543	0.79756	0.41197	0.73788	0.38757	0.80029	0.3503	0.26544
ENSG00000164867	NOS3	0.0083486	0.017539	0.34249	0.41257	0.087396	0.00092829	0.006998	0.51948	0.0079147	0.00013082	0.43035	0.43571	0.033013	0.00018056	0.15475	0.00021196
ENSG00000164877	MICALL2	0.9379	0.47409	0.73798	0.16842	0.94886	0.20427	0.89931	0.73644	0.91553	0.33145	0.38453	0.48181	0.29372	0.92011	0.64577	0.047
ENSG00000164879	CA3	0.67064	0.13549	0.35315	0.81409	0.26588	0.76843	0.30617	0.32185	0.11263	0.54149	0.69619	0.71711	0.40921	0.019701	0.72495	0.64296
ENSG00000164880	INTS1	0.61853	0.13556	0.91002	0.80188	0.70901	0.02519	0.19904	0.39647	0.13687	0.028887	0.46925	0.094841	0.23187	0.29206	0.70705	0.084482
ENSG00000164885	CDK5	0.73892	0.12721	0.16158	0.59339	0.49403	0.097364	0.83372	0.21778	0.33705	0.032382	0.98193	0.68809	0.84881	0.77214	0.76612	0.050914
ENSG00000164889	SLC4A2	0.42693	0.46449	0.36559	0.37592	0.50755	0.047952	0.57805	0.69561	0.13522	0.0032251	0.97196	0.70659	0.85389	0.50984	0.63242	0.097667
ENSG00000164893	SLC7A13	0.12274	0.68591	0.55485	0.33195	0.52388	0.11739	0.71949	0.12661	0.76426	0.67783	0.26199	0.055459	0.23626	0.31473	0.34491	0.72464
ENSG00000164896	FASTK	0.10934	0.72768	0.10668	0.38303	0.41373	0.41678	0.4191	0.80973	0.20784	0.019645	0.1153	0.88805	0.55138	0.50555	0.9309	0.52263
ENSG00000164897	TMUB1	0.42747	0.8337	0.35742	0.71345	0.22665	0.28156	0.29711	0.67672	0.19168	0.17018	0.22646	0.47982	0.61274	0.65193	0.53071	0.28941
ENSG00000164898	C7orf55	0.39393	0.90873	0.24729	0.68823	0.93469	0.056682	0.63404	0.13709	0.33126	0.77342	0.98394	0.75974	0.72443	0.74219	0.058263	0.21639
ENSG00000164900	GBX1	0.79571	0.62975	0.61622	0.24553	0.73392	0.48425	0.59784	0.13245	0.024147	0.13779	0.95394	0.23813	0.49248	0.40252	0.68333	0.092816
ENSG00000164902	PHAX	0.15932	0.45235	0.34986	0.38719	0.32523	0.42709	0.29517	0.77623	0.13569	0.35518	0.22061	0.8334	0.81649	0.013402	0.1895	0.36802
ENSG00000164904	ALDH7A1	0.029115	0.9366	0.40214	0.43837	0.80689	0.65738	0.95069	0.67377	0.00066485	0.10413	0.75061	0.89058	0.14104	0.26853	0.12483	0.18792
ENSG00000164916	FOXK1	0.42623	0.42151	0.15089	0.72594	0.60067	0.5044	0.063673	0.041296	0.44095	0.0043382	0.35086	0.25951	0.28358	0.48677	0.63123	0.1139
ENSG00000164919	COX6C	0.081317	0.83571	0.13791	0.82912	0.59499	0.17945	0.67944	0.97725	0.23747	0.15538	0.16549	0.22365	0.95603	0.51964	0.29446	0.057853
ENSG00000164920	OSR2	0.065604	0.48041	0.60382	0.58818	0.40055	0.4543	0.62386	0.98817	0.51532	0.55146	0.85425	0.028156	0.16596	0.19679	0.89399	0.5507
ENSG00000164924	YWHAZ	0.10481	0.59606	0.15691	0.61667	0.6763	0.75617	0.85279	0.82258	0.73132	0.13264	0.42579	0.36867	0.29489	0.099812	0.66141	0.50001
ENSG00000164929	BAALC	0.28174	0.31195	0.11008	0.69335	0.71134	0.87825	0.43896	0.18872	0.7798	0.046879	0.52897	0.65033	0.51266	0.53723	0.28398	0.61125
ENSG00000164930	FZD6	0.61442	0.25047	0.73142	0.41502	0.41118	0.58503	0.80029	0.3114	0.87126	0.79341	0.28299	0.51473	0.18182	0.95123	0.28024	0.039583
ENSG00000164932	CTHRC1	0.20491	0.85743	0.7138	0.26485	0.62271	0.60402	0.49278	0.64082	0.063623	0.14813	0.84127	0.92395	0.090712	0.15524	0.41296	0.043552
ENSG00000164933	SLC25A32	0.10131	0.86305	0.80808	0.58921	0.46391	0.50029	0.55408	0.57501	0.032079	0.88314	0.68542	0.8193	0.048061	0.47394	0.69333	0.019815
ENSG00000164934	DCAF13	0.053174	0.77273	0.86376	0.68262	0.33565	0.42662	0.61047	0.52863	0.044046	0.87109	0.72001	0.71336	0.052872	0.58385	0.68915	0.030894
ENSG00000164935	DCSTAMP	0.09539	0.37987	0.029618	0.20678	0.47547	0.76278	0.36535	0.59465	0.52906	0.032001	0.054256	0.62025	0.046324	0.024104	0.068759	0.44523
ENSG00000164938	TP53INP1	0.91053	0.48403	0.38025	0.20969	0.14978	0.019666	0.084038	0.11791	0.75457	0.040368	0.4932	0.48585	0.45713	0.0012151	0.55879	0.12236
ENSG00000164941	INTS8	0.76102	0.56371	0.66098	0.13703	0.0032178	0.00045914	0.022163	0.31965	0.54739	0.0034901	0.4315	0.50911	0.33588	0.00028592	0.12803	0.15955
ENSG00000164944	KIAA1429	0.64914	0.52887	0.24095	0.77482	0.91387	0.75919	0.54864	0.54772	0.56661	0.24912	0.69911	0.22831	0.25729	0.70838	0.28512	0.36888
ENSG00000164946	FREM1	0.30504	0.18723	0.13903	0.15617	0.13488	0.22112	0.77026	0.21045	0.40521	0.26207	0.37815	0.019698	0.0093436	0.28173	0.98095	0.84002
ENSG00000164949	GEM	0.26328	0.44392	0.404	0.13513	0.70798	0.012214	0.58286	0.9626	0.41393	0.11521	0.47836	0.16836	0.070636	0.023274	0.17334	0.051754
ENSG00000164951	PDP1	0.70239	0.53129	0.31666	0.51388	0.058342	0.0093422	0.37128	0.6593	0.9254	0.13443	0.56403	0.32385	0.029634	0.38057	0.25155	0.73035
ENSG00000164953	TMEM67	0.79904	0.67399	0.37534	0.50193	0.21343	0.010113	0.65373	0.96665	0.21286	0.14163	0.094346	0.22903	0.0016774	0.086418	0.37713	0.39763
ENSG00000164961	KIAA0196	0.5191	0.3682	0.00090596	0.3436	0.82483	0.95678	0.99895	0.59431	0.25351	0.19478	0.84329	0.16465	0.189	0.010475	0.23711	0.48337
ENSG00000164970	FAM219A	0.69764	0.081521	0.3197	0.59866	0.76235	0.91245	0.042476	0.030159	0.49168	0.64853	0.74531	0.84824	0.35435	0.37184	0.072453	0.33747
ENSG00000164972	C9orf24	0.41697	0.13226	0.0314	0.53883	0.71744	0.77346	0.30078	0.15022	0.83591	0.90255	0.50072	0.75363	0.66498	0.51797	0.11128	0.11319
ENSG00000164975	SNAPC3	0.029476	0.0835	0.30818	0.09277	0.045758	0.9206	0.85574	0.68997	0.75896	0.74019	0.16352	0.93437	0.28656	0.4141	0.79975	0.91385
ENSG00000164976	KIAA1161	0.31703	0.014573	0.099946	0.51449	0.97094	0.7813	0.5879	0.22764	0.67594	0.80349	0.51543	0.8164	0.85939	0.99511	0.11466	0.24657
ENSG00000164978	NUDT2	0.32731	0.025345	0.12986	0.59471	0.94338	0.81759	0.49976	0.051678	0.62777	0.90669	0.42259	0.50967	0.69147	0.93244	0.19929	0.49168
ENSG00000164983	TMEM65	0.36596	0.48778	0.98508	0.055984	0.21059	0.064993	0.86908	0.21202	0.72216	0.75816	0.93336	0.19553	0.090443	0.066031	0.57514	0.34969
ENSG00000164985	PSIP1	0.13449	0.15182	0.59923	0.11692	0.07896	0.61584	0.69685	0.73476	0.35973	0.43449	0.23645	0.91135	0.16788	0.65705	0.77391	0.88318
ENSG00000164989	CCDC171	0.50037	0.58955	0.4539	0.47371	0.62133	0.0032061	0.34122	0.46329	0.10347	0.00036127	0.02035	0.093743	6.9056e-05	0.1458	0.49045	0.56473
ENSG00000165006	UBAP1	0.48025	0.11489	0.11635	0.61953	0.99606	0.87701	0.41284	0.059912	0.97115	0.41205	0.37987	0.3018	0.7689	0.76301	0.1714	0.31652
ENSG00000165023	DIRAS2	0.11381	0.4716	0.84547	0.16771	0.22568	0.25726	0.15507	0.99198	0.17441	0.82483	0.64407	0.93451	0.24867	0.82912	0.39646	0.17175
ENSG00000165025	SYK	0.781	0.33744	0.19869	0.65505	0.56899	0.15685	0.1757	0.51218	0.10701	0.82931	0.94859	0.58605	0.27214	0.2679	5.1917e-05	0.39829
ENSG00000165028	NIPSNAP3B	0.41868	0.30962	0.22245	0.8813	0.57921	0.84143	0.23107	0.55094	0.97756	0.63852	0.7343	0.22717	0.59108	0.025576	0.14541	0.020308
ENSG00000165029	ABCA1	0.46421	0.19878	0.2143	0.86877	0.79761	0.019693	0.02164	0.42702	0.0055219	0.33279	0.34648	0.52521	0.54616	2.6315e-06	0.48166	0.01523
ENSG00000165030	NFIL3	0.35973	0.086361	0.44371	0.60397	0.032898	0.86697	0.71905	0.8855	0.082787	0.85348	0.49772	0.3795	0.80795	0.59757	0.86555	0.11356
ENSG00000165046	LETM2	0.57552	0.64019	0.62796	0.58637	0.40755	0.92368	0.076555	0.080168	0.072752	0.0032938	0.66205	0.13803	0.22527	0.048778	0.39215	0.10035
ENSG00000165055	METTL2B	0.51795	0.12354	0.72378	0.76577	0.29146	0.32085	0.20472	0.57373	0.83647	0.26503	0.39355	0.61445	0.2017	0.081067	0.48908	0.3484
ENSG00000165059	PRKACG	0.60887	0.15875	0.0045515	0.84417	0.14159	0.14934	0.40185	0.073243	0.021993	0.44949	0.6252	0.98318	0.67727	0.56784	0.4623	0.92787
ENSG00000165060	FXN	0.38395	0.0043324	0.154	0.1627	0.20455	0.16967	0.095012	0.012679	0.9152	0.44028	0.61193	0.81559	0.59684	0.52254	0.014805	0.49887
ENSG00000165061	ZMAT4	0.13653	0.32924	0.91015	0.18067	0.067659	0.37329	0.8936	0.80112	0.64627	0.14864	0.64016	0.35916	0.31589	0.089357	0.72865	0.2097
ENSG00000165066	NKX6-3	0.16638	0.64579	0.71322	0.8512	0.70994	0.38368	0.0078999	0.27443	0.3914	0.1578	0.85969	0.33786	0.039295	0.13389	0.44574	0.71604
ENSG00000165071	TMEM71	0.5911	0.72746	0.57818	0.35485	0.61286	0.20137	0.042656	0.77567	0.77577	0.14561	0.74178	0.52322	0.82924	0.10234	0.60429	0.16437
ENSG00000165072	MAMDC2	0.22325	0.01328	0.68533	0.37615	0.75529	0.48894	0.36177	0.71053	0.13864	0.63183	0.31458	0.40742	0.55983	0.27135	0.48488	0.051782
ENSG00000165076	PRSS37	0.83862	0.10077	0.2571	0.54126	0.5111	0.24899	0.92947	0.47014	0.55803	0.55852	0.74658	0.31374	0.55454	0.19109	0.24044	0.6233
ENSG00000165078	CPA6	0.36445	0.01211	0.57243	0.43647	0.38643	0.57422	0.25284	0.69234	0.30297	0.15456	0.50238	0.32142	0.13459	0.78812	0.72028	0.3356
ENSG00000165084	C8orf34	0.17196	0.025023	0.041815	0.13653	0.055919	0.43787	0.43581	0.025069	0.39451	0.42381	0.67059	0.053132	0.021884	0.80379	0.64758	0.69426
ENSG00000165091	TMC1	0.84563	0.89798	0.5398	0.9679	0.068248	0.4645	0.66622	0.10168	0.39333	0.67844	0.88949	0.21433	0.47964	0.98187	0.69141	0.0046468
ENSG00000165092	ALDH1A1	0.18032	0.77875	0.41262	0.7931	0.19969	0.29069	0.22582	0.17706	0.87471	0.65918	0.92009	0.16825	0.10395	0.34997	0.4915	0.006528
ENSG00000165097	KDM1B	0.91985	0.40152	0.69969	0.4682	0.81692	0.11518	0.35876	0.23687	0.20672	0.019582	0.61838	0.45178	0.17308	0.28937	0.67302	0.0037861
ENSG00000165102	HGSNAT	0.55796	0.064001	0.43788	0.89829	0.44765	0.43067	0.13381	0.52448	0.25967	0.75451	0.032018	0.80351	0.14767	0.35806	0.68654	0.73532
ENSG00000165105	RASEF	0.3025	0.047583	0.1373	0.75261	0.7585	0.89608	0.85411	0.87684	0.36109	0.045013	0.55763	0.0763	0.24255	0.77491	0.71627	0.093192
ENSG00000165113	GKAP1	0.24068	0.06247	0.73306	0.129	0.67755	0.63187	0.00043375	0.034275	0.25084	0.43225	0.28	0.19998	0.033405	0.075586	0.32392	0.0071435
ENSG00000165115	KIF27	0.18248	0.30916	0.8253	0.29072	0.61853	0.63671	0.013967	0.099644	0.043751	0.67284	0.065636	0.53093	0.18957	0.19089	0.56276	0.059357
ENSG00000165118	C9orf64	0.22596	0.22161	0.84013	0.40003	0.86175	0.7063	0.0029947	0.080891	0.022595	0.74982	0.059598	0.26736	0.15515	0.13181	0.52909	0.013646
ENSG00000165119	HNRNPK	0.039742	0.186	0.79336	0.29479	0.98111	0.54999	0.0057149	0.012603	0.051022	0.50028	0.15202	0.16131	0.20565	0.044398	0.69711	0.017748
ENSG00000165120	SSMEM1	0.79803	0.042615	0.77304	0.53072	0.95916	0.015767	0.46049	0.54221	0.89114	0.026729	0.9019	0.85452	0.096124	0.10188	0.31843	0.15485
ENSG00000165124	SVEP1	0.6769	0.21578	0.25381	0.092582	0.43053	0.039506	0.76298	0.56913	0.15177	0.41444	0.3826	0.87153	0.55716	0.022693	0.44067	0.01403
ENSG00000165125	TRPV6	0.47994	0.69399	0.66074	0.73814	0.47069	0.80342	0.5897	0.27181	0.57511	0.094593	0.16371	0.98368	0.1739	0.7366	0.50493	0.0721
ENSG00000165138	ANKS6	0.6453	0.92806	0.71691	0.60731	0.86024	0.34393	0.38975	0.3077	0.014149	0.00011071	0.44195	0.016272	0.0011172	0.0050933	0.0022704	0.33382
ENSG00000165140	FBP1	0.062936	0.32621	0.01108	0.98182	0.11801	0.3415	0.54281	0.67327	0.95674	0.037418	0.32842	0.5974	0.99144	0.95361	0.2815	0.74577
ENSG00000165152	TMEM246	0.064417	0.72921	0.57982	0.34389	0.86374	0.66169	0.6765	0.70882	0.96063	0.13195	0.61904	0.79283	0.71383	0.90582	0.63429	0.14498
ENSG00000165156	ZHX1	0.69765	0.23799	0.10904	0.14975	0.41486	0.87062	0.21761	0.57042	0.13307	0.14736	0.088057	0.42437	0.87388	0.019059	0.25902	0.91404
ENSG00000165164	CXorf22	0.18628	0.49424	0.63992	0.18026	0.12432	0.18579	0.095964	0.37295	0.023851	0.6776	0.098661	0.053877	0.50226	0.50685	0.63875	0.31079
ENSG00000165168	CYBB	0.98591	0.53881	0.89145	0.12046	0.44203	0.38374	0.17895	0.37053	0.14834	0.76199	0.1046	0.84754	0.89502	0.46067	0.8664	0.39098
ENSG00000165169	DYNLT3	0.98989	0.29168	0.94853	0.056036	0.56281	0.40692	0.23682	0.36018	0.16094	0.78423	0.11122	0.6176	0.61417	0.53906	0.83286	0.57017
ENSG00000165171	WBSCR27	0.757	0.72381	0.49817	0.98365	0.81135	0.094112	0.92449	0.017373	0.48213	0.32342	0.36559	0.98612	0.15675	0.18796	0.051313	0.28733
ENSG00000165175	MID1IP1	0.14734	0.30821	0.69371	0.87965	0.46873	0.22235	0.49054	0.57656	0.28298	0.22906	0.79888	0.18078	0.97869	0.58022	0.77251	0.51323
ENSG00000165181	C9orf84	0.59123	0.65519	0.027793	0.44222	0.10576	0.91403	0.87152	0.54859	0.085539	0.028936	0.30625	0.37021	0.35345	0.3088	0.34277	0.72926
ENSG00000165182	CXorf58	0.47765	0.94409	0.65632	0.077544	0.30857	0.56606	0.91697	0.1958	0.24943	0.81129	0.93896	0.69352	0.94874	0.69075	0.040817	0.25083
ENSG00000165185	KIAA1958	0.37836	0.39631	0.64355	0.60879	0.11051	0.23438	0.43545	0.18179	0.88939	0.63323	0.87578	0.98433	0.59891	0.041487	0.6122	0.15152
ENSG00000165186	PTCHD1	0.26217	0.17497	0.041373	0.22906	0.12001	0.20411	0.19913	0.79427	0.37425	0.038371	0.40388	0.42449	0.94507	0.54775	0.35651	0.46733
ENSG00000165188	RNF183	0.35847	0.55413	0.57306	0.26845	0.21679	0.36699	0.13934	0.98924	0.15079	0.021457	0.18519	0.9276	0.68687	3.4274e-05	0.6468	0.71767
ENSG00000165192	ASB11	0.82112	0.14739	0.85096	0.30678	0.2772	0.39025	0.83302	0.6678	0.09665	0.041056	0.58599	0.38713	0.53048	0.00079304	0.23049	0.98179
ENSG00000165194	PCDH19	0.8242	0.42809	0.47771	0.10307	0.98889	0.029829	0.67981	0.094263	0.02434	0.044737	0.44768	0.94556	0.29972	0.32235	0.79282	0.16957
ENSG00000165195	PIGA	0.9612	0.13743	0.83139	0.25011	0.3223	0.25484	0.56598	0.41988	0.12137	0.094875	0.97909	0.24108	0.83342	0.00049275	0.44515	0.93544
ENSG00000165197	FIGF	0.9581	0.088538	0.60317	0.78	0.1611	0.016037	0.99454	0.86293	0.21409	0.33693	0.74695	0.26528	0.75609	0.024736	0.54685	0.80504
ENSG00000165202	OR1Q1	0.57963	0.015209	0.48837	0.16955	0.54929	0.68586	0.0198	0.85444	0.30811	0.24128	0.26996	0.79021	0.34915	0.016752	0.13032	0.045287
ENSG00000165204	OR1K1	0.20793	0.056173	0.87942	0.75102	0.19173	0.76793	0.67513	0.88392	0.054773	0.71859	0.87602	0.32219	0.18616	0.55539	0.28244	0.029741
ENSG00000165209	STRBP	0.47092	0.33078	0.8241	0.34748	0.15817	0.48123	0.41968	0.76193	0.092656	0.36569	0.53914	0.67061	0.016146	0.99754	0.43216	0.1753
ENSG00000165215	CLDN3	0.083167	0.2761	0.38497	0.87007	0.79447	0.94151	0.51494	0.081997	0.60969	0.78775	0.67703	0.85569	0.89645	0.16811	0.013191	0.055851
ENSG00000165219	GAPVD1	0.12186	0.43377	0.6422	0.59263	0.8905	0.091883	0.099789	0.30808	0.84297	0.53541	0.1373	0.71688	0.69289	0.12789	0.97944	0.72517
ENSG00000165233	C9orf89	0.043466	0.057391	0.053815	0.26356	0.63243	0.746	0.70511	0.54832	0.87159	0.67302	0.372	0.077178	0.93381	0.055828	0.053421	0.1913
ENSG00000165238	WNK2	0.30612	0.8248	0.92534	0.7865	0.58287	0.25304	0.1789	0.031114	0.57351	0.27331	0.033211	0.89732	0.43752	0.56932	0.20361	0.12023
ENSG00000165240	ATP7A	0.057806	0.018767	0.14484	0.50942	0.51772	0.99009	0.30052	0.16797	0.12077	0.30786	0.44367	0.24593	0.55057	0.73741	0.99297	0.63242
ENSG00000165244	ZNF367	0.19545	0.027545	0.48711	0.75055	0.044048	0.8207	0.75897	0.59215	0.67685	0.75201	0.054049	0.76595	0.10615	0.096861	0.27802	0.20404
ENSG00000165259	HDX	0.20175	0.013761	0.37715	0.58857	0.60769	0.03014	0.25206	0.60756	0.4176	0.19932	0.64855	0.67894	0.67203	0.11883	0.00095267	0.36583
ENSG00000165264	NDUFB6	0.52971	0.14372	0.64561	0.69112	0.091984	0.74933	0.094577	0.63115	0.54325	0.079652	0.1378	0.69421	0.33977	0.016474	0.40983	0.78355
ENSG00000165269	AQP7	0.50001	0.696	0.058145	0.7845	0.20544	0.18802	0.0028048	0.87017	0.71879	0.37232	0.60675	0.064748	0.52605	0.78053	0.4199	0.35208
ENSG00000165271	NOL6	0.92009	0.95549	0.1779	0.94532	0.59948	0.56316	0.65876	0.40981	0.55521	0.28434	0.057894	0.57268	0.023088	0.60132	0.62067	0.23562
ENSG00000165272	AQP3	0.68802	0.97906	0.14283	0.72854	0.61059	0.46649	0.13443	0.14025	0.085144	0.12705	0.073451	0.64268	0.10923	0.57378	0.57141	0.092452
ENSG00000165275	TRMT10B	0.034658	0.3255	0.086972	0.12367	0.80992	0.090678	0.28103	0.70893	0.10855	0.0043907	0.98148	0.74061	0.25209	0.38873	0.58322	0.88116
ENSG00000165280	VCP	0.69679	0.068866	0.82358	0.37728	0.27353	0.074599	0.36108	0.86362	0.05033	0.95016	0.029886	0.37575	0.042535	0.79092	0.20636	0.6445
ENSG00000165282	PIGO	0.17843	0.062922	0.77579	0.46125	0.56386	0.14252	0.18123	0.26752	0.018386	0.47335	0.38128	0.57919	0.004974	0.1933	0.2777	0.46427
ENSG00000165283	STOML2	0.63095	0.04033	0.30566	0.40325	0.6556	0.080085	0.96677	0.095829	0.28937	0.66812	0.1199	0.38392	0.16804	0.97147	0.95599	0.64213
ENSG00000165288	BRWD3	0.11358	0.32091	0.82976	0.17836	0.12114	0.089525	0.4489	0.77149	0.50659	0.26668	0.92818	0.15366	0.93647	0.61564	0.21218	0.63289
ENSG00000165300	SLITRK5	0.76859	0.48654	0.87817	0.80552	0.12622	0.20101	0.14767	0.12876	0.81616	0.5159	0.92836	0.045366	0.27126	0.75006	0.48834	0.46463
ENSG00000165304	MELK	0.85396	0.29772	0.10752	0.2922	0.56286	0.60317	0.30747	0.58809	0.058357	0.015165	0.26967	0.77106	0.088745	0.15667	0.22303	0.54797
ENSG00000165309	ARMC3	0.7652	0.31026	0.11867	0.27032	0.0023865	0.2325	0.53608	0.417	0.75647	0.10504	0.25061	0.57012	0.59917	0.018467	0.62019	0.00063492
ENSG00000165322	ARHGAP12	0.17253	0.068462	0.27403	0.042932	0.045189	0.14103	0.078638	0.3554	0.072333	0.058002	0.43331	0.22996	0.71477	0.041789	0.40151	0.068712
ENSG00000165323	FAT3	0.16232	0.042622	0.75284	0.88305	0.305	0.42971	0.6277	0.32993	0.58106	0.21069	0.51765	0.38319	0.086911	0.37053	0.83301	0.38876
ENSG00000165325	CCDC67	0.98166	0.030664	0.78066	0.73892	0.89664	0.82774	0.27849	0.73668	0.88665	0.26672	0.33762	0.4031	0.41865	0.55547	0.81487	0.099004
ENSG00000165338	HECTD2	0.95492	0.22677	0.32558	0.63984	0.10851	0.40401	0.37949	0.42852	0.69384	0.074431	0.44782	0.3596	0.35864	0.25929	0.23417	0.089698
ENSG00000165349	SLC7A3	0.033697	0.25745	0.71863	0.48827	0.93104	0.99804	0.19988	0.29058	0.44486	0.75828	0.30215	0.022262	0.082619	0.75398	0.94172	0.40966
ENSG00000165355	FBXO33	0.39674	0.98251	0.10992	0.51147	0.20054	0.5679	0.82438	9.6805e-05	0.20259	0.34247	0.0028892	0.83433	0.45857	0.90023	0.16743	6.9678e-05
ENSG00000165359	DDX26B	0.035407	0.71764	0.26862	0.028627	0.42077	0.01536	0.99262	0.27531	0.5833	0.072096	0.70219	0.38197	0.32306	0.77444	0.069509	0.21879
ENSG00000165370	GPR101	0.87634	0.73307	0.18702	0.34144	0.5563	0.014257	0.34707	0.28244	0.72984	0.012722	0.031388	0.53355	0.77001	0.99824	0.20257	0.3346
ENSG00000165376	CLDN2	0.67507	0.081211	0.21777	0.49574	0.69933	0.30072	0.59495	0.29947	0.38869	0.37642	0.0042511	0.13137	0.36298	0.52313	0.024383	0.057384
ENSG00000165379	LRFN5	0.8907	0.76348	0.98646	0.83384	0.45542	0.085223	0.97014	0.77717	0.64645	0.065421	0.60271	0.25288	0.77703	0.020469	0.36448	0.89444
ENSG00000165383	LRRC18	0.91509	0.63484	0.20646	0.00056298	0.59721	0.96235	0.69782	0.14264	0.19142	0.29974	0.064819	0.078155	0.028804	0.0061024	0.46494	0.51899
ENSG00000165388	ZNF488	0.039742	0.51892	0.11019	0.7498	0.80539	0.087709	0.24255	0.9326	0.83099	0.47151	0.83402	0.96935	0.29179	0.0072862	0.31222	0.23676
ENSG00000165389	SPTSSA	0.29872	0.25758	0.39719	0.47549	0.78701	0.034627	0.91792	0.65466	0.091478	0.76307	0.57077	0.067683	0.42215	0.11643	0.33759	0.50366
ENSG00000165392	WRN	0.91656	0.18242	0.88406	0.42535	0.36497	0.68251	0.056235	0.13008	0.41259	0.40306	0.75817	0.99238	0.61956	0.06878	0.26216	0.16521
ENSG00000165406	MARCH8	0.059455	0.29158	0.0089867	0.97029	0.21237	0.70375	0.58918	0.090641	0.0086172	0.027325	0.017182	0.15837	0.023029	0.0064364	0.42339	0.15352
ENSG00000165409	TSHR	0.33235	0.501	0.41732	0.91506	0.020096	0.79148	0.96421	0.63446	0.78869	0.047519	0.65515	0.49862	0.66251	0.38421	0.42885	0.36995
ENSG00000165410	CFL2	0.49703	2.5199e-06	0.010722	0.46435	0.3706	0.27762	0.67518	0.63301	0.14015	2.3074e-05	0.22937	0.18659	0.81939	0.52737	0.75581	0.26934
ENSG00000165416	SUGT1	0.63354	0.1931	0.94196	0.52462	0.24446	0.76271	0.062817	0.5948	0.89667	0.28491	0.12022	0.78647	0.20494	0.1352	0.29226	0.93323
ENSG00000165417	GTF2A1	0.10439	0.99016	0.70192	0.27641	0.72031	0.17667	0.31481	0.60107	0.89191	0.1196	0.31245	0.17582	0.53387	0.88448	0.064563	0.24522
ENSG00000165424	ZCCHC24	0.71875	0.44615	0.1377	0.17921	0.2102	0.0064173	0.65123	0.00018072	0.76244	9.4205e-06	0.0029349	0.4482	0.55765	0.12066	0.17634	0.00018797
ENSG00000165434	PGM2L1	0.9953	0.89479	0.98402	0.84188	0.031573	0.87095	0.26898	0.68696	0.10326	0.015615	0.28046	0.81813	0.5597	0.2674	0.65792	0.15373
ENSG00000165443	PHYHIPL	0.44729	0.13706	0.8633	0.57668	0.11151	0.38629	0.70709	0.23974	0.99368	0.027434	0.2923	0.10951	0.35041	0.10762	0.23642	0.36007
ENSG00000165449	SLC16A9	0.2303	0.28422	0.84813	0.38678	0.13666	0.68493	0.21762	0.9912	0.77065	0.63938	0.9842	0.95723	0.0070742	0.023402	0.41213	0.51475
ENSG00000165457	FOLR2	0.54815	0.417	0.72497	0.2611	0.85402	0.036595	0.94473	0.053436	0.82591	0.056826	0.066812	0.36882	0.64195	0.6318	0.59698	0.1014
ENSG00000165458	INPPL1	0.36485	0.40508	0.80704	0.22714	0.45231	0.85293	0.80944	0.0023438	0.47513	0.017786	0.077715	0.2902	0.43863	0.4884	0.40066	0.46628
ENSG00000165462	PHOX2A	0.62922	0.10086	0.80729	0.070393	0.64041	0.93515	0.71122	0.69042	0.34558	0.026679	0.059301	0.60656	0.52581	0.67432	0.20407	0.3389
ENSG00000165471	MBL2	0.98468	0.59578	0.49625	0.70762	0.74438	0.57263	0.30204	0.12417	0.37346	0.99091	0.60744	0.50397	0.87697	0.82179	0.18844	0.50991
ENSG00000165474	GJB2	0.96592	0.054167	0.9918	0.055675	0.31979	0.74307	0.92845	0.78427	0.29282	0.54268	0.029876	0.1804	0.86804	0.66266	0.59003	0.6764
ENSG00000165475	CRYL1	0.042889	0.49057	0.18649	0.75223	0.94104	0.73381	0.48472	0.87517	0.4277	0.49101	0.69973	0.32657	0.65607	0.47369	0.53152	0.51037
ENSG00000165476	REEP3	0.46558	1.3803e-08	0.57218	0.1719	0.53724	0.1542	0.46017	0.17146	0.29534	0.019958	0.10142	0.095568	0.40887	0.30243	0.92834	0.28351
ENSG00000165478	HEPACAM	0.24742	0.4124	0.68742	0.11627	0.78962	0.72692	0.075468	0.88329	0.85089	0.62203	0.85055	0.85248	0.86813	0.03524	0.8439	0.24491
ENSG00000165480	SKA3	0.32957	0.64053	0.33345	0.25464	0.89643	0.79899	0.99977	0.62995	0.93296	0.24104	0.69953	0.28313	0.45953	0.91319	0.65498	0.0095758
ENSG00000165487	MICU2	0.69768	0.027432	0.025017	0.068573	0.12613	0.33751	0.70381	0.4746	0.39896	0.00010279	0.98143	0.010884	0.027346	0.016463	0.43743	0.08289
ENSG00000165490	C11orf82	0.25773	0.83014	0.62501	0.064263	0.02845	0.14364	0.30927	0.63574	0.91086	0.87414	0.88944	0.82885	0.66407	0.87711	0.11415	0.43172
ENSG00000165494	PCF11	0.080817	0.67844	0.93708	0.99909	0.16034	0.47061	0.19444	0.72595	0.61308	0.88987	0.79702	0.026952	0.026382	0.10623	0.29001	0.35691
ENSG00000165495	PKNOX2	0.028308	0.45002	0.59991	0.58076	0.17481	0.026232	0.60912	0.14254	0.33696	0.4229	0.21715	0.76638	0.72582	0.75111	0.30156	0.22987
ENSG00000165501	LRR1	0.0034646	0.9176	0.86878	0.37721	0.89503	0.43631	0.28184	0.50278	0.76766	0.548	0.90297	0.85784	0.57286	0.60497	0.4531	0.44684
ENSG00000165502	RPL36AL	0.000557	0.9883	0.82933	0.40326	0.80317	0.46371	0.35158	0.44385	0.85443	0.68445	0.92267	0.86533	0.76113	0.44476	0.47083	0.35855
ENSG00000165506	DNAAF2	0.00074967	0.99732	0.63353	0.35945	0.64138	0.85253	0.42521	0.29986	0.90887	0.94143	0.80728	0.9058	0.33742	0.27144	0.41651	0.26663
ENSG00000165507	C10orf10	0.92223	0.37454	0.12418	0.16506	0.63387	0.44957	0.89946	0.51162	0.28411	0.045204	0.65337	0.68259	0.017869	0.17826	0.026078	0.98138
ENSG00000165511	C10orf25	0.97262	0.38932	0.80772	0.53505	0.82832	0.74424	0.63227	0.32207	0.65329	0.0040108	0.42329	0.34346	0.025574	0.29448	0.11877	0.25716
ENSG00000165512	ZNF22	0.96717	0.44657	0.23011	0.84111	0.8745	0.63589	0.90569	0.11397	0.68469	0.037756	0.28728	0.52029	0.044503	0.11595	0.14503	0.49028
ENSG00000165516	KLHDC2	0.22166	0.94386	0.57818	0.41978	0.49355	0.3102	0.09514	0.502	0.82705	0.98273	0.74696	0.66102	0.59364	0.45814	0.17823	0.18963
ENSG00000165521	EML5	0.36651	0.88767	0.0035476	0.59724	0.71732	0.70075	0.57424	0.7831	0.98038	0.081067	0.86584	0.21778	0.41938	0.17273	0.030635	0.15909
ENSG00000165525	NEMF	0.26121	0.96823	0.7241	0.56726	0.41213	0.24922	0.14161	0.76626	0.9116	0.99215	0.70064	0.64706	0.76927	0.63313	0.14684	0.43129
ENSG00000165526	RPUSD4	0.31778	0.26605	0.97264	0.78672	0.30789	0.087552	0.59922	0.62672	0.7126	0.74072	0.46139	0.84387	0.82743	0.11347	0.46491	0.87977
ENSG00000165533	TTC8	0.55185	0.2481	0.63408	0.55789	0.92186	0.72871	0.3834	0.92788	0.84036	0.65875	0.5578	0.58652	0.17689	0.102	0.40782	0.72045
ENSG00000165548	TMEM63C	0.84987	0.33334	0.75412	0.23227	0.19368	0.073539	0.55249	0.24814	0.27974	0.87469	0.05946	0.263	0.79248	0.50957	0.66107	0.0038246
ENSG00000165553	NGB	0.68129	0.028854	0.78037	0.32136	0.12702	0.63537	0.71578	0.96784	0.84714	0.13244	0.77368	0.43233	0.34916	0.052626	0.82908	0.4545
ENSG00000165555	NOXRED1	0.037387	0.25471	0.059284	0.078356	0.58972	0.018149	0.017936	0.081068	0.34847	0.2842	0.076588	0.32181	0.57827	0.039438	0.9048	0.31819
ENSG00000165556	CDX2	0.3805	0.44747	0.16025	0.020722	0.44433	0.501	0.12214	0.18389	0.045316	0.53683	0.024954	0.56552	0.99524	0.40295	0.53048	0.4618
ENSG00000165566	AMER2	0.0043852	0.53391	0.27987	0.72751	0.3215	0.47695	0.19548	0.41479	0.33108	0.63251	0.064102	0.26982	0.40802	0.73198	0.22812	0.46199
ENSG00000165568	AKR1E2	0.37962	0.19123	0.9823	0.38604	0.58205	0.9208	0.52234	0.61632	0.65969	0.52855	0.68831	0.46754	0.93701	0.46	0.46592	0.31526
ENSG00000165572	KBTBD6	0.30298	0.50259	0.1245	0.43725	0.48852	0.11944	0.42144	0.89383	0.95198	0.34617	0.95488	0.84443	0.39793	0.61069	0.53276	0.95645
ENSG00000165584	SSX3	0.19708	0.23815	0.82189	0.47429	0.66432	0.2059	0.29488	0.61782	0.28378	0.49693	0.10376	0.33132	0.7408	0.41124	0.43242	0.58716
ENSG00000165588	OTX2	0.68	0.22471	0.34777	0.65999	0.71055	0.66793	0.15805	0.17788	0.90205	0.40939	0.71977	0.45097	0.61998	0.0048398	0.028148	0.0063291
ENSG00000165606	DRGX	0.83391	0.94996	0.96185	0.33425	0.38993	0.11522	0.080055	0.4473	0.28483	0.011331	0.30045	0.59938	0.11614	0.089691	0.38693	0.28499
ENSG00000165609	NUDT5	0.26193	0.70579	0.4721	0.3524	0.74209	0.0053062	0.63656	0.62078	0.2679	0.48232	0.8071	0.014515	0.59367	0.55322	0.46879	0.51883
ENSG00000165617	DACT1	0.62202	0.24595	0.87953	0.73175	0.83506	0.50275	0.12384	0.76431	0.11995	0.0048863	0.52943	0.15957	0.70711	0.13139	0.52679	0.11144
ENSG00000165621	OXGR1	0.87025	0.11699	0.48578	0.13299	0.20983	0.10838	0.56155	0.040293	0.92789	0.28645	0.27444	0.14945	0.50833	0.15009	0.61397	5.5364e-05
ENSG00000165623	UCMA	0.055341	0.89291	0.1544	0.63321	0.59403	0.50508	0.78693	0.31425	0.45278	0.82026	0.95139	0.72011	0.51243	0.85389	0.11937	0.14367
ENSG00000165626	BEND7	0.53772	0.014639	0.22421	0.63985	0.82424	0.023577	0.070055	0.4135	0.38776	0.068865	0.074052	0.32003	0.66261	0.0011163	0.58936	0.48359
ENSG00000165629	ATP5C1	0.099678	0.62306	0.11787	0.64523	0.59214	0.77468	0.43157	0.076207	0.65058	0.47333	0.73954	0.75123	0.77251	0.62724	0.9236	0.00028418
ENSG00000165630	PRPF18	0.5992	0.086431	0.075059	0.17541	0.83686	0.8831	0.58324	0.17739	0.27417	0.40718	0.036917	0.11108	0.90252	0.4561	0.44084	0.22633
ENSG00000165632	TAF3	0.28545	0.98106	0.26742	0.71527	0.13496	0.38808	0.76719	0.37476	0.45018	0.3571	0.87954	0.65299	0.91875	0.61766	0.3642	0.034838
ENSG00000165633	VSTM4	0.40763	0.0041921	0.95649	0.029879	0.6234	0.60034	0.79663	0.62291	0.1409	0.00010935	0.19895	0.91284	0.29409	0.020275	0.055987	0.47778
ENSG00000165637	VDAC2	0.83595	0.010392	0.9623	0.0045178	0.2369	0.002564	0.47452	0.016888	0.22049	0.3838	0.079233	0.11339	0.54021	0.59413	0.67111	0.25804
ENSG00000165643	SOHLH1	0.73458	0.93067	0.74961	0.90949	0.57482	0.15523	0.67504	0.46138	0.37979	0.27575	0.82775	0.77188	0.95638	0.21002	0.014043	0.46366
ENSG00000165646	SLC18A2	0.52474	0.67027	0.92115	0.2399	0.65547	0.058798	0.5301	0.21746	0.038965	0.74727	0.20035	0.42791	0.75342	0.38877	0.709	0.13879
ENSG00000165650	PDZD8	0.49657	0.34572	0.52128	0.25418	0.27217	0.45312	0.64628	0.21075	0.069216	0.49172	0.51882	0.74362	0.80122	0.2838	0.76568	0.10697
ENSG00000165655	ZNF503	0.7087	0.99759	0.7371	0.62036	0.85974	0.74713	0.58754	0.15338	0.46625	0.027697	0.40791	0.29962	0.45173	0.89984	0.40321	0.90533
ENSG00000165659	DACH1	0.83605	0.75889	0.063705	0.60248	0.40611	0.35264	0.37186	0.30969	0.34334	0.081814	0.70866	0.087859	0.11656	0.24996	0.40623	0.45031
ENSG00000165660	FAM175B	0.51757	0.70216	0.48221	0.25119	0.86452	0.40806	0.27491	0.38572	0.8755	0.24859	0.36335	0.75212	0.39369	0.19673	0.18228	0.13279
ENSG00000165661	QSOX2	0.98426	0.068487	0.5598	0.31774	0.39545	0.47889	0.74268	0.24479	0.20586	0.12131	0.11717	0.083034	0.028673	0.33599	0.088323	0.45969
ENSG00000165669	FAM204A	0.37269	0.22766	0.693	0.26436	0.31493	0.88745	0.8096	0.94034	0.37351	0.90368	0.37421	0.77878	0.10217	0.49633	0.44694	0.12619
ENSG00000165671	NSD1	0.38051	0.23544	0.63383	0.32402	0.053179	0.06184	0.71294	0.0051445	0.59385	0.040898	0.23083	0.098673	0.022427	0.0061324	0.19462	0.18374
ENSG00000165672	PRDX3	0.12746	0.010172	0.74416	0.74347	0.19674	0.18285	0.36373	0.42265	0.20876	0.093687	0.35358	0.41063	0.49798	0.044893	0.53076	0.84939
ENSG00000165675	ENOX2	0.046524	0.18644	0.306	0.16809	0.71687	0.45906	0.11148	0.0878	0.9294	0.99665	0.59773	0.60764	0.43265	0.57325	0.35445	0.12923
ENSG00000165678	GHITM	0.44968	0.89799	0.86614	0.5292	0.073016	0.3637	0.56539	0.99412	0.16434	0.46963	0.78739	0.37301	0.42636	0.52304	0.72624	0.45026
ENSG00000165682	CLEC1B	0.80507	0.25384	0.98342	0.58471	0.94202	0.95428	0.43825	0.80526	0.29367	0.95362	0.22375	0.73623	0.032557	0.1371	0.19247	0.92971
ENSG00000165684	SNAPC4	0.55597	0.31448	0.79394	0.87178	0.85233	0.62209	0.75635	0.13963	0.51461	0.46474	0.74552	0.65044	0.58715	0.033516	0.82356	0.057427
ENSG00000165685	TMEM52B	0.64186	0.51741	0.3091	0.81015	0.94585	0.013006	0.45455	0.08041	0.88936	0.52686	0.9265	0.74443	0.7751	0.81591	0.33592	0.61797
ENSG00000165688	PMPCA	0.30727	0.33034	0.23722	0.81129	0.61181	0.73966	0.71531	0.34642	0.48277	0.24213	0.051324	0.6964	0.63389	0.014155	0.53481	0.0076816
ENSG00000165689	SDCCAG3	0.30819	0.54026	0.56039	0.7519	0.7641	0.83159	0.57002	0.49882	0.28766	0.29689	0.38814	0.78893	0.66848	0.018343	0.79471	0.040848
ENSG00000165694	FRMD7	0.18146	0.60279	0.61174	0.86442	0.33022	0.99808	0.3431	0.97332	0.72904	0.026885	0.57926	0.18589	0.4957	0.4107	0.34035	0.52727
ENSG00000165695	AK8	0.3141	0.47366	0.59104	0.39845	0.077814	0.66487	0.016191	0.37955	0.93539	0.030325	0.95095	0.52359	0.073447	0.97596	0.053305	0.022146
ENSG00000165698	C9orf9	0.19078	0.31092	0.53809	0.32364	0.087612	0.66405	0.075363	0.14679	0.96458	0.015882	0.63495	0.83456	0.044974	0.86868	0.34378	0.11611
ENSG00000165699	TSC1	0.59165	0.36722	0.54649	0.93827	0.40693	0.31132	0.074683	0.1726	0.90478	0.53367	0.49579	0.84752	0.30996	0.82089	0.16135	0.009203
ENSG00000165702	GFI1B	0.40723	0.14594	0.46433	0.71482	0.07291	0.44429	0.30604	0.52205	0.62518	0.023002	0.64315	0.59775	0.11675	0.87052	2.6674e-07	0.0051355
ENSG00000165714	LOH12CR1	0.34566	0.28431	0.014639	0.81808	0.26703	0.32149	0.39886	0.70904	0.9504	0.00027347	0.65992	0.60709	0.066927	0.049872	0.4204	0.17835
ENSG00000165716	FAM69B	0.21657	0.61297	0.95145	0.66176	0.36638	0.23688	0.9116	0.010111	0.13658	0.047004	0.68228	0.33495	0.17345	0.013672	0.42406	0.2578
ENSG00000165730	STOX1	0.62629	0.45649	0.28198	0.38995	0.61418	0.82882	0.83225	0.4236	0.73893	0.41382	0.055409	0.21509	0.73675	0.70059	0.0048003	0.58709
ENSG00000165731	RET	0.80671	0.83347	0.71914	0.74168	0.94283	0.9327	0.83201	0.23565	0.40938	0.43066	0.86466	0.11433	0.62643	0.77195	0.70948	0.48903
ENSG00000165732	DDX21	0.78952	0.48042	0.57713	0.65594	0.83555	0.84981	0.54819	0.7719	0.85718	0.4321	0.019237	0.84322	0.48614	0.2074	0.0028083	0.61342
ENSG00000165733	BMS1	0.57232	0.42865	0.089438	0.26902	0.44728	0.15558	0.91385	0.12678	0.53	0.73618	0.71191	0.27602	0.34339	0.26232	0.15052	0.49435
ENSG00000165752	STK32C	0.73345	0.95807	0.36601	0.15347	0.087286	0.16395	0.099982	0.022847	0.93886	0.68922	0.0066005	0.54601	0.5345	0.29382	0.36847	0.47961
ENSG00000165757	KIAA1462	0.31141	0.1142	0.89417	0.44574	0.63782	0.0023986	0.40822	0.50563	6.1843e-05	0.080162	0.49945	0.013818	0.16555	1.3506e-05	0.057896	0.12524
ENSG00000165782	TMEM55B	0.9492	0.42321	0.31367	0.79473	0.89271	0.91658	0.8271	0.30088	0.87676	0.59561	0.12015	0.44565	0.32167	0.70884	0.64194	0.14801
ENSG00000165792	METTL17	0.30487	0.64444	0.10465	0.34605	0.5539	0.51636	0.49548	0.16319	0.63961	0.034107	0.73803	0.36357	0.69861	0.57248	0.45545	0.75987
ENSG00000165794	SLC39A2	0.62045	0.73241	0.60664	0.90444	0.030916	0.6252	0.18827	0.66584	0.97635	0.0051713	0.37994	0.75629	0.28479	0.3019	0.20209	0.52826
ENSG00000165795	NDRG2	0.66381	0.89845	0.76723	0.60748	0.65846	0.28017	0.69579	0.19686	0.33617	0.42655	0.43859	0.92648	0.22469	0.61979	0.33164	0.35767
ENSG00000165799	RNASE7	0.7346	0.91608	0.39608	0.55384	0.15377	0.36356	0.97021	0.65787	0.55073	0.6595	0.35876	0.4265	0.93804	0.08727	0.29455	0.46563
ENSG00000165801	ARHGEF40	0.42096	0.61334	0.011143	0.19296	0.78916	0.79823	0.79182	0.056598	0.27306	0.14372	0.46456	0.20204	0.58297	0.28215	0.79576	0.0030319
ENSG00000165804	ZNF219	0.0050114	0.12903	0.085211	0.090153	0.73872	0.6003	0.20978	0.00018814	0.081858	0.0062462	0.036207	0.15156	0.75293	0.33921	0.69459	0.00018599
ENSG00000165805	C12orf50	0.73916	0.33106	0.096657	0.52905	0.99757	0.78748	0.17798	0.47706	0.88824	0.9562	0.062362	0.07344	0.97161	0.89288	0.0073567	0.26821
ENSG00000165806	CASP7	0.82146	0.029627	0.56793	0.066149	0.4211	0.96795	0.88943	0.14106	0.34364	0.027372	0.76186	0.77561	0.30534	0.23813	0.85274	0.96346
ENSG00000165807	PPP1R36	0.37944	0.49922	0.72448	0.89527	0.28706	0.57422	0.94026	0.84517	0.78402	0.73188	0.29196	0.82418	0.50624	0.46011	0.50933	0.045384
ENSG00000165810	BTNL9	0.91992	0.40973	0.41539	0.50676	0.8695	0.11897	0.87907	0.87036	0.40974	0.22389	0.62404	0.19665	0.21157	0.48013	0.34771	0.49605
ENSG00000165813	C10orf118	0.45996	0.0052249	0.33007	0.75602	0.33684	0.09745	0.33328	0.50934	0.992	0.16042	0.45468	0.35041	0.64044	0.042355	0.29432	0.24136
ENSG00000165816	VWA2	0.3073	0.013002	0.31065	0.18321	0.06827	0.10406	0.28066	0.66008	0.44074	0.10066	0.69886	0.23028	0.62957	0.011621	0.049328	0.057783
ENSG00000165819	METTL3	0.90926	0.48564	0.037108	0.0023952	0.48763	0.22467	0.65605	0.37964	0.071969	0.58871	0.27033	0.95325	0.97799	0.26291	0.4914	0.18683
ENSG00000165821	SALL2	0.21414	0.69352	0.72732	0.37464	0.23712	0.64923	0.0072578	0.70416	0.11116	0.20766	0.56923	0.042772	0.58947	0.74131	0.34457	0.56107
ENSG00000165828	PRAP1	0.70137	0.22772	0.13405	0.58788	0.80172	0.38592	0.88911	0.85587	0.52198	0.93982	0.82496	0.49877	0.68876	0.16997	0.1619	0.71644
ENSG00000165832	TRUB1	0.98933	0.0039324	0.4926	0.3651	0.076923	0.025324	0.16193	0.6955	0.84811	0.73534	0.0053609	0.20544	0.38566	0.39563	0.005534	0.97484
ENSG00000165837	FAM194B	0.27361	0.75284	0.15332	0.96695	0.01289	0.16187	0.56613	0.33849	0.56051	0.60629	0.15387	0.64543	0.0052955	0.2109	0.96758	0.063757
ENSG00000165841	CYP2C19	0.37819	0.96315	0.53053	0.4117	0.84171	0.36528	0.070744	0.041336	0.3214	0.4568	0.023463	0.27266	0.31834	0.51406	0.39047	0.00069215
ENSG00000165861	ZFYVE1	0.1651	6.9453e-05	0.86076	0.50967	0.13447	0.20979	0.22916	0.36944	0.48858	0.022821	0.29993	0.30582	0.046832	0.0034687	0.015509	0.417
ENSG00000165863	C10orf82	0.34483	0.041684	0.48902	0.91241	0.47125	0.18672	0.00089877	0.292	0.79	0.74783	0.81762	0.46534	0.26632	0.002875	0.80905	0.46774
ENSG00000165868	HSPA12A	0.73023	0.038012	0.51112	0.53635	0.006456	0.29	0.0021111	0.16664	0.29258	0.70368	0.73306	0.90843	0.58821	0.025681	0.5216	0.83023
ENSG00000165879	FRAT1	0.78092	0.32149	0.058308	0.29801	0.86814	0.015445	0.80032	0.045918	0.18605	0.15417	0.13443	0.10264	0.10218	0.0074047	0.0025689	0.98677
ENSG00000165886	UBTD1	0.46747	0.019118	0.4083	0.039709	0.21745	0.078511	0.66016	0.23254	0.061503	0.62336	0.1028	0.96226	0.1174	0.069271	0.039914	0.30038
ENSG00000165887	ANKRD2	0.32626	0.10918	0.32978	0.072436	0.10274	0.14411	0.17555	0.63546	0.39453	0.39494	0.10616	0.80156	0.058549	0.13701	0.49573	0.15888
ENSG00000165891	E2F7	0.56528	0.0072236	0.41632	0.0079151	0.051093	0.58758	0.78994	0.73661	0.9259	0.30226	0.058587	0.016759	0.1632	0.0060326	0.45012	0.17029
ENSG00000165895	ARHGAP42	0.465	0.081172	0.02553	0.66234	0.30746	6.5906e-06	0.30968	0.0021741	0.57197	0.18248	0.028294	0.35952	0.10944	0.064866	0.45342	0.79506
ENSG00000165898	ISCA2	0.064262	0.10304	0.13918	0.87283	0.067921	0.064781	0.36772	0.7763	0.97376	0.0032658	0.24658	0.98319	0.34473	0.23487	0.42067	0.63202
ENSG00000165899	OTOGL	0.98945	0.12594	0.82531	0.52795	0.84358	0.72978	0.071026	0.24073	0.10037	0.65802	0.391	0.776	0.44117	0.46172	0.031142	0.18964
ENSG00000165905	GYLTL1B	0.85491	0.42966	0.072463	0.60823	0.61647	0.0016443	0.052483	0.2287	0.79546	0.13526	0.44168	0.009195	0.52694	0.44937	0.34588	0.8464
ENSG00000165912	PACSIN3	0.43418	0.65708	0.47098	0.0031068	0.46451	0.8866	0.021329	0.071576	0.1363	0.013043	0.17645	0.27689	0.87083	0.60588	7.0784e-06	0.0039574
ENSG00000165914	TTC7B	0.72638	0.96825	0.7682	0.29993	0.10295	0.16563	0.67792	0.40431	0.91355	0.41521	0.98399	0.679	0.52673	0.30508	0.60852	0.095502
ENSG00000165915	SLC39A13	0.026372	0.42914	0.68771	0.10655	0.8256	0.22974	0.10393	0.41168	0.0092394	0.22961	0.22559	0.082179	0.23109	0.0052638	5.0265e-06	0.2875
ENSG00000165916	PSMC3	0.14055	0.26586	0.72413	0.033152	0.8245	0.23311	0.033502	0.15527	0.02599	0.23775	0.051934	0.024539	0.18345	0.0094287	8.2744e-08	0.16121
ENSG00000165917	RAPSN	0.0061881	0.26949	0.88641	0.14496	0.5912	0.34574	0.0030456	0.18067	0.094668	0.49808	0.04752	0.017402	0.094051	0.10089	5.6253e-06	0.15406
ENSG00000165923	AGBL2	0.41322	0.55085	0.47211	0.026327	0.52599	0.62512	0.56336	0.24132	0.084421	0.46018	0.13671	0.0059672	0.42012	0.069411	0.0034432	0.0078507
ENSG00000165929	TC2N	0.64696	0.39658	0.60703	0.23815	0.07143	0.86712	0.00017012	0.8661	0.621	0.0002823	0.0068741	0.98949	0.053832	0.12658	3.1649e-10	0.011945
ENSG00000165934	CPSF2	0.50904	0.88676	0.80558	0.7477	0.61574	0.098078	0.21058	0.57057	0.58083	0.80356	0.34053	0.47628	0.54267	0.27161	0.058265	0.15913
ENSG00000165935	SMCO2	0.17687	0.1191	0.93789	0.85661	0.15918	0.39521	0.48897	0.064642	0.37785	0.62381	0.86821	0.19077	0.42889	0.61368	0.18264	0.66965
ENSG00000165943	MOAP1	0.016299	0.89012	0.98633	0.79016	0.29579	0.035524	0.49827	0.077392	0.86827	0.42458	0.2506	0.11858	0.4956	0.23022	0.19852	0.88615
ENSG00000165948	IFI27L1	0.66019	0.67951	0.73711	0.99473	0.63342	0.59508	0.67058	0.31689	0.56714	0.018492	0.49476	0.41885	0.55619	0.56293	0.30092	0.47405
ENSG00000165949	IFI27	0.91766	0.97705	0.58075	0.93326	0.23446	0.28185	0.37383	0.54638	0.58376	0.033735	0.24466	0.1776	0.51269	0.91712	0.30773	0.16596
ENSG00000165953	SERPINA12	0.3752	0.24169	0.62822	0.54254	0.66959	0.3632	0.079524	0.52785	0.090978	0.98675	0.26975	0.096527	0.80893	0.902	0.11437	2.0522e-05
ENSG00000165959	CLMN	0.71546	0.029737	0.74782	0.67638	0.27438	0.04372	0.77491	0.044386	0.61836	0.17927	0.35643	0.7852	0.065821	0.53756	0.50812	0.19478
ENSG00000165966	PDZRN4	0.2968	0.75908	0.14099	0.041248	0.28093	0.5073	0.59611	0.49621	0.61012	0.18305	0.93815	0.51236	0.65459	0.11721	0.69377	0.86313
ENSG00000165970	SLC6A5	0.69634	0.16794	0.11308	0.56812	0.17192	0.67153	0.17767	0.15298	0.88067	0.7543	0.92027	0.43799	0.17775	0.41585	0.73218	0.48312
ENSG00000165972	CCDC38	0.90058	0.95145	0.16784	0.27007	0.64376	0.083921	0.1209	0.18345	0.82157	0.38493	0.46293	0.77938	0.59759	0.14435	0.35132	0.00071567
ENSG00000165973	NELL1	0.80886	0.64687	0.50092	0.64455	0.62985	0.6358	0.43378	0.47039	0.51083	0.96749	0.81557	0.89804	0.03425	0.51642	0.98359	0.0027618
ENSG00000165983	PTER	0.15631	0.38425	0.43017	0.93012	0.51795	0.20179	0.59003	0.17276	0.39654	0.17956	0.64959	0.10594	0.1733	0.74232	0.20864	0.021641
ENSG00000165985	C1QL3	0.61439	0.75178	0.03069	0.087239	0.47186	0.45787	0.39572	0.28544	0.64742	0.13976	0.41189	0.70622	0.88562	0.13115	0.10737	0.0091292
ENSG00000165995	CACNB2	0.46505	0.0049695	0.11574	0.44241	0.12824	0.0060967	0.95681	0.13651	0.22563	6.9337e-10	0.056603	0.080958	0.18686	0.00026481	0.6688	6.1998e-05
ENSG00000165996	PTPLA	0.40924	0.92968	0.60905	0.72094	0.9298	0.39575	0.21893	0.92402	0.35445	0.18301	0.9631	0.31737	0.37342	0.0016081	0.2616	0.3586
ENSG00000165997	ARL5B	0.72264	0.6226	0.25734	0.42486	0.5747	0.016044	0.98264	0.90172	0.45848	0.27295	0.44465	0.20197	0.49322	0.2582	0.86541	0.40132
ENSG00000166002	SMCO4	0.9852	0.042455	0.27296	0.65474	0.90661	0.55493	0.44877	0.052509	0.048418	0.092065	0.24995	0.27796	0.48561	0.029632	0.30638	0.0371
ENSG00000166004	KIAA1731	0.62722	0.85009	0.64803	0.092711	0.95008	0.17717	0.84348	0.69448	0.40663	0.70973	0.01367	0.49391	0.78685	0.97542	0.19874	0.31395
ENSG00000166006	KCNC2	0.13901	0.51153	0.17751	0.81419	0.5112	0.017465	0.35114	0.31797	0.71687	0.52433	0.70054	0.59845	0.80103	0.090906	0.020714	0.65636
ENSG00000166012	TAF1D	0.73853	0.6769	0.76103	0.01349	0.023543	0.34018	0.18583	0.17325	0.11819	0.93841	0.1635	0.94791	0.45076	0.44264	0.90779	0.6105
ENSG00000166016	ABTB2	0.90907	0.082276	0.23947	0.36837	0.30548	0.17507	0.39771	0.79919	0.14358	0.3973	0.76381	0.72042	0.13308	0.56258	0.98036	0.10796
ENSG00000166024	R3HCC1L	0.09385	0.020747	0.01508	0.010114	0.0834	0.038546	0.41538	0.89955	0.38853	0.015101	0.0059218	0.10325	0.0088097	0.0001814	0.24587	0.8148
ENSG00000166025	AMOTL1	0.38977	0.29933	0.6078	0.78093	0.022342	0.05901	0.28663	0.33121	0.79205	0.25253	0.74501	0.9144	0.096669	0.35648	0.34827	0.43597
ENSG00000166033	HTRA1	0.19297	0.87612	0.40927	0.12214	0.25187	5.6225e-08	0.59375	0.065163	0.12188	0.017374	0.46383	0.12899	0.23024	0.0031522	0.78078	0.0023619
ENSG00000166035	LIPC	0.65754	0.92319	0.56775	0.12141	0.36385	0.054928	0.0052683	0.077397	0.45364	0.019729	0.00027133	0.36348	0.38297	0.0072247	0.011472	0.56931
ENSG00000166037	CEP57	0.37067	0.056936	0.13854	0.67689	0.55954	0.84273	0.24196	0.99664	0.0051271	0.53326	0.1908	0.79515	0.47775	0.054184	0.5267	0.30092
ENSG00000166046	TCP11L2	0.75194	0.33159	0.83539	0.23508	0.23277	0.05062	0.43088	0.89417	0.83021	0.58481	0.049827	0.0056146	0.43745	0.95142	0.61927	0.40578
ENSG00000166068	SPRED1	0.7227	0.46067	0.48208	0.90983	0.88133	0.58844	0.7288	0.47799	0.98517	0.6742	0.88266	0.49116	0.23983	0.21629	0.024346	0.15738
ENSG00000166069	TMCO5A	0.18798	0.68774	0.53552	0.98617	0.84769	0.61674	0.26806	0.27353	0.025314	0.65092	0.37221	0.73815	0.41974	0.15643	0.084208	0.46916
ENSG00000166073	GPR176	0.75977	0.018329	0.44653	0.04292	0.19991	0.572	0.81569	0.066839	0.5687	0.94771	0.009645	0.7035	0.43725	0.28595	0.7533	0.0037743
ENSG00000166086	JAM3	0.83302	0.9512	0.69147	0.80839	0.44132	0.28396	0.4556	0.40692	0.66267	0.031596	0.12664	0.46984	0.62661	0.057358	0.57785	0.41737
ENSG00000166090	IL25	0.14944	0.00011541	0.96628	0.48127	0.95431	0.89688	0.54466	0.69805	0.4036	0.0082044	0.059362	0.14185	0.68217	0.095001	0.71793	0.15258
ENSG00000166091	CMTM5	0.3289	1.0174e-06	0.3252	0.35871	0.23396	0.76641	0.38608	0.80777	0.27521	2.6809e-06	0.95643	0.70285	0.13376	0.04747	0.66584	0.60801
ENSG00000166105	GLB1L3	0.67896	0.55362	0.52004	0.85308	0.98412	0.78741	0.9898	0.75941	0.80584	0.030611	0.34029	0.78405	0.004626	0.71312	0.43054	0.77855
ENSG00000166106	ADAMTS15	0.37154	0.21432	0.26012	0.2588	0.41777	0.086998	0.0040947	0.18328	0.0034615	0.090886	0.54568	0.27873	0.474	0.52989	0.23213	0.019687
ENSG00000166111	SVOP	0.78819	0.65387	0.50891	0.64755	0.089487	0.25584	0.50159	0.60979	0.91016	0.3779	0.7112	0.35731	0.32191	0.50321	0.67224	0.829
ENSG00000166118	SPATA19	0.29891	0.21781	0.017204	0.24061	0.15881	0.96157	0.033758	0.35675	0.16841	0.07728	0.23436	0.16669	0.29483	0.99509	0.90508	0.63208
ENSG00000166123	GPT2	0.96937	0.075066	0.24188	0.073884	0.75269	0.31914	0.70449	0.83893	0.26052	0.48028	0.307	0.91139	0.16298	0.19321	0.79745	0.10856
ENSG00000166126	AMN	0.31384	0.48994	0.38726	0.34446	0.93227	0.033303	0.442	0.085455	0.38797	0.93797	0.39186	0.49734	0.2266	0.12334	0.93316	0.64941
ENSG00000166128	RAB8B	0.42315	0.90075	0.86655	0.7401	0.70429	0.66803	0.95804	0.23886	0.17891	0.62069	0.13177	0.57885	0.0083455	0.25929	0.059485	0.2154
ENSG00000166130	IKBIP	0.96429	0.94649	0.031034	0.20453	0.82927	0.82508	0.91298	0.1742	0.66429	0.037869	0.74048	0.77228	0.34538	0.074369	0.84742	0.15297
ENSG00000166133	RPUSD2	0.71794	0.99448	0.39053	0.49486	0.35441	0.12146	0.53681	0.45688	0.30164	0.096074	0.39258	0.57181	0.36367	0.6228	0.95784	0.058773
ENSG00000166135	HIF1AN	0.24208	0.93888	0.16878	0.31422	0.29155	0.68032	0.043675	0.053166	0.76349	0.0086601	0.30524	0.87163	0.056199	0.90554	0.11396	0.00035277
ENSG00000166136	NDUFB8	0.23538	0.8631	0.15899	0.29555	0.29067	0.65033	0.042191	0.048839	0.69747	0.016314	0.36286	0.80189	0.058592	0.99977	0.16201	0.00069121
ENSG00000166140	ZFYVE19	0.97387	0.73687	0.5959	0.33273	0.20801	0.21813	0.099632	0.73508	0.34735	0.35983	0.20302	0.14869	0.91948	0.31031	0.70007	0.38164
ENSG00000166143	PPP1R14D	0.91834	0.8524	0.79598	0.54909	0.54651	0.070678	0.083076	0.81524	0.26568	0.25913	0.37816	0.26703	0.84392	0.39079	0.61869	0.25604
ENSG00000166145	SPINT1	0.80052	0.58046	0.38151	0.753	0.84294	0.031234	0.21028	0.47685	0.4758	0.56718	0.77031	0.76309	0.36594	0.95305	0.90663	0.18162
ENSG00000166147	FBN1	0.13922	0.6721	0.066154	0.91932	0.63044	0.1263	0.89026	0.5347	0.82151	0.26267	0.035649	0.88855	0.37981	0.034124	0.96695	0.4707
ENSG00000166148	AVPR1A	0.11918	0.91916	0.12214	0.154	0.062351	0.44495	0.41628	0.56604	0.59306	0.071547	0.88639	0.48229	0.14427	0.98233	0.52639	0.042163
ENSG00000166152	C16orf78	0.83986	0.62226	0.65329	0.08068	0.87019	0.71604	0.39052	0.68617	0.79114	0.93841	0.77146	0.58205	0.7687	0.60862	0.28595	0.42379
ENSG00000166153	DEPDC4	0.86294	0.6077	0.052398	0.83057	0.18625	0.63446	0.53853	0.57534	0.45397	0.35271	0.17191	0.69233	0.68078	0.72673	0.91482	0.41635
ENSG00000166159	LRTM2	0.85889	0.18199	0.14129	0.54468	0.75904	0.81696	0.32033	0.037689	0.51443	0.65821	0.9482	0.93735	0.5852	0.11249	0.28433	0.96882
ENSG00000166164	BRD7	0.93945	0.01732	0.96708	0.012024	0.42906	0.30568	0.96171	0.4903	0.22105	0.59874	0.44193	0.18824	0.12921	0.83551	0.67476	0.74275
ENSG00000166165	CKB	0.33503	0.00062481	0.99955	0.0146	0.3859	0.023083	0.0019618	0.19592	0.13516	0.1816	0.057694	0.28936	0.074857	0.027969	0.20171	0.1533
ENSG00000166166	TRMT61A	0.20097	0.004618	0.9734	0.02595	0.56387	0.00075936	0.0082377	0.055378	0.078467	0.18653	0.058284	0.48397	0.18478	0.0002114	0.10817	0.08681
ENSG00000166167	BTRC	0.40555	0.54861	0.19723	0.14356	0.62197	0.10112	0.047283	0.3606	0.47571	0.039341	0.39051	0.22621	0.96775	0.8822	0.68662	0.31755
ENSG00000166169	POLL	0.68843	0.12759	0.11718	0.15993	0.48432	0.87617	0.13659	0.79875	0.46457	0.073923	0.15418	0.22917	0.96932	0.98632	0.5096	0.077558
ENSG00000166170	BAG5	0.90839	0.0089342	0.31735	0.00080941	0.6693	0.00032133	0.090677	0.71741	0.8306	0.091686	0.38704	0.89087	0.39575	0.037193	0.58773	0.13935
ENSG00000166171	DPCD	0.51784	0.14575	0.11216	0.15977	0.64839	0.39784	0.085513	0.76214	0.49756	0.020239	0.18264	0.27475	0.99571	0.9684	0.72489	0.12839
ENSG00000166173	LARP6	0.27977	0.0050767	0.89194	0.051139	0.69226	0.29165	0.53478	0.28824	0.59618	0.0018409	0.0018715	0.84754	0.10649	0.39304	0.052344	0.34669
ENSG00000166181	API5	0.64518	0.9458	0.036292	0.36748	0.18	0.64371	0.60043	0.32352	0.67497	0.57109	0.12092	0.046613	0.37057	0.23305	0.023789	0.69478
ENSG00000166183	ASPG	0.98321	0.61759	0.77993	0.54003	0.15307	0.52028	0.49494	0.21083	0.17996	0.16638	0.45762	0.075966	0.019543	0.051297	0.84769	0.051789
ENSG00000166188	ZNF319	0.21426	0.21199	0.70498	0.85775	0.2847	0.89279	0.61959	0.041571	0.64235	0.10565	0.037733	0.30777	0.060063	0.023468	0.72962	0.92213
ENSG00000166189	HPS6	0.14204	0.66825	0.39816	0.85082	0.68533	0.74697	0.03916	0.56426	0.70323	0.0014195	0.18995	0.90998	0.28723	0.91605	0.85427	0.71906
ENSG00000166192	SENP8	0.2131	0.15187	0.33343	0.48314	0.95372	0.075777	0.4974	0.31687	0.26274	0.56504	0.8962	0.061894	0.04033	0.9278	0.43583	0.012412
ENSG00000166197	NOLC1	0.76837	0.39085	0.67838	0.15839	0.59398	0.26478	0.63634	0.81629	0.025396	0.0060973	0.076739	0.66472	0.80828	0.49776	0.55084	0.10538
ENSG00000166199	ALKBH3	0.71285	0.12007	0.43173	0.75784	0.85385	0.48822	0.10509	0.49416	0.29591	0.54671	0.80929	0.62116	0.2368	0.42265	0.21575	0.11577
ENSG00000166200	COPS2	0.48418	0.21439	0.1199	0.82118	0.78404	0.1426	0.23193	0.36625	0.22249	0.35302	0.6977	0.77	0.028493	0.02502	0.0061711	0.21411
ENSG00000166206	GABRB3	0.11723	0.97618	0.072141	0.7895	0.53598	0.46314	0.46042	0.18121	0.2786	0.87892	0.27664	0.85287	0.56365	0.75149	0.30971	0.66708
ENSG00000166211	SPIC	0.58238	0.067039	0.060268	0.90356	0.76971	0.52348	0.68664	0.58448	0.41213	0.42016	0.18414	0.99057	0.87805	0.80315	0.96479	0.36815
ENSG00000166220	TBATA	0.25286	0.32158	0.59441	0.97974	0.87893	0.76308	0.78697	0.90958	0.75661	0.0012494	0.49168	0.24284	0.23759	0.0055711	0.85079	0.79218
ENSG00000166224	SGPL1	0.053909	0.16269	0.81465	0.37014	0.87491	0.39069	0.84184	0.30687	0.80347	0.26895	0.42403	0.90676	0.073094	0.34494	0.78311	0.16318
ENSG00000166225	FRS2	0.44951	0.025326	0.99681	0.67069	0.41133	0.15139	0.085292	0.87254	0.0073397	0.077352	0.097233	0.16364	0.0066976	0.012646	0.50168	0.72947
ENSG00000166226	CCT2	0.60627	0.00016302	0.9992	0.64877	0.56179	0.18733	0.089871	0.95587	0.040642	0.054464	0.094485	0.095155	0.024576	0.0032803	0.28653	0.32916
ENSG00000166228	PCBD1	0.025305	0.030699	0.5644	0.32518	0.64607	0.55819	0.67036	0.1628	0.76674	0.60906	0.42971	0.95926	0.05635	0.28349	0.58175	0.074905
ENSG00000166233	ARIH1	0.66803	0.74173	0.80918	0.79468	0.27069	0.596	0.042128	0.98519	0.32657	0.2547	0.13102	0.87262	0.1149	0.60098	0.5988	0.35207
ENSG00000166246	C16orf71	0.058529	0.66118	0.71243	0.26345	0.60763	0.11221	0.25774	0.64726	0.87572	0.11364	0.14029	0.74104	0.30608	0.68699	0.21298	0.00089788
ENSG00000166250	CLMP	0.79505	0.21915	0.60718	0.76768	0.7492	0.32822	0.85818	0.85607	0.16055	0.050808	0.63316	0.44598	0.74795	0.023365	0.7203	0.50172
ENSG00000166257	SCN3B	0.82242	0.17089	0.70234	0.42145	0.74381	0.77954	0.85915	0.56455	0.67968	0.19798	0.5376	0.3614	0.88932	0.61949	0.49376	0.9479
ENSG00000166260	COX11	0.029393	0.27925	0.7061	0.66933	0.47602	0.45199	0.56912	0.85525	0.050911	0.18907	0.062746	0.60028	0.83909	0.868	0.0050077	0.80989
ENSG00000166261	ZNF202	0.93859	0.16691	0.44476	0.76142	0.095302	0.8799	0.4309	0.49853	0.6292	0.33331	0.94037	0.48048	0.46373	0.58036	0.028837	0.48996
ENSG00000166262	FAM227B	0.71626	0.030739	0.17641	0.50751	0.57256	0.51676	0.37191	0.30129	0.98231	0.132	0.16351	0.76098	0.020484	0.010986	0.012574	0.17324
ENSG00000166263	STXBP4	0.32204	0.72842	0.48079	0.51247	0.68083	0.23208	0.67289	0.88257	0.19914	0.13568	0.07283	0.38829	0.45053	0.38314	0.012051	0.85822
ENSG00000166265	CYYR1	0.14238	0.80871	0.70725	0.99719	0.76129	0.61361	0.62785	0.22378	0.25557	0.14979	0.90093	0.41176	0.76182	0.91758	0.20208	0.098413
ENSG00000166266	CUL5	0.22385	0.043007	0.55354	0.43955	0.50183	0.0048	0.048361	0.73469	0.049777	0.5792	0.10709	0.48368	0.32177	0.90007	0.1844	0.76862
ENSG00000166268	MYRFL	0.33564	0.62193	0.78889	0.4868	0.99083	0.26213	0.74551	0.45372	0.020295	0.018204	0.38768	0.095371	0.23254	0.18714	0.82349	0.4364
ENSG00000166272	WBP1L	0.77236	0.71749	0.074429	0.35094	0.42067	0.12979	0.31012	0.63527	0.006413	0.2121	0.0013647	0.27578	0.14106	0.1763	0.037321	0.0030211
ENSG00000166275	C10orf32	0.23174	0.40174	0.85705	0.54852	0.42687	0.009814	0.025828	0.25887	0.15026	0.62933	0.011268	0.10488	0.74428	0.0032397	0.0026479	0.019189
ENSG00000166278	C2	0.0096249	0.057103	0.98032	0.2809	0.75961	0.0015372	0.12586	0.00018389	0.14815	5.9668e-05	0.0017112	0.12324	0.018887	0.0062622	2.5301e-05	0.00019691
ENSG00000166289	PLEKHF1	0.4169	0.92121	0.058376	0.61285	0.16145	0.31967	0.99845	0.67096	0.67153	0.14784	0.49274	0.59448	0.75773	0.25661	0.14493	0.47897
ENSG00000166292	TMEM100	0.71555	0.85221	0.93423	0.42524	0.70699	0.66417	0.43846	0.12751	0.64518	0.14277	0.30108	0.82975	0.73736	0.43672	0.96669	0.68056
ENSG00000166295	ANAPC16	0.6334	0.022102	0.55192	0.5164	0.35493	0.88176	0.052692	0.72457	0.54541	0.69741	0.035026	0.84742	0.9694	0.64158	0.65793	0.074331
ENSG00000166313	APBB1	0.70939	0.57441	0.43696	0.38859	0.39053	0.35802	0.35499	0.091472	0.12937	0.97493	0.89783	0.84231	0.7515	0.53045	0.58636	0.76941
ENSG00000166317	SYNPO2L	0.66563	5e-10	0.0095311	0.0090209	0.10759	0.26595	0.43575	0.92578	0.11334	8.4388e-13	0.01085	0.3384	4.2637e-05	0.78135	0.44628	0.015784
ENSG00000166321	NUDT13	0.62131	2.8316e-07	0.3804	0.65861	0.72692	0.34361	0.60751	0.68342	0.32502	0.00015019	0.26428	0.12262	0.076446	0.64339	0.38355	0.1515
ENSG00000166323	C11orf65	0.94463	0.077161	0.36057	0.15069	0.12529	0.19098	0.22894	0.086887	0.16138	0.0089563	0.1966	0.26776	0.076517	0.0725	0.13386	0.024916
ENSG00000166326	TRIM44	0.93965	0.10024	0.43406	0.12055	0.2839	0.8494	0.3415	0.70817	0.60567	0.62413	0.57667	0.71997	0.98205	0.6076	0.082461	0.018003
ENSG00000166329	CCDC182	0.75657	0.59026	0.067823	0.14109	0.6505	0.0053181	0.0056808	0.329	0.61073	0.60566	0.98809	0.97681	0.81434	0.80051	0.42853	0.12097
ENSG00000166333	ILK	0.094128	0.86101	0.93311	0.68999	0.0095542	0.64834	0.12172	0.055274	0.075322	0.21449	0.13561	0.622	0.40921	0.49286	0.20247	0.11323
ENSG00000166337	TAF10	0.13294	0.78889	0.99113	0.51572	0.0013467	0.78162	0.030238	0.011993	0.03725	0.080186	0.076665	0.77657	0.26789	0.71652	0.16042	0.039464
ENSG00000166340	TPP1	0.020011	0.75924	0.79046	0.34656	0.071813	0.56296	0.034343	0.098608	0.097193	0.058016	0.39391	0.81404	0.1991	0.3884	0.49056	0.11231
ENSG00000166341	DCHS1	0.16875	0.96911	0.78107	0.38391	0.22692	0.90883	0.040462	0.13853	0.065085	0.089356	0.6694	0.62031	0.024767	0.84258	0.10788	0.20154
ENSG00000166342	NETO1	0.15507	0.14446	0.74124	0.64162	0.35592	0.92052	0.18567	0.48471	0.49565	0.45335	0.47012	0.35976	0.99421	0.88387	0.79487	0.73868
ENSG00000166343	MSS51	0.61539	1.3803e-07	0.41707	0.40436	0.6493	0.62714	0.6402	0.59097	0.24773	0.00014051	0.30994	0.27242	0.070913	0.7397	0.6819	0.10204
ENSG00000166347	CYB5A	0.82164	0.93937	0.77317	0.51838	0.76898	0.79915	0.85063	0.2209	0.23357	0.69273	0.53228	0.20248	0.91524	0.18803	0.94282	0.15991
ENSG00000166348	USP54	0.36166	8.2695e-10	0.64893	0.45157	0.21932	0.83539	0.17614	0.53449	0.8164	0.0034543	0.60584	0.36509	0.13198	0.41231	0.63781	0.10228
ENSG00000166349	RAG1	0.15681	0.65866	0.07743	0.6036	0.71219	0.49796	0.59523	0.32685	0.14544	0.065509	0.6275	0.5436	0.91282	0.39231	0.89866	0.8528
ENSG00000166352	C11orf74	0.23142	0.18607	0.079149	0.3761	0.38511	0.19472	0.46378	0.46264	0.32378	0.012215	0.4663	0.5541	0.77589	0.1984	0.8587	0.79585
ENSG00000166359	WDR88	0.61885	0.096767	0.24871	0.56386	0.81811	0.40824	0.73917	0.91509	0.36606	0.026499	0.37091	0.10796	0.65427	0.012718	0.7565	0.113
ENSG00000166363	OR10A5	0.79218	0.63929	0.14803	0.70649	0.84608	0.44327	0.1841	0.85671	0.080837	0.34835	0.20318	0.48418	0.074439	0.79737	0.9954	0.37652
ENSG00000166368	OR2D2	0.58226	0.64957	0.33693	0.71522	0.38903	0.31298	0.86627	0.046218	0.18171	0.080956	0.53435	0.69185	0.25664	0.29905	0.52848	0.22239
ENSG00000166377	ATP9B	0.91777	0.095213	0.92212	0.61566	0.091109	0.18109	0.60809	0.75569	0.10189	0.66107	0.56231	0.20282	0.72569	0.81802	0.14974	0.80026
ENSG00000166387	PPFIBP2	0.64527	0.45929	0.025845	0.84903	0.81856	0.035939	0.14316	0.41493	0.41363	0.021005	0.81235	0.19471	0.031573	0.0053618	0.69735	0.54552
ENSG00000166391	MOGAT2	0.15743	0.93904	0.8677	0.58699	0.098568	0.36604	0.0080178	0.49453	0.024796	0.016394	0.80682	0.58405	0.060027	0.0057239	0.81478	0.38774
ENSG00000166394	CYB5R2	0.64899	0.51644	0.20205	0.65483	0.50449	0.1129	0.13037	0.78347	0.7412	0.73407	0.95484	0.38335	0.90648	0.99589	0.80207	0.94343
ENSG00000166396	SERPINB7	0.92663	0.58589	0.76584	0.14451	0.99667	0.069752	0.48316	0.88838	0.1797	0.39594	0.38175	0.37541	0.10565	0.81049	0.39031	0.46296
ENSG00000166398	KIAA0355	0.83695	0.28908	0.51127	0.14941	0.1689	0.74501	0.10105	0.53185	0.79804	0.24424	0.38114	0.28343	0.56823	0.96285	0.067627	0.00046527
ENSG00000166401	SERPINB8	0.37617	0.41683	0.38521	0.5656	0.14978	0.10869	0.98195	0.65068	0.36171	0.067581	0.49562	0.040353	0.68697	0.38651	0.29241	0.6036
ENSG00000166402	TUB	0.72682	0.35907	0.22706	0.62943	0.10395	0.2484	0.11991	0.71791	0.81332	0.26994	0.49342	0.71827	0.4734	0.094934	0.38768	0.60319
ENSG00000166405	RIC3	0.74755	0.4476	0.12668	0.67016	0.33833	0.30127	0.41418	0.57128	0.68054	0.060474	0.72452	0.26532	0.41523	0.60939	0.58123	0.83857
ENSG00000166407	LMO1	0.83868	0.0024774	0.036281	0.63701	0.33309	0.22666	0.18385	0.82792	0.58096	0.036569	0.20673	0.21909	0.1829	0.013572	0.84099	0.24177
ENSG00000166411	IDH3A	0.22928	0.82911	0.25072	0.67757	0.36665	0.017637	0.66655	0.57329	0.060074	0.63554	0.031982	0.13432	0.17186	0.19659	0.35918	0.011392
ENSG00000166415	WDR72	0.3082	0.17629	0.40023	0.33514	0.018459	0.59194	0.17948	0.79806	0.55959	0.81728	0.84154	0.56222	0.65802	0.3631	0.45327	0.81335
ENSG00000166426	CRABP1	0.060735	0.17808	0.95472	0.25099	0.5729	0.57078	0.38268	0.64828	0.46674	0.11812	0.47238	0.23269	0.30838	0.0034211	0.60799	0.97547
ENSG00000166428	PLD4	0.95204	0.76758	0.35305	0.91367	0.43416	0.17817	0.66943	0.082385	0.75481	0.75406	0.96689	0.68889	0.29145	0.525	0.33963	0.61965
ENSG00000166432	ZMAT1	0.89368	0.1652	0.45577	0.18063	0.75213	0.69963	0.17155	0.11892	0.36309	0.47386	0.18072	0.40654	0.16315	0.75294	0.59951	0.447
ENSG00000166435	XRRA1	0.22797	0.49059	0.77438	0.13017	0.1174	0.70953	0.5665	0.14686	0.062965	0.21962	0.13129	0.012883	0.1617	0.8784	0.40549	0.73832
ENSG00000166436	TRIM66	0.76041	0.17132	0.3691	0.65078	0.31237	0.0044094	0.48137	0.05518	0.38146	0.015037	0.26134	0.86433	0.39145	0.10937	0.024816	0.18543
ENSG00000166439	RNF169	0.30927	0.69619	0.87475	0.26495	0.12423	0.75779	0.6655	0.092777	0.20567	0.37135	0.33175	0.13273	0.43205	0.83422	0.35553	0.61557
ENSG00000166441	RPL27A	0.12813	0.75431	0.19133	0.438	0.75194	0.39418	0.52642	0.50918	0.60408	0.28523	0.28517	0.69205	0.4956	0.038547	0.061619	0.5007
ENSG00000166444	ST5	0.37044	0.61623	0.12245	0.094799	0.45874	0.0076292	0.81591	0.75281	0.81051	0.29456	0.076889	0.85837	0.041798	0.0079797	0.0041954	0.084609
ENSG00000166446	CDYL2	0.13521	0.50453	0.58721	0.89912	0.17098	0.33899	0.75419	0.16589	0.91041	0.39101	0.031765	0.24257	0.39128	0.77934	0.12865	0.19546
ENSG00000166448	TMEM130	0.82708	0.52027	0.45243	0.85114	0.020558	0.073797	0.95672	0.60686	0.32318	0.62729	0.94792	0.0002701	0.53094	0.64364	0.57251	0.61688
ENSG00000166450	PRTG	0.67108	0.59053	0.17503	0.17456	0.15645	0.12809	0.21951	0.32573	0.78074	0.61149	0.87113	0.33362	0.59389	0.13586	0.92587	0.25675
ENSG00000166451	CENPN	0.88116	0.012062	0.11351	0.97238	0.88749	0.49777	0.13855	0.4155	0.23721	0.032633	0.49803	0.57442	0.74884	0.19209	0.60157	0.012838
ENSG00000166452	AKIP1	0.60337	0.36743	0.23446	0.12435	0.69491	0.1933	0.49695	0.57006	0.69961	0.25943	0.064656	0.9474	0.069842	0.42562	0.078453	0.16916
ENSG00000166454	ATMIN	0.59894	0.00029956	0.038613	0.90815	0.85135	0.22081	0.57759	0.85743	0.35363	0.0027126	0.1281	0.13527	0.40544	0.83611	0.5174	0.026561
ENSG00000166455	C16orf46	0.72005	0.00040353	0.051851	0.77055	0.60639	0.22444	0.62301	0.69174	0.26541	0.0025014	0.13792	0.099314	0.60709	0.40698	0.73803	0.018098
ENSG00000166471	TMEM41B	0.62358	0.64156	0.89068	0.52974	0.90682	0.056327	0.48904	0.30841	0.14462	0.85854	0.90177	0.42412	0.33914	0.12368	0.20491	0.24373
ENSG00000166477	LEO1	0.29943	0.017448	0.55063	0.33129	0.98938	0.70364	0.058299	0.25489	0.70522	0.45404	0.10362	0.7389	0.23467	0.58862	0.024469	0.1629
ENSG00000166478	ZNF143	0.89059	0.28156	0.2486	0.20233	0.18213	0.43499	0.54703	0.058139	0.79361	0.19312	0.027373	0.36609	0.10186	0.019163	0.48913	0.028344
ENSG00000166479	TMX3	0.43098	0.027593	0.9468	0.94756	0.94566	0.4604	0.061757	0.70638	0.055337	0.91747	0.52236	0.25155	0.16051	0.60834	0.17457	0.040945
ENSG00000166483	WEE1	0.78963	0.90339	0.93342	0.85445	0.12126	0.93517	0.98196	0.10052	0.15756	0.015564	0.14249	0.87262	0.41018	0.87009	0.51739	0.49896
ENSG00000166501	PRKCB	0.94095	0.011202	0.58115	0.42151	0.29966	0.84996	0.58633	0.80717	0.74909	0.0060763	0.05218	0.83677	0.97886	0.96992	0.011762	0.089631
ENSG00000166503	HDGFRP3	0.89751	0.0065628	0.76162	0.59452	0.80959	0.0017395	0.043494	0.02537	0.8522	0.91227	0.15171	0.48198	0.63926	0.0036565	0.69571	0.6452
ENSG00000166507	NDST2	0.21824	5e-10	0.0084955	0.0255	0.45309	0.050814	0.87383	0.13539	0.048192	4.3634e-07	0.011852	0.51518	0.0017273	0.41201	0.13848	0.0017111
ENSG00000166508	MCM7	0.1777	0.92863	0.73118	0.65126	0.87891	0.37363	0.060098	0.39629	0.77044	0.64932	0.58142	0.63981	0.098477	0.069105	0.4812	0.85154
ENSG00000166509	CLEC3A	0.14434	0.18552	0.97697	0.56713	0.21703	0.3804	0.98879	0.73233	0.80556	0.45232	0.93998	0.67936	0.22431	0.39341	0.64782	0.46724
ENSG00000166510	CCDC68	0.32942	0.96196	0.75534	0.5167	0.46612	0.0083666	0.56732	0.033663	0.97855	0.6495	0.86567	0.32565	0.62768	0.85532	0.19746	0.32028
ENSG00000166523	CLEC4E	0.66239	0.0050615	0.30289	0.022512	0.18666	0.67615	0.13674	0.04955	0.43453	0.27328	0.28702	0.29128	0.92309	0.10712	0.80253	0.9852
ENSG00000166526	ZNF3	0.26293	0.88486	0.28933	0.22354	0.89947	0.47603	0.58304	0.36868	0.29143	0.75674	0.43082	0.52968	0.022411	0.0042314	0.68663	0.87054
ENSG00000166527	CLEC4D	0.68589	0.27921	0.91764	0.40979	0.36771	0.11401	0.8957	0.23997	0.9908	0.56384	0.19184	0.52106	0.49626	0.33514	0.49669	0.57378
ENSG00000166529	ZSCAN21	0.40266	0.87974	0.20875	0.15381	0.93185	0.29882	0.65162	0.34168	0.22072	0.69706	0.35056	0.50188	0.019283	0.0025418	0.72982	0.74668
ENSG00000166532	RIMKLB	0.25169	0.63118	0.53043	0.91519	0.6485	0.45106	0.13157	0.66438	0.95288	0.27766	0.14381	0.48636	0.58519	0.015131	0.14593	0.032305
ENSG00000166535	A2ML1	0.95367	0.12168	0.52458	0.37788	0.12249	0.04687	0.40016	0.49084	0.94763	0.28586	0.30261	0.35179	0.39273	0.050415	0.068698	0.25262
ENSG00000166546	BEAN1	0.083455	0.080433	0.44687	0.50487	0.037964	0.20877	0.94001	0.71193	0.59179	0.081946	0.41056	0.13485	0.086564	0.40564	0.29569	0.20237
ENSG00000166548	TK2	0.76954	0.74792	0.21219	0.48759	0.0098522	0.089936	0.79925	0.80705	0.75645	0.39158	0.1958	0.88644	0.025879	0.69757	0.44401	0.21199
ENSG00000166557	TMED3	0.055984	0.73416	0.37486	0.56673	0.46265	0.64297	0.31963	0.36293	0.65449	0.19827	0.025427	0.6272	0.70269	0.49162	0.76568	0.10017
ENSG00000166558	SLC38A8	0.51017	0.31348	0.36857	0.042349	0.85437	0.55287	0.9604	0.40125	0.87377	0.047015	0.88936	0.4411	0.5346	0.16506	0.049571	0.17054
ENSG00000166562	SEC11C	0.19452	0.47823	0.56376	0.67088	0.22963	0.06756	0.3403	0.37991	0.43769	0.022104	0.62991	0.23188	0.6425	0.31879	0.21119	0.85133
ENSG00000166569	CPLX4	0.51969	0.00013349	0.38481	0.571	0.0061582	0.097954	0.021696	0.87542	0.86202	0.66802	0.67886	0.80413	0.69486	0.19023	0.907	0.49193
ENSG00000166573	GALR1	0.1612	0.42394	0.21606	0.28938	0.072092	0.84856	0.059041	0.040205	0.34295	0.043132	0.9341	0.57705	0.087575	0.044681	0.019551	0.68209
ENSG00000166575	TMEM135	0.64249	0.8458	0.82092	0.65698	0.054626	0.73929	0.76744	0.56626	0.33041	0.7904	0.20016	0.74642	0.39698	0.41242	0.3867	0.35737
ENSG00000166578	IQCD	0.36003	0.77919	0.076405	0.59982	0.78829	0.1658	0.64831	0.75813	0.4019	0.011493	0.42365	0.22818	0.051554	0.00088846	0.45641	0.18063
ENSG00000166579	NDEL1	0.58791	0.64747	0.27644	0.23403	0.64736	0.7397	0.26543	0.040912	0.76333	0.047822	0.60226	0.10811	0.3795	0.032257	0.012777	0.81637
ENSG00000166582	CENPV	0.5065	0.54168	0.14351	0.85533	0.049773	0.99198	0.49544	0.080263	0.51321	0.34336	0.56906	0.24392	0.026419	0.058449	0.23917	0.79439
ENSG00000166589	CDH16	0.60583	0.82049	0.36439	0.59551	0.24321	0.0022111	0.61814	0.57448	0.8174	0.069382	0.067439	0.2421	0.11346	0.031129	0.92067	0.53195
ENSG00000166592	RRAD	0.97803	0.8398	0.96581	0.23196	0.26058	0.040408	0.28411	0.62508	0.98308	0.041483	0.40246	0.98913	0.53221	0.34157	0.98889	0.64269
ENSG00000166595	FAM96B	0.87207	0.96995	0.69423	0.11152	0.23175	0.0013571	0.61805	0.65444	0.2646	0.0007419	0.13503	0.26096	0.054692	0.042587	0.95384	0.0020708
ENSG00000166596	WDR16	0.97687	0.15629	0.0043652	0.70693	0.17349	0.71434	0.89386	0.60382	0.29907	0.76315	0.20403	0.57364	0.91408	0.88674	0.67865	0.1711
ENSG00000166598	HSP90B1	0.54672	0.69019	0.59091	0.86994	0.40401	0.13048	0.31667	0.11162	0.10281	0.56954	0.46043	0.4574	0.33847	0.58218	2.3802e-08	0.068002
ENSG00000166603	MC4R	0.34758	0.65044	0.068607	0.47031	0.14583	0.24307	0.013636	0.9578	0.13147	0.0066437	0.38944	0.7612	0.07318	0.061356	0.22471	0.24556
ENSG00000166619	BLCAP	0.85098	0.034825	0.6918	0.78093	0.50703	0.33181	0.77998	0.28606	0.8248	0.43373	0.14829	0.60232	0.87819	0.90479	0.25052	0.54744
ENSG00000166634	SERPINB12	0.5013	0.92485	0.27205	0.93153	0.88293	0.099858	0.79588	0.291	0.036117	0.15329	0.61034	0.021243	0.57485	0.82708	0.18947	0.22583
ENSG00000166669	ATF7IP2	0.18988	0.40228	0.28255	0.93191	0.51122	0.027278	0.024895	0.32005	0.7026	0.45305	0.46513	0.46061	0.26806	0.30223	0.38577	0.91807
ENSG00000166670	MMP10	0.5368	0.69022	0.062627	0.82854	0.3583	0.42015	0.36286	0.32801	0.19547	0.21192	0.050284	0.96663	0.18814	0.34608	0.52414	0.92016
ENSG00000166676	TVP23A	0.47793	0.53853	0.71159	0.93787	0.3244	0.7552	0.57535	0.12313	0.46343	0.48791	0.12187	0.36855	0.056043	0.0063537	0.46655	0.088336
ENSG00000166682	TMPRSS5	0.51947	0.19336	0.93541	0.082248	0.55659	0.4529	0.50101	0.86644	0.87573	0.0018678	0.49851	0.69938	0.20995	0.18138	0.70251	0.29464
ENSG00000166685	COG1	0.50296	0.63156	0.75018	0.37827	0.85663	0.46144	0.26284	0.96337	0.82071	0.53521	0.11874	0.84439	0.62565	0.2619	0.19213	0.92267
ENSG00000166689	PLEKHA7	0.01502	0.13053	0.29145	0.019333	0.62179	0.082067	0.17878	0.021648	0.024741	0.14777	0.98644	0.21191	0.47774	0.60437	0.22706	0.086717
ENSG00000166704	ZNF606	0.89529	0.48021	0.56411	0.094035	0.78019	0.34568	0.95698	0.024546	0.013741	0.65305	0.66582	0.53628	0.50434	0.85738	0.47988	0.027435
ENSG00000166710	B2M	0.4183	0.38243	0.33161	0.41825	0.19536	0.97545	0.21266	0.50891	0.11598	0.96312	1.9397e-05	0.67388	0.65757	0.21271	0.38088	0.40837
ENSG00000166716	ZNF592	0.48091	0.065016	0.91655	0.13112	0.041132	0.45175	0.093739	0.64128	0.13013	0.0023839	0.59104	0.35355	0.024225	0.050617	0.024905	0.70671
ENSG00000166734	CASC4	0.29541	0.34814	0.32057	0.072416	0.36077	0.058531	0.5957	0.78418	0.7568	0.35282	0.043243	0.63182	0.19902	0.02421	0.18358	0.92754
ENSG00000166736	HTR3A	0.9258	0.12772	0.42511	0.054378	0.89074	0.0096009	0.59266	0.57214	0.18088	0.50653	0.45657	0.23223	0.46368	0.70199	0.89248	0.057079
ENSG00000166741	NNMT	0.73501	0.056609	0.50525	0.0061338	0.67153	0.44268	0.075976	0.014608	0.85838	0.58719	0.76878	0.78619	0.67757	0.97911	0.12614	0.20615
ENSG00000166743	ACSM1	0.61718	0.58688	0.62518	0.16184	0.9743	0.44131	0.071475	0.68023	0.8399	0.46215	0.072177	0.71065	0.98	0.67279	0.37586	0.99871
ENSG00000166747	AP1G1	0.72684	0.46185	0.58478	0.95905	0.2052	0.061702	0.79992	0.37101	0.40217	0.02012	0.55564	0.07198	0.016254	0.089196	0.062206	0.2894
ENSG00000166748	AGBL1	0.62904	0.51514	0.78525	0.22622	0.094542	0.34991	0.24663	0.54302	0.12425	0.0069537	0.054526	0.48391	0.048263	1.5602e-07	0.67957	0.079693
ENSG00000166750	SLFN5	0.99665	0.58581	0.2322	0.62372	0.067158	0.20856	0.93989	0.22313	0.42034	0.31933	0.44217	0.020023	0.1521	0.53702	0.47286	0.55629
ENSG00000166762	CATSPER2	0.74939	0.22065	0.13906	0.30135	0.28989	0.81126	0.0036163	0.18739	0.26571	0.66096	0.093158	0.65892	0.45638	0.88628	0.048706	0.66238
ENSG00000166780	C16orf45	0.33447	0.0083326	0.12053	0.58914	0.7803	0.50254	0.017928	0.48557	0.18558	0.13085	0.093637	0.1075	0.011202	0.33215	0.268	0.26917
ENSG00000166783	KIAA0430	0.2133	0.11841	0.1984	0.69088	0.97509	0.50242	0.021948	0.27737	0.079906	0.21757	0.52983	0.92699	0.40264	0.055945	0.036851	0.32681
ENSG00000166788	SAAL1	0.86046	0.52466	0.8662	0.9597	0.0021499	0.29405	0.64519	0.53773	0.95478	0.1705	0.76097	0.79377	0.24576	0.00013153	0.10447	0.73363
ENSG00000166793	YPEL4	0.20714	0.54225	0.47895	0.65613	0.59237	0.065163	0.19425	0.014505	0.35251	0.77751	0.069559	0.5413	0.55521	0.05709	0.025224	0.39411
ENSG00000166794	PPIB	0.33191	0.70116	0.66855	0.40997	0.48979	0.04664	0.68978	0.52617	0.48323	0.49613	0.18686	0.37328	0.065511	0.05788	0.31098	0.012502
ENSG00000166796	LDHC	0.33192	0.17824	0.029805	0.42989	0.48495	0.33569	0.85003	0.090621	0.52121	0.020577	0.98948	0.37196	0.23602	0.29886	0.98486	0.06294
ENSG00000166797	FAM96A	0.30418	0.76191	0.11206	0.7117	0.92737	0.65929	0.67028	0.11596	0.51654	0.50931	0.45154	0.29792	0.24361	0.088649	0.58653	0.16997
ENSG00000166800	LDHAL6A	0.34895	0.76182	0.66314	0.58153	0.23157	0.078505	0.92398	0.27155	0.2766	0.37766	0.42772	0.81737	0.52775	0.78905	0.78459	0.040657
ENSG00000166801	FAM111A	0.9354	0.10224	0.47502	0.32995	0.00073938	0.25866	0.95183	0.83207	0.33763	0.014373	0.16672	0.50628	0.7026	0.70476	0.18959	0.30099
ENSG00000166803	KIAA0101	0.42657	0.71521	0.21003	0.32651	0.32099	0.033824	0.86531	0.42272	0.53264	0.1286	0.10876	0.37555	0.035078	0.044705	0.41527	0.063267
ENSG00000166813	KIF7	0.21878	0.0002447	0.72646	0.0028107	0.00015161	0.0058007	0.47468	0.8208	0.6159	0.020464	0.67453	0.90813	0.67062	0.4589	0.49067	0.49321
ENSG00000166816	LDHD	0.55038	0.473	0.42164	0.35828	0.51919	0.66207	0.24478	0.047255	0.63975	0.89356	0.48461	0.99664	0.064323	0.43116	0.96359	0.94794
ENSG00000166819	PLIN1	0.73449	0.028465	0.72483	0.02332	0.0016397	0.10605	0.42185	0.85221	0.59918	0.35625	0.40667	0.12302	0.92324	0.13255	0.39078	0.1347
ENSG00000166821	PEX11A	0.5356	0.043912	0.6813	0.10212	0.017771	0.19976	0.61839	0.62711	0.50487	0.23462	0.59541	0.11854	0.59314	0.077728	0.57401	0.26009
ENSG00000166822	TMEM170A	0.063427	0.44168	0.0021667	0.78213	0.58332	8.5474e-08	0.00023438	0.0080332	0.09434	0.0060548	6.7335e-11	0.00038044	1.0093e-05	9.7536e-11	0.085746	0.12641
ENSG00000166823	MESP1	0.86037	0.26163	0.31539	0.21593	0.0008922	0.7443	0.21025	0.14025	0.11497	0.65282	0.016171	0.054186	0.9182	0.22975	0.43321	0.23699
ENSG00000166825	ANPEP	0.34989	0.22619	0.42765	0.74417	0.41311	0.67762	0.45552	0.28025	0.16611	0.31244	0.0040979	0.82201	0.89645	0.048588	0.8325	0.14093
ENSG00000166828	SCNN1G	0.42216	0.24235	0.094537	0.27263	0.094071	0.6729	0.14431	0.61777	0.26641	0.003959	0.088754	0.10619	0.15757	0.029735	0.64363	0.96678
ENSG00000166831	RBPMS2	0.33043	0.68149	0.39791	0.2029	0.33066	0.074733	0.89147	0.31242	0.21353	0.43779	0.028912	0.091141	0.18233	0.15289	0.74393	0.20993
ENSG00000166833	NAV2	0.04117	6.9731e-13	0.96543	0.78146	0.072703	0.69862	0.69103	0.50415	0.33395	0.0056641	0.72159	0.87568	0.16871	0.07819	0.003541	0.59302
ENSG00000166839	ANKDD1A	0.081995	0.46533	0.19701	0.96468	0.39625	0.90956	0.75327	0.03158	0.83975	0.59414	0.23877	0.48126	0.35314	0.20128	0.42316	0.97186
ENSG00000166840	GLYATL1	0.45601	0.61344	0.26568	0.65404	0.21771	0.094137	0.49155	0.61076	0.94997	0.481	0.26267	0.66892	0.7512	0.97621	0.32737	0.22471
ENSG00000166845	C18orf54	0.082415	0.4053	0.056679	0.66283	0.96248	0.50294	0.045331	0.045359	0.16982	0.54336	0.71738	0.15613	0.33683	0.40607	0.068582	0.194
ENSG00000166847	DCTN5	0.5239	0.46342	0.86183	0.18495	0.77899	0.58396	0.96277	0.58119	0.96544	0.70009	0.3775	0.85536	0.083721	0.091716	0.47391	0.060889
ENSG00000166848	TERF2IP	0.05567	0.27904	0.17243	0.57033	0.50523	0.054052	0.11376	0.58265	0.47736	0.080849	0.64535	0.48985	0.21644	0.071242	0.52873	0.63675
ENSG00000166851	PLK1	0.2716	0.53775	0.8658	0.099913	0.69518	0.43403	0.93667	0.70454	0.97455	0.58892	0.44627	0.90585	0.087689	0.11772	0.43596	0.1145
ENSG00000166855	CLPX	0.90185	0.76064	0.57602	0.45936	0.847	0.51953	0.28342	0.87742	0.91885	0.9788	0.8389	0.12363	0.23406	0.60886	0.78075	0.3107
ENSG00000166856	GPR182	0.80578	0.76487	0.09794	0.53746	0.64961	0.1275	0.2233	0.75929	0.61749	0.76622	0.19667	0.64951	0.43571	0.415	0.38236	0.32301
ENSG00000166860	ZBTB39	0.90609	0.54396	0.21322	0.56168	0.56212	0.11926	0.14394	0.96474	0.62889	0.74458	0.28583	0.73649	0.55183	0.47108	0.55419	0.42755
ENSG00000166862	CACNG2	0.032606	0.34659	0.26677	0.42861	0.15336	0.20064	0.2968	0.23319	0.82223	0.55221	0.46991	0.93565	0.65804	0.59127	0.47805	0.095166
ENSG00000166863	TAC3	0.81657	0.40789	0.19126	0.40449	0.46544	0.22409	0.0912	0.77665	0.65808	0.70824	0.18882	0.61985	0.40513	0.36851	0.48726	0.32689
ENSG00000166866	MYO1A	0.57595	0.48596	0.21904	0.32599	0.43794	0.24836	0.097161	0.94068	0.42464	0.60992	0.15966	0.72124	0.34581	0.22928	0.48233	0.2981
ENSG00000166869	CHP2	0.4018	0.17503	0.79524	0.045171	0.6513	0.94184	0.26384	0.97291	0.9909	0.36574	0.036968	0.5322	0.65172	0.69267	0.059219	0.64824
ENSG00000166881	TMEM194A	0.7497	0.35138	0.22185	0.39691	0.46581	0.21822	0.11007	0.49507	0.4424	0.37277	0.11986	0.50951	0.25783	0.29663	0.50005	0.38696
ENSG00000166884	OR4D6	0.46965	0.12121	0.43994	0.83432	0.71706	0.63024	0.31703	0.17	0.16186	0.21525	0.15951	0.47097	0.66615	0.32364	0.64127	0.073625
ENSG00000166886	NAB2	0.73884	0.58054	0.39882	0.14124	0.84312	0.28438	0.27876	0.029619	0.13046	0.2215	0.052234	0.72709	0.050761	0.07961	0.92759	0.46577
ENSG00000166887	VPS39	0.6282	0.39616	0.21441	0.034006	0.8721	0.31527	0.53514	0.040882	0.054843	0.14709	0.0074478	0.28352	0.32377	0.0083742	0.57587	0.81534
ENSG00000166888	STAT6	0.15792	0.85837	0.86683	0.094415	0.087567	0.058524	0.3555	0.42769	0.0026081	0.27494	0.0015596	0.12566	0.088881	0.00054778	0.81757	0.92483
ENSG00000166889	PATL1	0.39904	0.083475	0.64525	0.85576	0.36609	0.26444	0.5608	0.88988	0.28271	0.22197	0.41323	0.24658	0.58759	0.36962	0.06414	0.027452
ENSG00000166896	XRCC6BP1	0.59751	0.22718	0.42259	0.24804	0.29756	0.41173	0.97495	0.097715	0.66081	0.36976	0.97459	0.5014	0.22718	0.8661	0.40617	0.41715
ENSG00000166897	ELFN2	0.48042	0.39107	0.89883	0.49492	0.91748	0.92566	0.71987	0.46826	0.33863	0.8664	0.1288	0.40908	0.11854	0.19675	0.51964	0.71766
ENSG00000166900	STX3	0.51317	0.035715	0.72702	0.62017	0.27083	0.18742	0.85655	0.71499	0.11662	0.15884	0.79346	0.45844	0.30148	0.6372	0.021312	0.026314
ENSG00000166902	MRPL16	0.3644	0.29005	0.63495	0.82295	0.55796	0.90493	0.66271	0.37206	0.79648	0.80926	0.78943	0.18697	0.57281	0.11059	0.523	0.051737
ENSG00000166908	PIP4K2C	0.14121	0.81577	0.72931	0.37154	0.73894	0.15624	0.010435	0.38731	0.2391	0.00060102	0.20478	0.52157	0.26385	0.10059	0.80049	0.78815
ENSG00000166912	MTMR10	0.16657	0.60227	0.044152	0.024841	0.64284	0.27691	0.73693	0.85593	0.2956	0.1738	0.6888	0.10354	0.92756	0.24553	0.71794	0.24334
ENSG00000166913	YWHAB	0.72957	0.85177	0.19468	0.39751	0.90503	0.63798	0.60652	0.41445	0.56885	0.22131	0.51053	0.86251	0.39269	0.068808	0.30308	0.31574
ENSG00000166920	C15orf48	0.16297	0.54333	0.53266	0.4638	0.029607	0.96157	0.50108	0.4801	0.67982	0.11648	0.7848	0.47166	0.38519	0.14465	0.40906	0.07987
ENSG00000166922	SCG5	0.77404	0.040364	0.89105	0.84902	0.94702	0.071235	0.037468	0.1457	0.90397	0.14432	0.11671	0.60737	0.51344	0.88061	0.2297	0.11404
ENSG00000166923	GREM1	0.77422	0.044871	0.90928	0.93499	0.16193	0.54668	0.15068	0.95387	0.45238	0.048635	0.068245	0.71582	0.16755	0.24491	0.80615	0.7854
ENSG00000166924	NYAP1	0.80602	0.049079	0.75287	0.52119	0.014242	0.47572	0.56358	0.97402	0.35637	0.062016	0.26953	0.028064	0.36843	0.70398	0.22701	0.0013105
ENSG00000166925	TSC22D4	0.87471	0.039868	0.63097	0.43487	0.037158	0.57532	0.40279	0.96261	0.56134	0.034617	0.38003	0.033445	0.30066	0.49086	0.49276	0.00094685
ENSG00000166926	MS4A6E	0.95518	0.39605	0.90629	0.9557	0.85354	0.35702	0.058174	0.83104	0.27751	0.13651	0.25034	0.061407	0.17162	0.055626	0.19416	0.72621
ENSG00000166927	MS4A7	0.73002	0.34232	0.8055	0.95973	0.75899	0.46286	0.065261	0.82551	0.20096	0.0694	0.30805	0.13923	0.22092	0.050559	0.091197	0.96506
ENSG00000166928	MS4A14	0.87864	0.44389	0.79666	0.94983	0.88119	0.39675	0.15976	0.65007	0.15336	0.13893	0.28545	0.067965	0.30011	0.095228	0.1603	0.98078
ENSG00000166930	MS4A5	0.91486	0.03967	0.95413	0.59382	0.65778	0.19205	0.36413	0.56778	0.65441	0.50148	0.32999	0.40204	0.71528	0.13386	0.40875	0.86558
ENSG00000166938	DIS3L	0.071562	0.1476	0.65745	0.88353	0.35373	0.011209	0.96954	0.19228	0.93521	0.56458	0.2188	0.18847	0.96018	0.51501	0.36906	0.88898
ENSG00000166946	CCNDBP1	0.11012	0.67344	0.037879	0.30241	0.25751	0.56452	0.06681	0.86715	0.59715	0.66606	0.086081	0.34247	0.091716	0.089758	0.12368	0.3809
ENSG00000166947	EPB42	0.06604	0.61163	0.097398	0.116	0.37505	0.39926	0.012152	0.90963	0.31438	0.484	0.069907	0.058817	0.17446	0.055066	0.064122	0.39393
ENSG00000166948	TGM6	0.26272	0.21146	0.81519	0.8153	0.16582	0.12154	0.072473	0.85298	0.24713	0.1601	0.87219	0.46236	0.32879	0.29061	0.02844	0.74175
ENSG00000166949	SMAD3	0.031542	0.0087972	0.40908	0.38547	0.07876	0.00014953	0.083289	0.00047481	0.0063094	0.076245	0.019521	0.00064654	0.38763	0.00026014	0.00064417	2.3592e-05
ENSG00000166959	MS4A8	0.16028	0.16894	0.25722	0.45066	0.74734	0.012259	0.37157	0.64561	0.84527	0.89102	0.33763	0.89027	0.62368	0.86973	0.32896	0.75829
ENSG00000166960	CCDC178	0.95673	0.20824	0.91544	0.46864	0.22344	0.0063359	0.12202	0.75861	0.97046	5.2107e-05	0.26149	0.38411	0.6143	0.61301	0.81064	0.010297
ENSG00000166961	MS4A15	0.70203	0.55956	0.75187	0.46742	0.7407	0.90478	0.028388	0.95789	0.20308	0.32571	0.40878	0.26044	0.88221	0.27954	0.33612	0.083712
ENSG00000166963	MAP1A	0.52736	0.45053	0.67686	0.019252	0.29756	0.23853	0.01691	0.070111	0.15192	0.45152	0.0092129	0.73735	0.43736	0.80682	0.000486	0.71612
ENSG00000166965	RCCD1	0.96911	0.081447	0.26152	0.91824	0.49831	0.12178	0.27677	0.27112	0.97084	0.68802	0.28775	0.12735	0.52464	0.58167	0.022258	0.87569
ENSG00000166971	AKTIP	0.47131	0.026435	0.26706	0.54555	0.52177	0.38318	0.63526	0.72789	0.069187	0.3286	0.71637	0.47636	0.63373	0.81851	0.44658	0.47297
ENSG00000166974	MAPRE2	0.01346	0.75239	0.88327	0.059962	0.070355	0.49275	0.88083	0.018376	0.11302	0.26459	0.8743	0.020667	0.031307	0.25474	0.5385	0.22098
ENSG00000166979	EVA1C	0.68506	0.6287	0.21923	0.0028536	0.25404	0.67405	0.91574	0.6476	0.20049	0.53857	0.018552	0.58238	0.71733	0.44203	0.12599	0.072273
ENSG00000166984	TCP10L2	0.11814	0.78732	0.72941	0.40581	0.10938	0.6804	0.71357	0.24332	0.72522	0.074052	0.45577	0.25259	0.72035	0.43116	0.6885	0.52143
ENSG00000166986	MARS	0.021779	0.65538	0.31783	0.96371	0.63073	0.17626	0.92741	0.026458	0.004414	0.034753	0.88087	0.18718	0.11648	0.18736	0.13673	0.069387
ENSG00000166987	MBD6	0.0041006	0.42942	0.55813	0.6297	0.74027	0.60314	0.71087	0.018529	0.0079049	0.068048	0.9194	0.23965	0.058238	0.24027	0.20659	0.0057495
ENSG00000166997	CNPY4	0.12943	0.88776	0.52084	0.214	0.82466	0.6027	0.13238	0.97906	0.88287	0.3217	0.33209	0.49398	0.0754	0.080504	0.74331	0.77758
ENSG00000167004	PDIA3	0.80809	0.21423	0.22441	0.2271	0.44877	0.72194	0.0028248	0.31226	0.17678	0.60939	0.058382	0.75337	0.586	0.85195	0.01795	0.69835
ENSG00000167005	NUDT21	0.9344	0.16118	0.85902	0.39127	0.61567	0.68738	0.60479	0.14651	0.30981	0.59124	0.057691	0.25117	0.12221	0.079295	0.42205	0.85434
ENSG00000167011	NAT16	0.68355	0.83981	0.33106	0.1475	0.32344	0.75191	0.37505	0.66783	0.43209	0.39448	0.026122	0.50558	0.023615	0.0069864	0.93873	0.076038
ENSG00000167014	C15orf43	0.87045	0.012763	0.07692	0.90448	0.49443	0.093249	0.50701	0.68824	0.30755	0.013935	0.48106	0.14819	0.52982	0.40019	0.070387	0.93584
ENSG00000167034	NKX3-1	0.6288	0.82762	0.49196	0.52	0.28456	0.79095	0.3632	0.16328	0.15485	0.10709	0.025323	0.71666	0.44987	0.046294	0.80126	0.028381
ENSG00000167037	SGSM1	0.37059	0.2749	0.76323	0.40963	0.57488	0.92201	0.55477	0.42435	0.5726	0.57849	0.45248	0.73725	0.040657	0.46602	0.57504	0.58893
ENSG00000167046	RP11-93B14.6	0.59376	0.43492	0.92404	0.4645	0.18788	0.32371	0.71653	0.15907	0.53172	0.89903	0.079864	0.38045	0.23344	0.96747	0.93036	0.059944
ENSG00000167065	DUSP18	0.61962	0.025455	0.50302	0.93423	0.86706	0.71892	0.72153	0.62554	0.14181	0.8302	0.67621	0.51206	0.71409	0.24679	0.11911	0.070461
ENSG00000167074	TEF	0.059616	0.10779	0.55089	0.0073651	0.015378	0.18797	0.32501	0.67018	0.53928	0.82214	0.50474	0.67039	0.92142	0.30153	0.16765	0.554
ENSG00000167077	MEI1	0.32836	0.14203	0.76176	0.0034214	0.055484	0.079116	0.44678	0.40176	0.9943	0.50529	0.25465	0.95828	0.63324	0.20044	0.22815	0.080574
ENSG00000167080	B4GALNT2	0.71177	0.46107	0.08402	0.26822	0.13479	0.13296	0.59059	0.20052	0.95931	0.21305	0.11154	0.73341	0.20452	0.017438	0.73921	0.18655
ENSG00000167081	PBX3	0.47306	0.3222	0.68058	0.21374	0.74358	0.040499	0.13248	0.83548	0.95379	0.65597	0.081326	0.30952	0.33489	0.13144	0.034659	0.63495
ENSG00000167083	GNGT2	0.80776	0.50432	0.17335	0.82196	0.44482	0.0060208	0.85098	0.11106	0.95304	0.27317	0.61068	0.92845	0.60461	0.00011552	0.8149	0.024909
ENSG00000167085	PHB	0.90405	0.0061295	0.10999	0.2523	0.35724	8.4314e-10	0.10758	0.29458	0.67002	0.0018976	0.55197	0.28445	0.76234	0.018628	0.69311	0.021953
ENSG00000167088	SNRPD1	0.32393	0.089138	0.34062	0.64129	0.38103	0.42676	0.2692	0.54145	0.88362	0.62807	0.54527	0.89485	0.52291	0.5357	0.75966	0.010077
ENSG00000167094	TTC16	0.96939	0.66547	0.66975	0.23151	0.20206	0.73604	0.05805	0.34602	0.29533	0.33702	0.13339	0.57882	0.55709	0.38413	0.41662	0.57585
ENSG00000167098	SUN5	0.026457	0.75787	0.081686	0.35737	0.55926	0.75568	0.83209	0.0043405	0.1409	0.49322	0.36007	0.1542	0.41659	0.20576	0.65017	0.013642
ENSG00000167100	SAMD14	0.78114	0.055065	0.73291	0.6579	0.023829	0.38497	0.3506	0.12316	0.70067	0.2627	0.3869	0.090483	0.84926	0.40849	0.76317	0.11364
ENSG00000167103	PIP5KL1	0.285	0.86399	0.85471	0.71144	0.43	0.90017	0.59527	0.20729	0.45796	0.47556	0.48936	0.41133	0.67222	0.071424	0.16165	0.35983
ENSG00000167104	BPIFB6	0.99688	0.42978	0.19066	0.18348	0.027944	0.053116	0.71561	0.0070237	0.99319	0.6625	0.15366	0.39859	0.024922	0.072774	0.61037	0.34107
ENSG00000167105	TMEM92	0.56401	0.35497	0.6925	0.2065	0.50324	0.87772	0.81862	0.11925	0.75987	0.81196	0.00039496	0.33026	0.62545	0.14917	0.63746	0.06075
ENSG00000167106	FAM102A	0.6737	0.99264	0.69093	0.81269	0.63535	0.90409	0.82108	0.35308	0.82467	0.26936	0.58194	0.49089	0.25184	0.31308	0.18163	0.37109
ENSG00000167107	ACSF2	0.60317	0.22564	0.97728	0.83607	0.11644	0.70772	0.71043	0.47507	0.25806	0.39218	0.82079	0.7625	0.59034	0.57363	0.91529	0.0048899
ENSG00000167110	GOLGA2	0.066424	0.43975	0.36128	0.46503	0.56462	0.036755	0.92575	0.00037544	0.76488	0.014877	0.43361	0.67724	0.79289	0.17053	0.29211	0.13928
ENSG00000167112	TRUB2	0.82241	0.3323	0.21039	0.90278	0.36404	0.081357	0.89229	0.23264	0.55939	0.048903	0.77035	0.73812	0.95255	0.29169	0.0022959	0.0088717
ENSG00000167113	COQ4	0.75084	0.51379	0.28779	0.90745	0.27456	0.043173	0.88906	0.26687	0.90952	0.033476	0.63985	0.5228	0.48506	0.07058	0.094562	0.0080427
ENSG00000167114	SLC27A4	0.71719	0.4468	0.19796	0.94393	0.34123	0.03445	0.86559	0.47028	0.68096	0.040673	0.56467	0.45881	0.83579	0.090095	0.14264	0.0074176
ENSG00000167118	URM1	0.22598	0.5348	0.32866	0.77787	0.48115	0.145	0.96593	0.72318	0.59166	0.38084	0.57601	0.84311	0.52768	0.20301	0.065607	0.69447
ENSG00000167123	CERCAM	0.077437	0.51995	0.33955	0.6387	0.075542	0.91364	0.52782	0.54647	0.42211	0.73918	0.68652	0.56182	0.40283	0.18979	0.96073	0.94092
ENSG00000167130	DOLPP1	0.15956	0.3518	0.58765	0.92163	0.85808	0.033143	0.91963	0.0096413	0.49492	0.16865	0.8864	0.042144	0.89045	0.011441	0.069387	0.9322
ENSG00000167131	CCDC103	0.44734	0.62537	0.95489	0.22822	0.86104	0.27526	0.67749	0.11264	0.053805	0.076524	0.24638	0.095746	0.70466	0.14499	0.54866	0.0016119
ENSG00000167136	ENDOG	0.68608	0.80892	0.5017	0.90176	0.72968	0.60403	0.12006	0.26449	0.35857	0.73967	0.13764	0.72477	0.2745	0.67409	0.095181	0.0048189
ENSG00000167139	TBC1D21	0.29307	0.01819	0.85319	0.39604	0.22429	0.055144	0.45424	0.043949	0.26293	0.041351	0.059765	0.79324	0.40493	0.18242	0.13903	0.020728
ENSG00000167157	PRRX2	0.9929	0.70059	0.95225	0.20252	0.43734	0.19274	0.42246	0.10245	0.89493	0.74613	0.68373	0.94195	0.39223	0.14555	0.70505	0.0094167
ENSG00000167165	UGT1A6	0.2288	0.82259	0.84509	0.6392	0.45117	0.34492	0.50872	0.87247	0.51394	0.10272	0.24184	0.24911	0.33491	0.4106	0.72841	0.60597
ENSG00000167173	C15orf39	0.067293	0.28541	0.83546	0.013019	0.69842	0.25595	0.066801	0.076825	0.20454	0.16305	0.052964	0.10592	0.12767	0.071334	0.95686	0.16942
ENSG00000167178	ISLR2	0.33587	0.040743	0.16316	0.53477	0.064926	0.012664	0.8846	0.38631	0.3577	0.10018	0.62335	0.10689	0.56674	0.20359	0.61032	0.28348
ENSG00000167182	SP2	0.948	0.017089	0.25271	0.40348	0.36021	0.046933	0.60804	0.11769	0.63094	0.00075296	0.12529	0.29876	0.025436	0.097827	0.65451	0.0811
ENSG00000167183	PRR15L	0.95888	0.34589	0.04498	0.92838	0.20069	0.18771	0.67432	0.20921	0.21532	0.00055981	0.12379	0.42563	0.016085	5.1191e-05	0.47339	0.049111
ENSG00000167186	COQ7	0.24781	0.19697	0.61929	0.49638	0.31164	0.4519	0.62047	0.33061	0.51781	0.62365	0.86477	0.53169	0.92134	0.58181	0.22939	0.16225
ENSG00000167191	GPRC5B	0.7159	0.94631	0.81367	0.54696	0.23792	0.049834	0.77792	0.4407	0.63841	0.85482	0.035796	0.57514	0.44807	0.37326	0.3953	0.083349
ENSG00000167193	CRK	0.3698	0.0023206	0.32132	0.21929	0.36675	0.40634	0.36324	0.68271	0.10575	0.015472	0.65612	0.0020334	0.53769	0.013318	0.13197	0.063081
ENSG00000167194	C16orf92	0.85756	0.013939	0.74188	0.010171	0.87744	0.34102	0.80605	0.33784	0.50859	0.7864	0.06982	0.3268	0.77825	0.69669	0.55234	0.35924
ENSG00000167196	FBXO22	0.24496	0.9362	0.67504	0.19441	0.077789	0.42197	0.10743	0.98036	0.035951	0.00028207	0.15648	0.8337	0.044347	0.049972	0.91332	0.25802
ENSG00000167202	TBC1D2B	0.40453	0.83945	0.23668	0.074263	0.10043	0.047323	0.57064	0.55437	0.22058	0.48648	0.081642	0.0050664	0.077227	0.89202	0.49026	0.19326
ENSG00000167207	NOD2	0.15261	0.85697	0.74855	0.67327	0.19977	0.98387	0.23713	0.21238	0.052099	0.012224	0.95833	0.0097577	0.0052768	0.80482	0.678	0.76829
ENSG00000167208	SNX20	0.20352	0.35981	0.76582	0.7878	0.15465	0.72801	0.25161	0.10036	0.045702	0.0081251	0.3313	0.60011	0.21292	0.73335	0.11477	0.74062
ENSG00000167210	LOXHD1	0.44714	0.79046	0.66101	0.063053	0.82486	0.66454	0.84666	0.1928	0.10334	0.076902	0.01582	0.92127	0.009826	0.075249	0.11693	0.69863
ENSG00000167216	KATNAL2	0.40647	0.11089	0.71921	0.40087	0.0048033	0.12559	0.021567	0.62549	0.47517	0.74534	0.21623	0.99709	0.10757	0.59813	0.28838	0.22089
ENSG00000167220	HDHD2	0.036817	0.1071	0.62234	0.25108	0.10018	0.70152	0.17121	0.85041	0.14376	0.38552	0.234	0.97618	0.11724	0.079768	0.8183	0.69079
ENSG00000167230	C17orf78	0.67897	0.069864	0.47542	0.56123	0.80656	0.047136	0.77818	0.50203	0.0081683	0.97348	0.36373	0.86762	0.28098	0.71127	0.59451	0.44778
ENSG00000167232	ZNF91	0.25456	0.13991	0.79074	0.40544	0.70631	0.15471	0.6848	0.31491	0.07894	0.051362	0.73618	0.90106	0.007872	0.91532	0.35266	0.42009
ENSG00000167236	CCL23	0.21339	0.80986	0.45885	0.46912	0.42695	0.085812	0.48694	0.63604	0.63517	0.86061	0.66399	0.25918	0.31255	0.11536	0.028319	0.73435
ENSG00000167244	IGF2	0.57339	0.066773	0.75647	0.70548	0.76579	0.67969	0.36617	0.024657	0.82308	0.59373	0.63619	0.74047	0.06412	0.76961	0.62379	0.0070124
ENSG00000167257	RNF214	0.06371	0.029508	0.5173	0.28182	0.62033	0.12384	0.59172	0.49202	0.28989	0.037916	0.17241	0.56139	0.56432	0.56198	0.57923	0.0034359
ENSG00000167258	CDK12	0.97382	2.4648e-05	0.23553	0.74569	0.027443	0.025444	0.3202	0.8063	0.97073	0.12832	0.79564	0.65027	0.49025	0.25682	0.63093	0.27075
ENSG00000167261	DPEP2	0.87649	0.10355	0.7706	0.13575	0.64297	0.47636	0.30866	0.012296	0.17824	4.0377e-06	0.66915	0.90195	0.25579	0.40043	0.84592	5.259e-07
ENSG00000167264	DUS2	0.9136	0.15024	0.76999	0.25735	0.53917	0.57192	0.29532	0.0086138	0.15405	4.7239e-06	0.68229	0.89517	0.31485	0.45448	0.93797	2.915e-07
ENSG00000167272	POP5	0.49392	0.18009	0.16406	0.54226	0.39858	0.060358	0.76256	0.92056	0.12223	0.64342	0.1657	0.84325	0.67672	0.026125	0.48381	0.023945
ENSG00000167280	ENGASE	0.77262	0.55527	0.5783	0.062518	0.83651	0.30837	0.079524	0.23875	0.22228	0.40868	0.7098	0.45165	0.7499	0.82078	0.27672	0.51402
ENSG00000167281	RBFOX3	0.71007	0.39371	0.66871	0.065905	0.058038	0.0057353	0.69785	0.29534	0.43827	0.69236	0.73614	0.013935	0.47445	0.37018	0.87151	0.10518
ENSG00000167283	ATP5L	0.26906	0.4213	0.48047	0.92806	0.4091	0.56386	0.092452	0.50572	0.55283	0.65193	0.73538	0.21214	0.53742	0.68368	0.89249	0.30641
ENSG00000167286	CD3D	0.1564	0.97244	0.64338	0.87698	0.81111	0.27746	0.14264	0.62211	0.36281	0.60219	0.97905	0.3076	0.57588	0.39489	0.96222	0.90644
ENSG00000167291	TBC1D16	0.86983	0.34029	0.57787	0.76857	0.50762	0.60031	0.82492	0.41616	0.14073	0.92686	0.35245	0.70903	0.39314	0.061445	0.89516	9.1965e-05
ENSG00000167302	ENTHD2	0.01755	0.39077	0.83116	0.18208	0.83107	0.70416	0.2029	0.66773	0.24447	0.15659	0.0060444	0.52823	0.16005	0.65892	0.035885	0.61102
ENSG00000167306	MYO5B	0.16001	0.36511	0.087401	0.92029	0.23419	0.12042	0.80281	0.68754	0.41658	0.0018394	0.78082	0.0613	0.069332	0.089907	0.47998	0.6046
ENSG00000167311	ART5	0.43628	0.005454	0.42994	0.69167	0.97765	0.79204	0.11895	0.72129	0.43812	0.26883	0.58659	0.10557	0.3851	0.82849	0.39414	0.39704
ENSG00000167315	ACAA2	0.61275	0.36493	0.057678	0.84145	0.1916	0.61985	0.89349	0.47644	0.97568	0.017184	0.14524	0.040624	0.38752	0.19832	0.10112	0.26423
ENSG00000167323	STIM1	0.62555	0.016029	0.35344	0.17779	0.10402	0.97233	0.091954	0.0052329	0.72086	1.4657e-05	0.49422	0.25754	0.042705	0.46464	0.25803	0.0092978
ENSG00000167325	RRM1	0.81149	0.10835	0.61727	0.14799	0.05059	0.77293	0.051722	0.00017381	0.47807	2.6483e-05	0.54284	0.10483	0.055516	0.324	0.1037	0.69816
ENSG00000167332	OR51E2	0.0089792	0.38577	0.13202	0.7623	0.18992	0.41496	0.47693	0.25837	0.80155	0.44702	0.01601	0.18205	0.066345	0.019517	0.86298	0.12898
ENSG00000167333	TRIM68	0.2564	0.17601	0.35776	0.67915	0.95717	0.15982	0.93062	0.18188	0.90762	0.84586	0.62429	0.8664	0.95201	0.20951	0.17309	0.0054121
ENSG00000167346	MMP26	0.38934	0.56267	0.49261	0.40915	0.57529	0.89928	0.438	0.21879	0.64651	0.90137	0.34323	0.55534	0.62021	0.53522	0.31914	0.023517
ENSG00000167359	OR51I1	0.39417	0.43463	0.324	0.049997	0.44476	0.34139	0.86151	0.54778	0.99268	0.92592	0.68955	0.67112	0.76217	0.12592	0.31181	0.087188
ENSG00000167360	OR51Q1	0.18929	0.42679	0.1398	0.65337	0.062096	0.3784	0.5208	0.61399	0.9357	0.148	0.22566	0.22618	0.33253	0.029312	0.095643	0.67418
ENSG00000167363	FN3K	0.49527	0.77486	0.031239	0.27854	0.0015562	0.28278	0.30021	0.15556	0.96937	0.35574	0.2911	0.57121	0.76599	0.87657	0.38644	8.0825e-05
ENSG00000167371	PRRT2	0.64254	0.41698	0.89764	0.015726	0.52899	0.98523	0.15432	0.1377	0.13626	0.49917	0.51679	0.17771	0.96254	0.62152	0.85712	0.59557
ENSG00000167377	ZNF23	0.089444	0.30521	0.43776	0.85144	0.75272	0.072828	0.82918	0.28232	0.58723	2.0996e-05	0.016209	0.56474	0.0057642	0.32404	0.29735	0.98123
ENSG00000167378	IRGQ	0.22872	0.23308	0.73059	0.80238	0.9065	0.25269	0.90313	0.68256	0.19409	0.11642	0.064625	0.13778	0.42506	0.038189	0.12422	0.039824
ENSG00000167380	ZNF226	0.13064	0.075356	0.23268	0.92952	0.47839	0.3603	0.034926	0.64611	0.069949	0.064126	0.55715	0.22537	0.058174	0.49511	0.15589	0.97983
ENSG00000167383	ZNF229	0.97039	0.17865	0.63165	0.92403	0.00086912	0.31923	0.39787	0.22228	0.097878	0.22813	0.36065	0.26812	0.4762	0.00020197	0.95462	0.4003
ENSG00000167384	ZNF180	0.7876	0.022818	0.10438	0.86758	0.29706	0.38277	0.83188	0.49254	0.48408	0.65595	0.64703	0.34672	0.8028	0.23543	0.49116	0.59637
ENSG00000167394	ZNF668	0.89441	0.0013483	0.9593	0.047861	0.58428	0.53904	0.11097	0.17352	0.0067419	0.12566	0.0048017	0.63701	0.3536	0.84043	0.00041235	0.043471
ENSG00000167395	ZNF646	0.86248	0.0086446	0.94071	0.14632	0.62033	0.42934	0.035733	0.31361	0.0072817	0.28208	0.028105	0.59302	0.56142	0.9372	0.00012421	0.061853
ENSG00000167397	VKORC1	0.94616	0.001233	0.9327	0.046964	0.61445	0.58386	0.11415	0.14153	0.0080677	0.11926	0.003704	0.69421	0.31889	0.85071	0.00061603	0.048001
ENSG00000167419	LPO	0.89311	0.41498	0.091242	0.93742	0.45776	0.25183	0.34012	0.45685	0.10124	0.027036	0.88117	0.75286	0.27416	0.19361	0.025565	0.26919
ENSG00000167434	CA4	0.80612	0.2606	0.77173	0.86423	0.29983	0.45216	0.24218	0.38643	0.16272	0.75698	0.16751	0.61493	0.78732	0.74366	0.39201	0.41871
ENSG00000167447	SMG8	0.5259	0.32165	0.97554	0.4977	0.17159	0.19752	0.67257	0.13309	0.42034	0.29255	0.0050924	0.8705	0.14627	0.0071408	0.89892	0.28457
ENSG00000167460	TPM4	0.56381	0.084566	0.57582	0.8141	0.34074	0.37468	0.82747	0.47636	0.33425	0.72354	0.32378	0.22003	0.38114	0.11682	0.0079042	0.78571
ENSG00000167461	RAB8A	0.2119	0.38118	0.24384	0.60603	0.043034	0.59787	0.12604	0.33689	0.19995	0.34874	0.19333	0.44354	0.99673	0.40468	0.62435	0.5517
ENSG00000167468	GPX4	0.51501	0.13588	0.32206	0.44603	0.078252	0.14656	0.16721	0.066987	0.19212	0.12621	0.42317	0.22516	0.96317	0.68646	0.0118	0.36963
ENSG00000167476	JSRP1	0.92171	0.12495	0.0095867	0.19866	0.96639	0.89	0.10013	0.76585	0.88129	0.49179	0.29706	0.99911	0.52694	0.34154	0.75335	0.68991
ENSG00000167483	FAM129C	0.79001	0.04923	0.74774	0.35961	0.28065	0.51442	0.19005	0.72626	0.91638	0.028808	0.32958	0.39909	0.87879	0.014229	0.056082	0.19741
ENSG00000167487	KLHL26	0.12061	0.23257	0.57183	0.65268	0.36807	0.24214	0.040955	0.99039	0.79715	0.0032236	0.062111	0.993	0.56639	0.60544	0.050683	0.11197
ENSG00000167491	GATAD2A	0.59255	0.19406	0.0021332	0.4661	0.73957	0.059535	0.84927	0.98199	0.55035	0.21315	0.20977	0.98651	0.72371	0.091864	0.66757	0.11608
ENSG00000167508	MVD	0.46299	0.16584	0.17654	0.18915	0.48233	0.35711	0.27876	7.7286e-07	0.018024	0.37065	0.16734	0.12826	0.76259	0.83122	0.18613	2.1708e-07
ENSG00000167513	CDT1	0.32487	0.21692	0.38146	0.010845	0.41881	0.49552	0.46172	0.012603	0.14622	0.07516	0.45502	0.85984	0.75741	0.36928	0.0021306	0.0033473
ENSG00000167515	TRAPPC2L	0.87285	0.28359	0.27004	0.23928	0.42911	0.091198	0.14159	0.13767	0.908	0.8005	0.67589	0.41854	0.5874	0.36211	0.016425	7.0157e-06
ENSG00000167522	ANKRD11	0.66129	0.19313	0.78395	0.31788	0.77268	0.8087	0.034155	0.00059262	0.65616	0.22556	0.01236	0.89854	0.45783	0.046932	0.00019191	5.9661e-08
ENSG00000167523	SPATA33	0.99014	0.20669	0.16792	0.2476	0.82294	0.3865	0.82888	0.85924	0.0049297	0.00043314	0.26591	0.88066	0.17195	0.15637	9.0984e-05	0.033748
ENSG00000167524	SGK494	0.45346	0.00023518	0.10424	0.3972	0.22451	0.16123	0.61623	0.67865	0.012248	0.055821	0.4094	0.64872	0.41417	0.50613	0.64052	0.074774
ENSG00000167525	PROCA1	0.66576	0.0001804	0.12446	0.61223	0.17266	0.050847	0.47755	0.41923	0.012391	0.027066	0.62663	0.60215	0.57738	0.1804	0.7037	0.027347
ENSG00000167526	RPL13	0.84249	0.27173	0.15662	0.014043	0.63364	0.19066	0.21464	0.41134	0.64591	0.25407	0.6815	0.89847	0.58622	0.33879	0.35718	0.57626
ENSG00000167528	ZNF641	0.43434	0.72658	0.75922	0.050801	0.98047	0.089323	0.28244	0.99842	0.9291	0.061032	0.24606	0.017645	0.086007	8.5436e-05	0.98319	0.24244
ENSG00000167531	LALBA	0.14965	0.30291	0.22604	0.92365	0.45098	0.80507	0.75474	0.89243	0.64727	0.81856	0.1874	0.28575	0.13141	0.14728	0.054721	0.028515
ENSG00000167535	CACNB3	0.22496	0.8606	0.96862	0.38035	0.49371	0.03228	0.68624	0.8957	0.25501	0.50372	0.75193	0.53667	0.2615	0.10175	0.028629	0.013759
ENSG00000167536	DHRS13	0.91502	0.0014367	0.96666	0.12392	0.47747	0.24282	0.68841	0.11947	0.72963	0.22492	0.057238	0.75555	0.36293	0.39413	0.30407	0.26664
ENSG00000167543	TP53I13	0.32619	0.6208	0.80509	0.47623	0.5176	0.17885	0.085714	0.27393	0.6647	0.36331	0.74204	0.04464	0.51647	0.014398	0.0068495	0.095228
ENSG00000167548	KMT2D	0.92363	0.38333	0.080566	0.0088781	0.99633	0.28621	0.26112	0.50369	0.23431	0.42482	0.39305	0.28682	0.031716	0.15456	0.0091083	0.006108
ENSG00000167549	CORO6	0.32035	0.46796	0.63764	0.0058916	0.24252	4.0927e-05	0.3756	0.056109	0.98427	0.00037325	0.95531	0.246	0.04579	4.0574e-06	0.050177	0.083706
ENSG00000167552	TUBA1A	0.55547	0.027441	0.102	0.02509	0.44003	0.13026	0.18105	0.92162	0.50576	0.89495	0.3536	0.60832	0.89113	0.70496	0.0064969	1.0289e-07
ENSG00000167553	TUBA1C	0.94986	0.00181	0.57421	0.07041	0.29923	0.50925	0.42687	0.3588	0.56326	0.3753	0.37991	0.71871	0.78288	0.84447	0.013029	3.813e-09
ENSG00000167554	ZNF610	0.92547	0.057172	0.95485	0.43755	0.99883	0.48185	0.97028	0.74027	0.012086	0.53457	0.081326	0.1357	0.98518	0.49983	0.39566	0.62039
ENSG00000167555	ZNF528	0.61569	0.74917	0.54882	0.62367	0.11186	0.28663	0.59737	0.18131	0.44341	0.84326	0.44517	0.12758	0.90147	0.14945	0.90703	0.57708
ENSG00000167562	ZNF701	0.5109	0.98548	0.60618	0.87963	0.16377	0.27607	0.44423	0.51145	0.2501	0.82338	0.14316	0.69317	0.86734	0.85814	0.37212	0.084063
ENSG00000167565	SERTAD3	0.43554	0.37862	0.19848	0.56187	0.63467	0.9106	0.54156	0.10492	0.83739	0.58222	0.84165	0.7005	0.80267	0.35306	0.2586	0.00045623
ENSG00000167566	NCKAP5L	0.5072	0.016378	0.79854	0.39316	0.081638	0.12297	0.070528	0.26607	0.64458	0.66812	0.5232	0.46048	0.80118	0.51236	0.17789	0.14163
ENSG00000167578	RAB4B	0.26693	0.44945	0.75243	0.0063513	0.26575	0.67897	0.28072	0.31791	0.028493	0.27022	0.00058324	0.23345	0.46641	0.33481	0.060431	0.51475
ENSG00000167580	AQP2	0.94213	0.57592	0.9063	0.54024	0.96577	0.38795	0.037282	0.063758	0.52597	0.050069	0.37653	0.39438	0.14148	0.44804	0.91376	0.32401
ENSG00000167588	GPD1	0.86417	0.22365	0.7642	0.32751	0.32395	0.26253	0.70328	1.5487e-12	0.34072	0.36774	0.30554	0.76017	0.029148	0.20253	0.83254	1.5412e-09
ENSG00000167595	C19orf55	0.76012	0.1887	0.20179	0.093104	0.31755	0.20314	0.10781	0.038852	0.6886	0.54344	0.84144	0.53577	0.31976	0.83021	0.64016	0.25694
ENSG00000167600	CYP2S1	0.2002	0.98584	0.50839	0.54752	0.2059	0.31911	0.86715	0.43751	0.17283	0.16459	0.13667	0.41843	0.22736	0.024687	0.78263	0.29693
ENSG00000167601	AXL	0.031911	0.18411	0.96224	0.71189	0.27987	5.3141e-06	0.14552	0.050381	0.016109	0.025979	9.2622e-06	0.28708	0.38248	0.00041066	0.77241	0.40412
ENSG00000167604	NFKBID	0.032262	0.96459	0.67276	0.99664	0.03202	0.8924	0.029283	0.92608	0.66347	0.70815	0.20489	0.33217	0.93966	0.34651	0.94521	0.6319
ENSG00000167608	TMC4	0.78176	0.068972	0.022161	0.17094	0.41845	0.097388	0.42811	0.76618	0.66839	0.42515	0.21077	0.59682	0.028119	0.0032674	0.017968	0.43407
ENSG00000167612	ANKRD33	0.42346	0.42442	0.92513	0.30606	0.2	0.046835	0.95476	0.28845	0.22216	0.37085	0.9676	0.40752	0.79723	0.56838	0.40668	0.00097348
ENSG00000167613	LAIR1	0.73673	0.20447	0.11969	0.64652	0.80645	0.80863	0.49522	0.661	0.45107	0.96602	0.39127	0.93571	0.26077	0.1691	0.74658	0.40209
ENSG00000167614	TTYH1	0.27931	0.69228	0.31614	0.42719	0.81542	0.1526	0.14361	0.70003	0.36758	0.32128	0.0103	0.55297	0.77306	0.27604	0.25775	0.49486
ENSG00000167615	LENG8	0.71615	0.57673	0.11584	0.73351	0.25783	0.30605	0.17532	0.19802	0.70367	0.13243	0.0053918	0.60548	0.52413	0.60682	0.24901	0.027054
ENSG00000167617	CDC42EP5	0.64774	0.32578	0.3906	0.93448	0.086233	0.26785	0.16465	0.32114	0.49596	0.31752	0.13993	0.8841	0.40101	0.29255	0.23984	0.040158
ENSG00000167618	LAIR2	0.34393	0.14785	0.37582	0.94851	0.24635	0.055547	0.4035	0.51931	0.59202	0.78093	0.32239	0.84134	0.81242	0.44096	0.74645	0.016066
ENSG00000167619	TMEM145	0.23505	0.81994	0.97774	0.87145	0.075379	0.60469	0.062669	0.35068	0.28816	0.76618	0.42405	0.69097	0.50554	0.10726	0.05525	0.73695
ENSG00000167625	ZNF526	0.010263	0.55891	0.29553	0.73143	0.58063	0.74356	0.88732	0.38017	0.70319	0.98559	0.19593	0.064741	0.047244	0.41012	0.11382	0.4045
ENSG00000167632	TRAPPC9	0.18634	0.21863	0.29885	0.16926	0.18075	0.72141	0.98236	0.16349	0.12961	0.0068613	0.56835	0.5938	0.47502	0.059798	0.43937	0.81121
ENSG00000167633	KIR3DL1	0.4972	0.076937	0.43575	0.44821	0.97863	0.1701	0.92024	0.65258	0.84271	0.52519	0.067565	0.21862	0.58525	0.14962	0.83394	0.82138
ENSG00000167634	NLRP7	0.66602	0.048237	0.079534	0.86073	0.67802	0.1347	0.24232	0.96002	0.40663	0.12144	0.42547	0.33775	0.54973	0.57417	0.36571	0.62383
ENSG00000167635	ZNF146	0.8808	0.10087	0.90959	0.34784	0.18641	0.086866	0.81103	0.44386	0.80568	0.65337	0.22301	0.45704	0.50523	0.75198	0.04131	0.062631
ENSG00000167637	ZNF283	0.16263	0.72506	0.19753	0.97492	0.42769	0.19214	0.68294	0.26954	0.33228	0.0070596	0.29776	0.7782	0.048805	0.034562	0.61371	0.2241
ENSG00000167641	PPP1R14A	0.1708	0.89383	0.16796	0.14074	0.62191	0.6301	0.42739	0.79458	0.11581	0.23558	0.26886	0.36598	0.13988	0.6809	0.063105	0.64512
ENSG00000167642	SPINT2	0.37027	0.96618	0.20548	0.32975	0.52446	0.36099	0.23701	0.64091	0.19357	0.040904	0.33649	0.18398	0.38912	0.80569	0.0060253	0.61112
ENSG00000167644	C19orf33	0.74129	0.97676	0.46201	0.82138	0.5622	0.035515	0.22003	0.23914	0.41955	0.0038576	0.63363	0.55534	0.35344	0.10847	0.00051022	0.068242
ENSG00000167645	YIF1B	0.50344	0.83403	0.43474	0.59399	0.83469	0.016003	0.51549	0.18217	0.41275	0.010633	0.7915	0.87475	0.47787	0.092772	0.0016225	0.1101
ENSG00000167646	DNAAF3	0.017738	0.14282	0.79407	0.41536	0.65381	0.98638	0.27668	0.59244	0.80823	0.081415	0.34876	0.8574	0.99881	0.7854	0.24757	0.99094
ENSG00000167653	PSCA	0.44045	0.77329	0.12499	0.37756	0.85462	0.50874	0.94833	0.035715	0.28533	0.0023812	0.41933	0.22671	0.17056	0.887	0.37041	0.91251
ENSG00000167654	ATCAY	0.71227	0.31628	0.94695	0.62668	0.092732	0.041105	0.55488	0.54779	0.98581	0.52964	0.081553	0.43949	0.2447	0.77837	0.99921	0.81188
ENSG00000167656	LY6D	0.18945	0.21588	0.028724	0.38302	0.80967	0.15391	0.51041	0.094518	0.81005	0.78198	0.55482	0.42661	0.63613	0.048594	0.61801	0.20746
ENSG00000167657	DAPK3	0.34871	0.20376	0.11806	0.036241	0.14164	0.88014	0.54368	0.46293	0.2584	0.3215	0.71293	0.16166	0.51872	0.9852	0.19507	0.8096
ENSG00000167658	EEF2	0.24982	0.13901	0.47959	0.16974	0.15569	0.21651	0.81323	0.39391	0.10807	0.61356	0.36757	0.92205	0.27355	0.72937	0.18934	0.85323
ENSG00000167664	TMIGD2	0.91114	0.14028	0.56458	0.81167	0.97798	0.55173	0.94882	0.18435	0.5742	0.49617	0.63543	0.77164	0.8633	0.56352	0.70263	0.4426
ENSG00000167670	CHAF1A	0.79996	0.0034387	0.32465	0.71717	0.48285	0.13763	0.19339	0.10903	0.015204	0.048258	0.37972	0.90132	0.69658	0.35776	0.72143	0.041278
ENSG00000167671	UBXN6	0.97587	0.0020736	0.31919	0.59918	0.49157	0.11011	0.31684	0.12075	0.0069078	0.021799	0.31947	0.90982	0.91326	0.34766	0.78332	0.024164
ENSG00000167674	HDGFRP2	0.95591	0.0080073	0.60572	0.73531	0.10564	0.027311	0.021283	0.49873	0.33188	0.29411	0.35512	0.64768	0.22268	0.5908	0.11226	0.26145
ENSG00000167676	PLIN4	0.85067	0.00073577	0.9746	0.78948	0.066377	0.38995	0.044234	0.2195	0.18193	0.055122	0.45998	0.52221	0.10209	0.27321	0.27855	0.084907
ENSG00000167680	SEMA6B	0.85872	0.17422	0.52057	0.94123	0.26748	0.59145	0.30172	0.20805	0.12055	0.93684	0.49697	0.56976	0.56204	0.99358	0.57373	0.62558
ENSG00000167685	ZNF444	0.70577	0.26064	0.55232	0.99366	0.30778	0.53265	0.50563	0.79124	0.35057	0.2695	0.74587	0.92112	0.068487	0.2212	0.019573	0.9862
ENSG00000167693	NXN	0.26476	0.65856	0.55203	0.33403	0.97743	0.32205	0.87747	0.84674	0.4849	0.23331	0.00048777	0.8091	0.74125	0.4617	0.66049	0.042014
ENSG00000167695	FAM57A	0.63502	0.85625	0.34359	0.082023	0.20095	0.6572	0.28788	0.089739	0.9807	0.57923	0.10325	0.43338	0.77627	0.49758	0.19939	0.54843
ENSG00000167699	GLOD4	0.4771	0.66141	0.07699	0.38223	0.069736	0.16281	0.090835	0.25696	0.56032	0.50392	0.31329	0.17473	0.049913	0.91676	0.10128	0.7773
ENSG00000167701	GPT	0.067538	0.061763	0.059647	0.050082	0.28691	0.19377	0.38993	0.17992	0.9758	0.32286	0.35534	0.83656	0.90918	0.20475	0.042042	0.038202
ENSG00000167702	KIFC2	0.12732	0.095932	0.043324	0.32767	0.34791	0.44287	0.26407	0.23747	0.66898	0.75579	0.65346	0.54582	0.98051	0.068833	0.028894	0.14369
ENSG00000167703	SLC43A2	0.57625	0.58845	0.40645	0.29458	0.68474	0.088537	0.078695	0.81078	0.53923	0.19736	0.67058	0.3646	0.38043	0.56798	0.79877	0.26982
ENSG00000167705	RILP	0.11071	0.49662	0.32676	0.3107	0.010045	0.35415	0.23916	0.60542	0.73421	0.2727	0.82466	0.57034	0.29365	0.79719	0.77514	0.40094
ENSG00000167711	SERPINF2	0.03529	0.67709	0.71071	0.74205	0.87214	0.8969	0.26963	0.39288	0.51859	0.26792	0.13901	0.98933	0.37483	0.50509	0.0085985	0.42843
ENSG00000167716	WDR81	0.040357	0.59963	0.71731	0.9345	0.33654	0.90426	0.30848	0.51001	0.49868	0.066997	0.023488	0.87552	0.5509	0.40643	0.022568	0.38279
ENSG00000167720	SRR	0.017038	0.0030065	0.36858	0.13423	0.38104	0.0033443	0.14871	0.0011355	0.33002	7.2502e-06	0.10301	0.24816	0.00043025	0.00020169	0.63879	2.0699e-05
ENSG00000167721	TSR1	0.0079931	0.088365	0.4844	0.20887	0.81601	0.1999	0.31939	0.022107	0.22116	0.03684	0.13609	0.61992	0.010735	0.0035032	0.39863	4.9257e-05
ENSG00000167723	TRPV3	0.84878	0.09776	0.28437	0.13406	0.6345	0.61529	0.985	0.75983	0.73308	0.091986	0.50137	0.81317	0.95227	0.70282	0.88082	0.38092
ENSG00000167733	HSD11B1L	0.9205	0.49242	0.48859	0.28669	0.26503	0.35439	0.01996	0.066018	0.23175	0.74068	0.60416	0.43705	0.75339	0.824	0.5501	0.082134
ENSG00000167740	CYB5D2	0.84423	0.64754	0.43867	0.63659	0.42821	0.36634	0.19032	0.82638	0.91012	0.0046136	0.58963	0.4889	0.81189	0.88455	0.20159	0.24195
ENSG00000167741	GGT6	0.88042	0.32316	0.74093	0.67717	0.25271	0.82386	0.33059	0.8276	0.15504	0.83794	0.93924	0.54292	0.82357	0.91125	0.64949	0.87598
ENSG00000167747	C19orf48	0.90651	0.4896	0.3369	0.38227	0.55232	0.054211	0.27202	0.54835	0.36692	0.72869	0.97678	0.26657	0.093623	0.81921	0.99805	0.99496
ENSG00000167748	KLK1	0.77846	0.91	0.31084	0.88623	0.4989	0.35977	0.45192	0.14296	0.12169	0.44768	0.74151	0.27813	0.45483	0.84299	0.98733	0.93874
ENSG00000167749	KLK4	0.28655	0.23219	0.20367	0.42858	0.97134	0.62471	0.98282	0.13685	0.35255	0.35164	0.07073	0.6846	0.94412	0.89213	0.52782	0.12072
ENSG00000167751	KLK2	0.66424	0.14322	0.63576	0.45246	0.21404	0.3495	0.44522	0.42082	0.333	0.14135	0.3866	0.56526	0.0062179	0.68689	0.70445	0.20467
ENSG00000167754	KLK5	0.59237	0.76271	0.865	0.38188	0.65598	0.11671	0.43762	0.90522	0.67515	0.80884	0.74817	0.51942	0.33182	0.94571	0.076485	0.44832
ENSG00000167755	KLK6	0.82416	0.36849	0.57055	0.52071	0.035257	0.10181	0.3184	0.94542	0.77801	0.96079	0.92181	0.7	0.040555	0.83885	0.66213	0.96932
ENSG00000167757	KLK11	0.47676	0.4736	0.39904	0.56101	0.40944	0.99716	0.81906	0.31951	0.39369	0.042918	0.28132	0.6416	0.19982	0.19007	0.68741	0.40645
ENSG00000167759	KLK13	0.96893	0.30432	0.30463	0.071252	0.13452	0.92458	0.55571	0.76531	0.26855	0.010976	0.59573	0.071195	0.27498	0.60289	0.72037	0.6684
ENSG00000167765	AC018755.1	0.44063	0.28326	0.78312	0.40879	0.22167	0.78973	0.93297	0.31515	0.60349	0.86818	0.66984	0.082703	0.65965	0.90406	0.43141	0.70039
ENSG00000167766	ZNF83	0.80553	0.33972	0.21573	0.85606	0.82168	0.00078691	0.79614	0.062877	0.27596	0.58252	0.81407	0.01178	0.96454	0.72833	0.053001	0.31649
ENSG00000167767	KRT80	0.074285	0.22034	0.63038	0.34776	0.62167	0.9942	0.15974	0.010492	0.55361	0.53417	0.39805	0.3059	0.72423	0.97951	0.53317	0.17944
ENSG00000167768	KRT1	0.85209	0.51593	0.92557	0.14902	0.39026	0.91911	0.73738	0.20399	0.85694	0.48333	0.74501	0.52424	0.85086	0.81015	0.58405	0.10734
ENSG00000167769	ACER1	0.88417	0.42124	0.65427	0.23608	0.015839	0.32165	0.046911	0.74624	0.16288	0.30764	0.25323	0.50426	0.71689	0.0058293	0.064506	0.99297
ENSG00000167770	OTUB1	0.78226	0.41616	0.79023	0.62979	0.7745	0.87377	0.71035	0.98546	0.2208	0.066685	0.58302	0.50327	0.64837	0.48022	0.77549	0.098084
ENSG00000167771	RCOR2	0.74641	0.19656	0.40534	0.74698	0.33548	0.20077	0.9227	0.90144	0.79646	0.045519	0.52778	0.1043	0.16861	0.3808	0.37012	0.83938
ENSG00000167772	ANGPTL4	0.97656	0.19579	0.12832	0.69017	0.4427	0.9842	0.64777	0.099023	0.059064	0.045405	0.0034679	0.020884	0.27693	0.9028	0.70398	0.7031
ENSG00000167774	NDUFA7	0.29795	0.69661	0.57955	0.14482	0.95068	0.13634	0.44825	0.84597	0.28129	0.17294	0.3087	0.041502	0.30094	0.60887	0.37648	0.20879
ENSG00000167775	CD320	0.63046	0.40779	0.35231	0.20792	0.73109	0.13887	0.75577	0.82909	0.17789	0.17841	0.27987	0.11594	0.31445	0.80823	0.25799	0.39514
ENSG00000167778	SPRYD3	0.53028	0.58681	0.24919	0.2972	0.69247	0.86817	0.93294	0.78744	0.20641	0.88386	0.7419	0.51435	0.10462	0.19471	0.85259	0.090656
ENSG00000167779	IGFBP6	0.34216	0.93717	0.33956	0.2663	0.22384	0.87946	0.14875	0.81743	0.4403	0.41257	0.85572	0.25889	0.98545	0.31983	0.36646	0.32839
ENSG00000167780	SOAT2	0.97063	0.14476	0.51179	0.30143	0.81682	0.19472	0.40025	0.54447	0.36346	0.13005	0.25739	0.66367	0.26724	0.011299	0.87276	0.093969
ENSG00000167785	ZNF558	0.71679	0.17287	0.10266	0.33468	0.14567	0.16838	0.28428	0.12083	0.31042	0.93567	0.50851	0.90246	0.52271	0.56775	0.77785	0.73376
ENSG00000167791	CABP2	0.81895	0.82038	0.8403	0.69358	0.4787	0.57	0.84391	0.56633	0.075152	0.10779	0.33411	0.19234	0.73999	0.021546	0.16373	0.85879
ENSG00000167792	NDUFV1	0.19546	0.96686	0.68853	0.78067	0.26863	0.68109	0.54996	0.73605	0.034343	0.72334	0.25697	0.46784	0.13042	0.66269	0.55199	0.0011938
ENSG00000167799	NUDT8	0.61149	0.71365	0.57638	0.71865	0.34472	0.90597	0.83192	0.95631	0.091191	0.31312	0.65693	0.54354	0.065239	0.83022	0.77251	0.047405
ENSG00000167800	TBX10	0.5255	0.79996	0.71116	0.8587	0.39004	0.92844	0.61663	0.81106	0.085192	0.32026	0.24468	0.62761	0.044236	0.36533	0.68495	0.057693
ENSG00000167807	CTD-2369P2.10	0.79947	0.39152	0.86559	0.49097	0.027126	0.10136	0.45432	0.26904	0.79358	0.01193	0.022716	0.019549	0.094513	0.036351	0.20394	0.45739
ENSG00000167815	PRDX2	0.22102	0.31008	0.018249	0.34373	0.080095	0.28354	0.19942	0.081971	0.28838	0.085389	0.036393	0.064434	0.09595	0.318	0.013089	0.55486
ENSG00000167822	OR8J3	0.83285	0.044796	0.66226	0.024285	0.9452	0.82015	0.36953	0.12778	0.23063	0.027837	0.031398	0.026523	0.68813	0.17806	1.3588e-07	0.21152
ENSG00000167825	OR5I1	0.33364	0.75288	0.078554	0.50458	0.79194	0.28934	0.1636	0.93455	0.86702	0.53807	0.3477	0.81618	0.71914	0.50961	0.036707	0.31098
ENSG00000167840	ZNF232	0.91587	0.70591	0.68524	0.63422	0.21012	0.47197	0.93178	0.050855	0.87098	0.22346	0.22793	0.61117	0.043397	0.046804	0.0058569	0.20138
ENSG00000167842	MIS12	0.33596	0.66466	0.19076	0.11886	0.98157	0.12533	0.4273	0.4257	0.2494	0.52495	0.55487	0.16796	0.74855	0.35875	0.37806	0.34457
ENSG00000167850	CD300C	0.31606	0.4117	0.50852	0.21684	0.68131	0.87085	0.69193	0.40867	0.0007949	0.18849	0.70671	0.95594	0.47062	0.083282	0.26942	0.48358
ENSG00000167851	CD300A	0.82953	0.07756	0.87326	0.82304	0.57548	0.040775	0.53408	0.51934	0.63697	0.97042	0.89632	0.33336	0.046861	0.53296	0.66023	0.26131
ENSG00000167858	TEKT1	0.27262	0.040359	0.49557	0.58626	0.8134	0.15428	0.1319	0.23455	0.37906	0.74389	0.16538	0.26667	0.010396	0.52533	0.37261	0.40926
ENSG00000167861	HID1	0.90551	0.92025	0.37346	0.69821	0.57029	0.72247	0.49066	0.9797	0.79366	0.27714	0.050028	0.97529	0.2219	0.94951	0.93682	0.50789
ENSG00000167862	ICT1	0.51956	0.78973	0.29782	0.65305	0.60572	0.48513	0.12997	0.70827	0.64859	0.12179	0.50041	0.76873	0.33492	0.62898	0.44196	0.027746
ENSG00000167863	ATP5H	0.34475	0.0040169	0.4219	0.14389	0.67968	0.65081	0.88572	0.60113	0.57085	0.5319	0.079237	0.65223	0.18227	0.98713	0.10248	0.33355
ENSG00000167880	EVPL	0.31731	0.17253	0.63452	0.11668	0.31197	0.15782	0.5484	0.47182	0.62814	0.83996	0.98207	0.9668	0.63124	0.38761	0.39708	0.57879
ENSG00000167881	SRP68	0.014972	0.58885	0.6967	0.37557	0.66772	0.07975	0.34252	0.95101	0.56038	0.69109	0.11203	0.09978	0.67577	0.73175	0.19168	0.57385
ENSG00000167889	MGAT5B	0.26262	0.80239	0.48267	0.63607	0.71394	0.46595	0.43469	0.3324	0.48987	0.054815	0.3813	0.89162	0.82828	0.43487	0.33837	0.60582
ENSG00000167895	TMC8	0.088592	0.13777	0.10181	0.46486	0.40475	0.46165	0.078935	0.060333	0.41802	0.86229	0.094801	0.76678	0.87691	0.072442	0.91327	0.30191
ENSG00000167900	TK1	0.0091652	0.93241	0.56528	0.76539	0.039332	0.16879	0.063829	0.86016	0.042742	0.12513	0.78033	0.20655	0.21267	0.012762	0.11147	0.30812
ENSG00000167904	TMEM68	0.97229	0.15165	0.44751	0.41637	0.54945	0.9667	0.13783	0.21964	0.8248	0.12937	0.5282	0.69748	0.22439	0.21381	0.10134	0.20693
ENSG00000167910	CYP7A1	0.67594	0.60589	0.7999	0.16177	0.097207	0.83354	0.094132	0.51332	0.29827	0.91459	0.44579	0.12597	0.057393	0.046032	0.98051	0.5067
ENSG00000167914	GSDMA	0.038832	0.0044555	0.97495	0.31022	0.0070856	0.1863	0.92278	0.11422	0.0032262	0.011531	0.066598	0.43234	0.19062	0.018434	5.6901e-05	0.22244
ENSG00000167916	KRT24	0.35697	0.54704	0.45624	0.16617	0.45837	0.56005	0.58043	0.30698	0.36333	0.55178	0.64898	0.0086036	0.04153	0.038785	0.47256	0.0016093
ENSG00000167920	TMEM99	0.85109	0.86318	0.92997	0.69664	0.35363	0.38455	0.60432	0.76938	0.91996	0.88235	0.36743	0.25047	0.49266	0.71957	0.049079	0.027597
ENSG00000167925	GHDC	0.63323	0.38444	0.13062	0.25179	0.97817	0.021655	0.99348	0.77597	0.45849	0.74274	0.65061	0.92198	0.68317	0.88318	0.61034	0.78355
ENSG00000167930	ITFG3	0.81481	0.81875	0.41775	0.67849	0.035916	0.58726	0.82029	0.83395	0.35734	0.01239	0.049466	0.70649	0.47576	0.18192	0.65148	0.093521
ENSG00000167941	SOST	0.76267	0.24996	0.36947	0.73391	0.35822	0.77666	0.46679	0.54157	0.66433	0.21233	0.087402	0.86242	0.52748	0.080863	0.21854	0.69558
ENSG00000167945	PRR25	0.90525	0.39254	0.63308	0.53834	0.8522	0.89485	0.79212	0.38025	0.76568	0.10885	0.99993	0.30961	0.47597	0.27174	0.14004	0.031152
ENSG00000167962	ZNF598	0.14497	0.0036085	0.37123	0.064243	0.069659	0.34464	0.60495	0.6647	0.15162	0.1606	0.51346	0.64487	0.10252	0.16632	0.41291	0.70473
ENSG00000167965	MLST8	0.017516	5.3143e-05	0.35759	0.50292	0.039007	0.73444	0.75521	0.82309	0.32554	0.90683	0.88099	0.85138	0.65532	0.93716	0.48831	0.95968
ENSG00000167967	E4F1	0.1652	5.3098e-05	0.62639	0.31664	0.056764	0.29027	0.89912	0.47498	0.5733	0.27662	0.75911	0.20897	0.62685	0.53676	0.25641	0.15989
ENSG00000167968	DNASE1L2	0.18086	0.00039169	0.52605	0.11921	0.25832	0.20704	0.8702	0.43359	0.44547	0.18976	0.96308	0.1861	0.50986	0.17587	0.30154	0.048725
ENSG00000167969	ECI1	0.43203	0.0085852	0.12278	0.083562	0.32392	0.14311	0.93251	0.23613	0.55327	0.013598	0.46713	0.020464	0.30126	0.2795	0.47382	0.0086872
ENSG00000167970	AC009065.1	0.52955	0.14189	0.96122	0.62715	0.49631	0.72863	0.075522	0.083984	0.87826	0.19022	0.16905	0.46834	0.30534	0.44287	0.3629	0.033319
ENSG00000167971	CASKIN1	0.037224	4.4302e-06	0.53241	0.34332	0.15217	0.59698	0.61949	0.45177	0.43518	0.83859	0.58174	0.71543	0.67773	0.27475	0.60725	0.85062
ENSG00000167972	ABCA3	0.42172	0.10393	0.84154	0.33624	0.66563	0.63824	0.58953	0.46434	0.77893	0.61207	0.17253	0.010229	0.61251	0.20222	0.076005	0.0042739
ENSG00000167977	KCTD5	0.030915	0.26768	0.77274	0.33704	0.258	0.21842	0.30888	0.72272	0.79391	0.48131	0.66292	0.76325	0.032313	0.52608	0.47903	0.35481
ENSG00000167978	SRRM2	0.34597	0.25279	0.76278	0.14009	0.48116	0.34281	0.22071	0.35072	0.84787	0.29884	0.19993	0.47702	0.28529	0.20355	0.0469	0.99511
ENSG00000167981	ZNF597	0.40018	0.0072876	0.16907	0.68173	0.64951	0.45231	0.20526	0.23028	0.90359	0.09774	0.15173	0.63051	0.0084705	0.015386	0.16897	0.053708
ENSG00000167985	SDHAF2	0.37414	0.64573	0.057974	0.010411	0.184	0.24153	0.46524	0.037955	0.98235	0.29625	0.033537	0.11244	0.22065	0.0019696	0.058818	0.00026593
ENSG00000167986	DDB1	0.96519	0.86373	0.011834	0.022712	0.13269	0.42767	0.63777	0.1803	0.75993	0.0061153	0.066435	0.28969	0.2014	0.0058599	0.071301	0.00087045
ENSG00000167992	VWCE	0.5899	0.86327	0.023178	0.043706	0.24289	0.20054	0.43927	0.23473	0.89879	0.13393	0.017682	0.19727	0.2148	0.003228	0.027211	0.00042151
ENSG00000167994	RAB3IL1	0.64946	0.70186	0.82771	0.91451	0.22732	0.87375	0.49347	0.012892	0.87073	0.32408	5.8697e-05	0.90576	0.12478	0.64644	2.2858e-06	0.87696
ENSG00000167995	BEST1	0.68218	0.61887	0.60413	0.55964	0.045826	0.71548	0.61927	0.22884	0.59061	0.89185	0.19665	0.10984	0.29116	0.42315	0.033843	0.83408
ENSG00000167996	FTH1	0.49409	0.43442	0.53411	0.89416	0.30979	0.97543	0.11922	0.055288	0.26178	0.27999	0.26971	0.32714	0.58964	0.83611	0.012898	0.88378
ENSG00000168000	BSCL2	0.46977	0.0085042	0.83465	0.53044	0.25376	0.12311	0.58868	0.16811	0.65397	0.080694	0.099128	0.27954	0.98468	0.96442	0.081533	0.73392
ENSG00000168002	POLR2G	0.1773	0.27843	0.36621	0.90324	0.93853	0.15146	0.74818	0.10001	0.7012	0.46008	0.26792	0.65	0.86979	0.39808	0.26126	0.18456
ENSG00000168003	SLC3A2	0.96301	0.42674	0.17131	0.7151	0.082659	0.47798	0.54013	0.35903	0.67215	0.66293	0.37559	0.63718	0.99804	0.51281	0.019283	0.066074
ENSG00000168004	HRASLS5	0.47511	0.75466	0.17051	0.33689	0.48066	0.95912	0.47227	0.51454	0.36812	0.4938	0.21547	0.59923	0.90063	0.17232	0.44945	0.27826
ENSG00000168005	C11orf84	0.74733	0.88216	0.40029	0.28861	0.7162	0.34321	0.76449	0.17621	0.2587	0.11176	0.35521	0.54318	0.36242	0.25588	0.73831	0.60061
ENSG00000168010	ATG16L2	0.92097	0.49163	0.069293	0.17157	0.81105	0.23411	0.71712	0.25888	0.55291	0.058358	0.91825	0.78054	0.85531	0.88475	0.46329	0.0013373
ENSG00000168014	C2CD3	0.63496	0.92248	0.88943	0.10547	0.24211	0.7904	0.39524	0.21918	0.12687	0.16913	0.12181	0.60668	0.53415	0.31044	0.81161	0.0098804
ENSG00000168016	TRANK1	0.059169	0.67174	0.025223	0.22564	0.99492	0.067862	0.57942	0.89393	0.026375	0.090057	0.11951	0.19367	0.00048886	0.69967	0.41253	0.24851
ENSG00000168026	TTC21A	0.081586	0.36941	0.85888	0.2433	0.46953	0.49047	0.039765	0.90811	0.41908	0.53849	0.43722	0.8406	0.34822	0.7238	0.31285	0.15954
ENSG00000168028	RPSA	0.7287	0.69442	0.15239	0.5895	0.65637	0.37238	0.69838	0.031652	0.86976	0.68309	0.0061327	0.046634	0.17665	0.55455	0.64689	0.91721
ENSG00000168032	ENTPD3	0.28005	0.0041395	0.7058	0.22482	0.55304	0.62452	0.35109	0.76448	0.25641	0.15556	0.81824	0.31862	0.95276	0.45655	0.60087	0.826
ENSG00000168036	CTNNB1	0.0074701	0.54301	0.38848	0.87323	0.087002	0.31505	0.39128	0.42254	0.90844	0.050253	0.078728	0.097702	0.29106	0.0017887	0.75326	0.025609
ENSG00000168038	ULK4	0.20246	0.49102	0.2587	0.54894	0.24589	0.20033	0.24946	0.79951	0.94896	0.1194	0.02763	0.23809	0.41716	0.099662	0.008377	0.14803
ENSG00000168040	FADD	0.4519	0.54094	0.39553	0.52698	0.7889	0.3417	0.12124	0.11144	0.050923	0.71966	0.67165	0.5042	0.026417	0.0099519	0.41147	0.17788
ENSG00000168056	LTBP3	0.68979	0.13501	0.27179	0.68349	0.3489	0.070027	0.22546	0.057894	0.2329	0.023243	0.00079228	0.033965	0.006854	0.048778	0.077775	0.016125
ENSG00000168060	NAALADL1	0.0015504	0.6719	0.84103	0.8642	0.50459	0.6113	0.80668	0.67035	0.60581	0.28133	0.46699	0.70492	0.94991	0.056432	0.67847	0.086508
ENSG00000168061	SAC3D1	0.00412	0.62314	0.77202	0.90561	0.55335	0.50058	0.68238	0.72255	0.69306	0.50601	0.64158	0.75414	0.95048	0.030624	0.82278	0.10534
ENSG00000168062	BATF2	0.49582	0.68829	0.43437	0.24856	0.6119	0.37748	0.82012	0.0013246	0.84486	0.096788	0.24176	0.43289	0.20335	0.10899	0.17352	0.011161
ENSG00000168065	SLC22A11	0.50253	0.35706	0.21876	0.31085	0.46878	0.36234	0.50946	0.5717	0.66873	0.54275	0.74908	0.17518	0.019938	0.28067	0.49614	0.071268
ENSG00000168066	SF1	0.76919	0.45365	0.97404	0.86591	0.88556	0.62432	0.087221	0.38199	0.62404	0.2144	0.13763	0.13218	0.67038	0.23007	0.95326	0.032246
ENSG00000168067	MAP4K2	0.69159	0.78352	0.72356	0.99167	0.33604	0.75359	0.19001	0.38968	0.57932	0.74689	0.19048	0.074211	0.28241	0.76418	0.19504	0.22394
ENSG00000168070	C11orf85	0.80054	0.74325	0.49571	0.39966	0.66766	0.12784	0.51037	0.032066	0.55236	0.044927	0.57429	0.39857	0.63229	0.17232	0.083592	0.010087
ENSG00000168071	CCDC88B	0.71063	0.45222	0.94077	0.26029	0.018129	0.31994	0.22247	0.039771	0.16643	0.028299	0.032192	0.46177	0.25712	0.12623	0.21298	0.013282
ENSG00000168077	SCARA3	0.98556	0.13098	0.49926	0.18522	0.31127	0.0050621	0.94894	0.24345	0.76724	0.61057	0.89481	0.19763	0.31513	0.26239	0.81815	0.29254
ENSG00000168078	PBK	0.39292	0.87672	0.01735	0.34086	0.92387	0.72339	0.68184	0.60287	0.029101	0.391	0.027163	0.50329	0.83509	0.53624	0.89842	0.17934
ENSG00000168079	SCARA5	0.59199	0.20161	0.56009	0.53606	0.65524	0.7911	0.0013162	0.58999	0.92118	0.23575	0.026975	0.30501	0.70036	0.82104	0.0074717	0.17585
ENSG00000168081	PNOC	0.10607	0.078469	0.4242	0.083879	0.83841	0.01367	0.11163	0.41831	0.95757	0.14997	0.4118	0.50626	0.26662	0.45605	0.050582	0.13325
ENSG00000168090	COPS6	0.20576	0.76849	0.92087	0.81578	0.58998	0.5605	0.032878	0.5694	0.92053	0.41995	0.53192	0.97482	0.7795	0.4712	0.39752	0.79909
ENSG00000168092	PAFAH1B2	0.50906	0.024148	0.00066563	0.38546	0.037941	0.09735	0.0076815	0.9919	0.83832	0.02383	0.35754	0.46899	0.29163	0.0015875	0.8472	0.34958
ENSG00000168096	ANKS3	0.13837	0.51766	0.25337	0.15637	0.57337	0.067666	0.30929	0.91876	0.86787	0.090605	0.46573	0.87935	0.10558	0.76471	0.20889	1.3457e-05
ENSG00000168116	KIAA1586	0.45952	0.44373	0.54522	0.67116	0.20752	0.88764	0.37496	0.06253	0.1133	0.52643	0.82112	0.68712	0.35825	0.17177	0.30992	0.27667
ENSG00000168118	RAB4A	0.32051	0.9186	0.013119	0.16684	0.2415	0.82645	0.71007	0.41503	0.58505	0.18863	0.11655	0.82488	0.90872	0.050514	0.13641	0.029881
ENSG00000168124	OR1F1	0.86496	0.6746	0.19051	0.96074	0.75446	0.22468	0.28447	0.28435	0.18677	0.044527	0.59398	0.47852	0.57174	0.23305	0.4212	0.64376
ENSG00000168131	OR2B2	0.80086	0.098969	0.58	0.27002	0.56281	0.17005	0.64045	0.29989	0.54525	0.58484	0.69235	0.38776	0.84312	0.88624	0.31005	0.071511
ENSG00000168135	KCNJ4	0.80152	0.47079	0.59389	0.42704	0.52641	0.57363	0.37348	0.35779	0.72331	0.049088	0.26054	0.61125	0.87638	0.96369	0.65654	0.68844
ENSG00000168137	SETD5	0.82818	0.71972	0.55052	0.32184	0.5335	0.29625	0.54033	0.68135	0.4043	0.20124	0.44663	0.2043	0.35291	0.0021017	0.45095	0.34347
ENSG00000168140	VASN	0.38602	0.23254	0.78092	0.97521	0.83785	0.25486	0.83409	0.27932	0.26082	0.41044	0.073969	0.77475	0.89929	0.025351	0.13844	0.5201
ENSG00000168143	FAM83B	0.89744	0.35738	0.85592	0.32233	0.7381	0.55877	0.63027	0.23697	0.13906	0.96293	0.7412	0.16856	0.56656	0.33607	0.10431	0.31073
ENSG00000168148	HIST3H3	0.56416	0.73606	0.51016	0.090748	0.027846	0.45147	0.18824	0.066371	0.68476	0.74252	0.55203	0.60413	0.36343	0.70572	0.13471	0.023415
ENSG00000168152	THAP9	0.018291	0.042493	0.24228	0.1337	0.75304	0.0050192	0.021144	0.011144	0.51859	0.15349	0.10379	0.11015	0.69817	0.32976	0.12603	7.3638e-08
ENSG00000168158	OR2C1	0.89543	0.088065	0.80608	0.2116	0.34071	0.30359	0.62234	0.23909	0.97815	0.18243	0.22731	0.4908	0.40777	0.23661	0.62696	0.12144
ENSG00000168159	RNF187	0.67165	0.59824	0.49953	0.20447	0.50177	0.14288	0.29502	0.45359	0.098537	0.80433	0.12679	0.57585	0.59176	0.020506	0.68038	0.0059521
ENSG00000168172	HOOK3	0.62625	0.24545	0.84881	0.8228	0.43072	0.38662	0.15975	0.47841	0.30718	0.49204	0.1437	0.89677	0.23488	0.14003	0.84474	0.59096
ENSG00000168175	MAPK1IP1L	0.95031	0.28613	0.18754	0.44169	0.28023	0.7098	0.61566	0.96339	0.50869	0.36643	0.11969	0.080179	0.71176	0.31959	0.42463	0.12624
ENSG00000168209	DDIT4	0.44808	0.22656	0.186	0.1745	0.57364	0.10551	0.82234	0.64822	0.29874	0.22225	0.00039395	0.98752	0.51962	0.22655	0.25989	0.24908
ENSG00000168214	RBPJ	0.10816	0.56314	0.54572	0.53152	0.37925	0.82692	0.016834	0.036653	0.080414	0.72388	0.65002	0.23886	0.33603	0.79393	0.0053951	0.10214
ENSG00000168216	LMBRD1	0.76357	0.27592	0.65622	0.014613	0.11088	0.19715	0.80747	0.92345	0.66217	0.019263	0.78691	0.33581	0.42175	0.45259	0.0041845	0.062233
ENSG00000168228	ZCCHC4	0.85366	0.23021	0.82142	0.86887	0.11361	0.020592	0.97539	0.56981	0.64922	0.021002	0.61017	0.11666	0.0046227	0.85011	0.33936	0.080302
ENSG00000168229	PTGDR	0.075152	0.21926	0.1348	0.97627	0.047686	0.26849	0.24356	0.45505	0.59005	0.68437	0.33529	0.57592	0.31965	0.28868	0.57795	0.76087
ENSG00000168234	TTC39C	0.63508	0.4443	0.37616	0.9276	0.52073	0.17391	0.5556	0.83511	0.21438	0.54318	0.81643	0.070468	0.19521	0.36847	0.74417	0.1844
ENSG00000168237	GLYCTK	0.56197	0.4389	0.73536	0.52457	0.70473	0.57022	0.75932	0.28204	0.9756	0.10798	0.29067	0.052589	0.82178	0.65815	0.014227	0.57892
ENSG00000168243	GNG4	0.47028	0.66613	0.54502	0.043109	0.6406	0.68671	0.32096	0.12838	0.65327	0.16915	0.74536	0.62431	0.25837	0.045891	0.30911	0.72201
ENSG00000168246	UBTD2	0.040269	0.60925	0.00060314	0.76683	0.89435	0.308	0.78657	0.5575	0.38752	0.128	0.13638	0.78592	0.40288	0.32744	0.063047	0.82552
ENSG00000168256	NKIRAS2	0.88743	0.70303	0.57657	0.67994	0.68238	0.11983	0.28919	0.9374	0.91307	0.83112	0.73546	0.08002	0.48051	0.018309	0.50235	0.036023
ENSG00000168259	DNAJC7	0.87783	0.55611	0.76113	0.68991	0.66515	0.20737	0.31478	0.51006	0.96612	0.54107	0.64795	0.092449	0.74914	0.07637	0.73357	0.0065312
ENSG00000168260	C14orf183	0.51878	0.42898	0.51479	0.24019	0.47538	0.64028	0.63976	0.14845	0.50525	0.24398	0.34606	0.32306	0.90217	0.23666	0.49041	0.72682
ENSG00000168263	KCNV2	0.10774	0.91164	0.70394	0.3134	0.57848	0.27429	0.73383	0.85526	0.81702	0.44407	0.029275	0.10282	0.39897	0.60035	0.474	0.32004
ENSG00000168264	IRF2BP2	0.54949	0.35141	0.048519	0.013553	0.0020645	0.0045255	0.86365	0.032714	0.80974	0.12142	0.0068859	0.18584	0.010513	0.0022953	0.010311	0.5916
ENSG00000168267	PTF1A	0.16765	0.011392	0.67473	0.57973	0.01954	0.67409	0.45122	0.73508	0.098062	0.18085	0.97697	0.056097	0.17268	0.0029844	0.65761	0.00081673
ENSG00000168268	NT5DC2	0.48874	0.13911	0.0083048	0.931	0.90705	0.49517	0.2599	0.14955	0.94448	0.24254	0.37245	0.053214	0.57305	0.15196	0.069806	0.12057
ENSG00000168269	FOXI1	0.39436	0.12928	0.91379	0.051366	0.54269	0.29258	0.82936	0.35757	0.21004	0.44612	0.041596	0.95507	0.28436	0.86114	0.011239	0.25765
ENSG00000168273	SMIM4	0.21105	0.09757	0.019976	0.53638	0.74646	0.23808	0.42935	0.21582	0.81952	0.1466	0.60073	0.035862	0.63333	0.20935	0.01169	0.21805
ENSG00000168275	COA6	0.15325	0.40589	0.28473	0.91386	0.5579	0.57817	0.44431	0.12513	0.72033	0.71055	0.03335	0.51111	0.35422	0.4546	0.1037	0.22663
ENSG00000168280	KIF5C	0.9967	0.31109	0.41396	0.32908	0.65384	0.6505	0.35258	0.022601	0.41312	0.72246	0.20093	0.22591	0.94149	0.60353	0.79209	0.2988
ENSG00000168282	MGAT2	0.49928	0.86381	0.84889	0.26126	0.65217	0.32895	0.1547	0.72655	0.54053	0.5708	0.90618	0.86959	0.695	0.37153	0.99188	0.29064
ENSG00000168288	MMADHC	0.38671	0.9192	0.92942	0.18097	0.9027	0.38578	0.13903	0.79773	0.35282	0.85246	0.26753	0.2777	0.20664	0.054259	0.90073	0.25737
ENSG00000168291	PDHB	0.33754	0.64164	0.4098	0.99679	0.15744	0.040017	0.6637	0.96073	0.14642	0.067856	0.20678	0.63273	0.27874	0.12662	0.070048	0.46117
ENSG00000168297	PXK	0.34548	0.66126	0.29897	0.81468	0.19774	0.092661	0.7371	0.84739	0.096809	0.099932	0.18632	0.84986	0.19368	0.12632	0.043233	0.22155
ENSG00000168300	PCMTD1	0.47376	0.47228	0.47781	0.50251	0.17839	0.24483	0.92453	0.25677	0.49722	0.44474	0.98872	0.51631	0.019129	0.85441	0.85212	0.52103
ENSG00000168301	KCTD6	0.33216	0.60769	0.072397	0.20557	0.092537	0.43231	0.93059	0.42263	0.30917	0.56711	0.72575	0.55879	0.14083	0.15758	0.33433	0.19708
ENSG00000168303	MPLKIP	0.11968	0.43622	0.61619	0.40245	0.34299	0.541	0.52978	0.93956	0.54782	0.30947	0.56321	0.93056	0.073163	0.089665	0.51319	0.99597
ENSG00000168306	ACOX2	0.3419	0.62955	0.16064	0.041704	0.12365	0.37514	0.61771	0.78951	0.7525	0.32251	0.78382	0.6589	0.5854	0.2837	0.093885	0.59862
ENSG00000168309	FAM107A	0.77126	0.42395	0.92597	0.38701	0.97411	0.84153	0.35627	0.1262	0.80215	0.46156	0.14777	0.85807	0.73767	0.78879	0.035996	0.72143
ENSG00000168310	IRF2	0.2933	0.18656	0.32514	0.0090718	0.71623	0.44322	0.16888	0.20939	0.2945	0.4278	0.057397	0.36034	0.79945	0.19746	0.97048	0.00018905
ENSG00000168314	MOBP	0.20962	0.60835	0.013977	0.96166	0.75541	0.63242	0.037299	0.17572	0.95004	0.15149	0.80227	0.17463	0.58933	0.22554	0.48994	0.099109
ENSG00000168329	CX3CR1	0.13015	0.0029033	0.49442	0.027594	0.52781	0.43159	0.013712	0.24534	0.26549	0.0068634	0.13307	0.45837	0.16858	0.38952	0.22244	0.62807
ENSG00000168333	C8orf22	0.35448	0.82933	0.27812	0.00036545	0.39799	0.6504	0.98985	0.40864	0.92399	0.99569	0.33081	0.095405	0.64035	0.60522	0.19401	0.023995
ENSG00000168334	XIRP1	0.35468	0.019953	0.21355	0.59152	0.31245	0.31769	0.16035	0.50147	0.056451	0.0025996	0.69192	0.92051	0.080332	0.10678	0.77535	0.98213
ENSG00000168348	INSM2	0.96225	0.28673	0.86052	0.5431	0.94129	0.83354	0.25183	0.82327	0.32001	0.93639	0.36746	0.89779	0.37058	0.49733	0.030376	0.96445
ENSG00000168350	DEGS2	0.39808	0.61992	0.64905	0.84796	0.54125	0.021565	0.4151	0.56858	0.63137	0.2682	0.35205	0.27956	0.088056	0.092115	0.99833	0.18344
ENSG00000168356	SCN11A	0.12411	0.38965	0.88427	0.36464	0.21735	0.31205	0.050388	0.19009	0.10637	0.34994	0.70036	0.52849	0.5155	0.64557	0.38054	0.14099
ENSG00000168374	ARF4	0.25525	0.4808	0.028581	0.66637	0.92331	0.25811	0.28679	0.86821	0.26292	0.48624	0.033879	0.012426	0.33631	0.2532	0.20436	0.44853
ENSG00000168385	SEPT2	0.51334	0.04716	0.98871	0.80528	0.68893	0.47597	0.14547	0.0032219	0.0077724	0.22722	0.75746	0.70031	0.10236	0.50203	0.64151	0.037064
ENSG00000168386	FILIP1L	0.90334	0.0017859	0.064404	0.045521	0.11475	0.0054108	0.33791	0.87984	0.72584	0.13435	0.49059	0.35474	0.93216	0.064898	0.10842	0.83953
ENSG00000168389	MFSD2A	0.72795	0.641	0.27128	0.30527	0.99532	0.6106	0.84543	0.33727	0.052529	0.91745	0.24245	0.93956	0.56977	0.34783	0.61782	0.4583
ENSG00000168393	DTYMK	0.72988	0.10737	0.43756	0.41649	0.03135	0.39128	0.63516	0.41809	0.83367	0.83345	0.22427	0.015489	0.47891	0.03683	0.05729	0.21675
ENSG00000168394	TAP1	0.28797	0.56087	0.10842	0.66344	0.2362	0.19388	0.2999	0.0068358	0.58455	0.27858	0.23099	0.47347	0.68245	0.0074084	0.56237	0.15467
ENSG00000168395	ING5	0.83284	0.022859	0.54667	0.64437	0.11481	0.49396	0.62511	0.56663	0.26555	0.095533	0.17039	0.38141	0.34447	0.012117	0.047069	0.1455
ENSG00000168397	ATG4B	0.69645	0.2198	0.53549	0.13402	0.059329	0.80637	0.85535	0.47009	0.68005	0.53718	0.13236	0.0081589	0.13485	0.13202	0.087232	0.16251
ENSG00000168398	BDKRB2	0.95172	0.11965	0.44775	0.78576	0.64882	0.21791	0.59381	0.8666	0.66665	0.18212	0.82383	0.74272	0.55748	0.89394	0.26282	0.68538
ENSG00000168404	MLKL	0.78955	0.42533	0.82757	0.90231	0.55473	0.55603	0.0073847	0.0010889	0.057868	0.23184	0.68817	0.84136	0.38736	0.82111	0.079109	0.20212
ENSG00000168411	RFWD3	0.6514	0.49822	0.48115	0.92568	0.97727	0.73527	0.082015	0.00077957	0.36907	0.56945	0.99122	0.75396	0.31133	0.3205	0.3334	0.12632
ENSG00000168412	MTNR1A	0.50374	0.93896	0.051833	0.76254	0.86752	0.20414	0.18353	0.6352	0.91413	0.37544	0.61711	0.17802	0.24344	0.86489	0.0038209	0.54727
ENSG00000168418	KCNG4	0.10275	0.61643	0.97249	0.64961	0.073986	0.22093	0.96541	0.69763	0.63731	0.068063	0.014471	0.95179	0.18962	0.42717	0.84931	0.026404
ENSG00000168421	RHOH	0.97506	0.67878	0.4601	0.57263	0.16138	0.11276	0.96572	0.50603	0.079559	0.050343	0.40876	0.84553	0.33105	0.71514	0.24245	0.12222
ENSG00000168427	KLHL30	0.11591	0.083071	0.54503	0.32756	0.097681	0.13409	0.82554	0.94828	0.55183	0.030503	0.47683	0.1825	0.599	0.36318	0.11552	0.41326
ENSG00000168434	COG7	0.053469	0.15982	0.53533	0.65941	0.46346	0.094216	0.58701	0.0014163	0.97484	0.54295	0.78912	0.24411	0.4464	0.59566	0.85858	0.37875
ENSG00000168438	CDC40	0.034929	0.22619	0.85086	0.15763	0.99542	0.39316	0.2204	0.048322	0.70048	0.13925	0.33882	0.018188	0.84204	0.15766	0.076845	0.083453
ENSG00000168439	STIP1	0.60578	0.53462	0.94341	0.21759	0.66298	0.40351	0.047738	0.089319	0.21166	0.18146	0.18602	0.22663	0.48831	0.48127	0.048753	0.019411
ENSG00000168447	SCNN1B	0.44571	0.93333	0.64563	0.40595	0.2472	0.78098	0.5696	0.3762	0.33643	0.02251	0.43277	0.30263	0.045594	0.46495	0.24246	0.18833
ENSG00000168453	HR	0.51793	0.018449	0.42014	0.07141	0.25016	0.77511	0.076607	0.015503	0.98609	0.0056427	0.016186	0.042772	0.055496	0.33031	0.11987	0.34083
ENSG00000168454	TXNDC2	0.70114	0.91648	0.56635	0.90178	0.84412	0.97376	0.041016	0.30614	0.17904	0.0019989	0.41473	0.06704	0.42002	0.12031	0.93991	0.20089
ENSG00000168461	RAB31	0.49855	0.60353	0.51191	0.047701	0.74069	0.61763	0.46393	0.382	0.65743	0.31458	0.037862	0.10087	0.49626	0.64529	0.016254	0.30656
ENSG00000168476	REEP4	0.53706	0.0034543	0.9474	0.57677	0.95784	0.27015	0.75928	0.25491	0.71865	0.13838	0.65357	0.62723	0.014626	0.37615	0.52125	0.76683
ENSG00000168477	TNXB	0.02844	0.5104	0.91178	0.009352	0.077892	0.0023683	0.22571	0.11093	0.29193	0.014302	0.032249	0.13149	0.012176	0.00013184	0.0022197	8.6453e-06
ENSG00000168481	LGI3	0.68385	0.018883	0.50058	0.73969	0.71107	0.12007	0.86718	0.22978	0.66568	0.23208	0.48091	0.39877	0.05925	0.2664	0.62983	0.79265
ENSG00000168484	SFTPC	0.89232	0.22119	0.96217	0.16885	0.8931	0.3895	0.56275	0.27109	0.57112	0.21903	0.61762	0.16823	0.34274	0.042228	0.21567	0.25956
ENSG00000168487	BMP1	0.80149	0.60544	0.019319	0.10717	0.56238	2.0227e-05	0.59667	0.4196	0.44104	0.4931	0.40282	0.52373	0.070007	4.966e-07	0.14013	0.0032693
ENSG00000168488	ATXN2L	0.19742	0.027295	0.31731	0.53233	0.006004	0.4998	0.22922	6.6827e-08	0.087394	0.28082	0.5836	0.1346	0.0022537	0.47057	0.11805	0.00034761
ENSG00000168490	PHYHIP	0.0022529	0.25463	0.50915	0.24097	0.98568	0.98293	0.66834	0.98381	0.34729	0.0068488	0.72224	0.10633	0.019212	2.8556e-05	0.48915	0.44142
ENSG00000168491	CCDC110	0.76453	0.58754	0.85011	0.15149	0.69201	0.7127	0.29414	0.32658	0.36452	0.64095	0.3458	0.80767	0.62351	0.9922	0.42396	0.74818
ENSG00000168495	POLR3D	0.034708	0.39384	0.15848	0.18202	0.68543	0.52041	0.63949	0.87738	0.0813	0.0036877	0.85781	0.25448	0.21987	0.085529	0.33351	0.39506
ENSG00000168496	FEN1	0.20869	0.7935	0.013101	0.24855	0.3989	0.38844	0.0029522	0.012956	0.22286	0.29915	3.5258e-10	0.51955	0.13879	0.78009	1.2507e-09	0.23122
ENSG00000168497	SDPR	0.1141	0.11085	0.55736	0.14812	0.11705	0.77306	0.84345	0.093781	0.11334	0.18661	0.77178	0.82992	0.015337	0.39203	0.30087	0.66299
ENSG00000168502	SOGA2	0.89758	0.012982	0.43465	0.92647	0.48387	0.068921	0.0018279	0.014316	0.46469	0.0041128	0.43551	0.11241	0.008852	0.35217	0.37589	0.022844
ENSG00000168509	HFE2	0.082785	0.20852	0.4245	0.33844	0.14983	0.58925	0.96729	0.98467	0.49176	0.0091252	0.32303	0.93709	0.016072	0.0046948	0.54593	0.35532
ENSG00000168515	SCGB1D1	0.26887	0.16098	0.99439	0.74329	0.82617	0.018196	0.32862	0.67503	0.41462	0.77307	0.0060419	0.55578	0.08914	0.067932	0.62264	0.2264
ENSG00000168517	HEXIM2	0.46524	0.17445	0.10696	0.86959	0.061799	0.44483	0.028729	0.019382	0.59036	0.41582	0.41767	0.17182	0.13946	0.50574	0.66668	0.086636
ENSG00000168522	FNTA	0.69959	0.1909	0.57536	0.90198	0.42557	0.35822	0.17076	0.46717	0.15379	0.46331	0.14384	0.84597	0.23467	0.11336	0.71748	0.41411
ENSG00000168528	SERINC2	0.82409	0.0076915	0.39986	0.45996	0.80905	0.045163	0.013803	0.8141	0.31483	0.0094078	0.36459	0.8423	0.63105	0.0073921	0.73323	0.80659
ENSG00000168530	MYL1	0.1447	0.090662	0.53078	0.40062	0.92125	0.93301	0.12722	0.20791	0.95594	0.45824	0.74102	0.18344	0.43694	0.10219	0.88999	0.076986
ENSG00000168538	TRAPPC11	0.081862	0.73171	0.48969	0.08719	0.99616	0.0046642	0.095982	0.60666	0.66698	0.014099	0.14844	0.7016	0.040917	0.56238	0.086041	0.0052588
ENSG00000168539	CHRM1	0.61824	0.10864	0.8415	0.4354	0.16122	0.31295	0.94462	0.51437	0.6515	0.2215	0.22751	0.33516	0.77836	0.13956	0.10363	0.22919
ENSG00000168542	COL3A1	0.18676	0.032799	0.77442	0.43451	0.36542	0.71728	0.30032	0.093229	6.024e-06	0.37025	0.075975	0.49425	0.045591	0.80788	0.77186	0.8955
ENSG00000168546	GFRA2	0.55155	0.68508	0.17654	0.39947	0.61765	0.026698	0.2869	0.10075	0.62883	0.85138	0.0044442	0.93205	0.12084	0.024515	0.0080847	0.011421
ENSG00000168556	ING2	0.18554	0.071845	0.30875	0.5781	0.20167	0.26081	0.50004	0.022703	0.87823	0.75237	0.92589	0.92617	0.75056	0.15438	0.032066	0.42622
ENSG00000168564	CDKN2AIP	0.57428	0.64102	0.0093037	0.0031572	0.17979	0.55332	0.33951	0.10523	0.95085	0.68988	0.25101	0.11568	0.19397	0.31707	0.28083	0.33552
ENSG00000168566	SNRNP48	0.64884	0.33053	0.66573	0.11037	0.22836	0.14881	0.8775	0.99648	0.61169	0.52884	0.097223	0.54582	0.8809	0.068141	0.009483	0.96287
ENSG00000168569	TMEM223	0.40709	0.34303	0.30106	0.98415	0.37382	0.07306	0.60215	0.012827	0.73327	0.44788	0.38179	0.87957	0.93583	0.25996	0.32326	0.036511
ENSG00000168575	SLC20A2	0.67947	0.26231	0.68412	0.07995	0.18971	0.14308	0.00026193	0.84806	0.23992	0.863	0.53535	0.11843	0.53332	0.00010286	0.055473	0.53695
ENSG00000168582	CRYGA	0.04109	0.35867	0.69915	0.21119	0.26801	0.10834	0.54166	0.28436	0.071059	0.83477	0.91556	0.91536	0.16615	0.74294	0.81805	0.27361
ENSG00000168589	DYNLRB2	0.94528	0.69319	0.8525	0.37414	0.48376	0.079331	0.34153	0.13608	0.44265	0.067723	0.78491	0.13501	0.91137	0.95248	0.94006	0.72061
ENSG00000168591	TMUB2	0.84818	0.19311	0.64563	0.33014	0.37513	0.48799	0.28557	0.012641	0.6122	0.024238	0.037557	0.53194	0.27943	0.51526	0.9993	0.0024422
ENSG00000168594	ADAM29	0.70353	0.27422	0.16908	0.48048	0.1211	0.10093	0.47279	0.015088	0.055447	0.61897	0.29256	0.46652	0.47348	0.8074	0.7861	0.47927
ENSG00000168610	STAT3	0.23654	0.6757	0.038592	0.89134	0.45938	0.00086605	0.73701	0.41857	0.055723	0.48022	0.026803	0.87598	0.39215	0.64196	0.44321	0.04099
ENSG00000168612	ZSWIM1	0.049908	0.010805	0.70388	0.052158	0.067305	0.0086895	0.026134	0.31956	0.24653	0.050056	0.51604	0.92093	0.66043	0.65308	0.20799	0.0055119
ENSG00000168615	ADAM9	0.024368	0.024785	0.18327	0.29252	0.51624	0.50916	0.53734	0.3501	0.18496	0.47655	0.90944	0.45963	0.34155	0.045076	0.26526	0.51602
ENSG00000168619	ADAM18	0.08016	0.83044	0.42506	0.72948	0.69725	0.91493	0.30937	0.060119	0.48092	0.13787	0.15962	0.28124	0.14976	0.82622	0.099097	0.84065
ENSG00000168621	GDNF	0.52716	0.44719	0.65845	0.46363	0.4283	0.80567	0.26846	0.88553	0.90398	0.24737	0.49875	0.82378	0.14858	0.24499	0.60728	0.29279
ENSG00000168631	DPCR1	0.53465	0.24204	0.97901	0.43974	0.33983	0.16728	0.35547	8.1482e-05	0.35369	0.039212	0.10943	0.28237	0.32002	0.28989	0.018557	0.00036915
ENSG00000168634	WFDC13	0.11807	0.043981	0.076161	0.039742	0.22168	0.0039121	0.040786	0.9933	0.68854	0.24197	0.1029	0.72755	0.92836	0.016881	0.4449	0.22068
ENSG00000168646	AXIN2	0.75813	0.65027	0.67757	0.44967	0.66654	0.30974	0.56842	0.86177	0.57614	0.02688	0.57258	0.075199	0.12569	0.80041	0.63697	0.016014
ENSG00000168653	NDUFS5	0.13506	0.31601	0.92222	0.63778	0.22346	0.583	0.82725	0.62092	0.63167	0.019408	0.77716	0.4297	0.48812	0.34494	0.20206	0.026489
ENSG00000168658	VWA3B	0.89486	0.024721	0.61107	0.11101	0.40004	0.44512	0.0027775	0.55234	0.20942	0.40322	0.08294	0.38596	0.070867	0.035499	0.54376	0.8198
ENSG00000168661	ZNF30	0.80479	0.95825	0.5009	0.19034	0.58984	0.2881	0.21679	0.89322	0.28056	0.55607	0.54764	0.91822	0.60861	0.30117	0.64787	0.66563
ENSG00000168671	UGT3A2	0.24384	0.72726	0.6413	0.38607	0.43786	0.43329	0.89567	0.31468	0.69471	0.50356	0.41711	0.75876	0.32105	0.66311	0.41361	0.57082
ENSG00000168672	FAM84B	0.78838	0.52337	0.00084132	0.23442	0.90422	0.90797	0.40845	0.040398	0.31626	0.16598	0.014948	0.87286	0.43104	0.67688	0.954	0.5801
ENSG00000168675	LDLRAD4	0.05312	0.50396	0.82098	0.57139	0.54426	0.16195	0.45361	0.18157	0.4362	0.65198	0.22735	0.90103	0.4857	0.20336	0.19448	0.036604
ENSG00000168676	KCTD19	0.25803	0.61976	0.065054	0.86416	0.97943	0.1533	0.31993	0.76743	0.044527	0.15352	0.70411	0.89289	0.83697	0.073122	0.46624	0.00024509
ENSG00000168679	SLC16A4	0.92515	0.093062	0.56662	0.86608	0.39585	0.31447	0.84733	0.20227	0.24663	0.13781	0.16684	0.63866	0.38472	0.12781	0.63014	0.050236
ENSG00000168685	IL7R	0.94825	0.23749	0.93759	0.35279	0.18422	0.049736	0.6473	0.079373	0.28001	0.53223	0.58876	0.96686	0.95476	0.068796	0.40203	0.68485
ENSG00000168702	LRP1B	0.58376	0.39572	0.8094	0.15077	0.24778	0.028681	0.36957	0.15163	0.7168	0.037565	0.23179	0.25087	0.11302	0.04853	0.050193	0.00032035
ENSG00000168703	WFDC12	0.44842	0.95093	0.4257	0.47901	0.84765	0.45277	0.59179	0.0053488	0.93689	0.80453	0.23198	0.46232	0.63828	0.80286	0.15067	0.17806
ENSG00000168710	AHCYL1	0.10401	0.84624	0.093804	0.053819	0.35882	0.0028417	0.92725	0.063049	0.83923	0.0059014	0.85204	0.56009	0.68027	0.19582	0.052283	0.094938
ENSG00000168724	DNAJC21	0.85891	0.66625	0.97964	0.38575	0.48925	0.80983	0.49181	0.83555	0.071676	0.0020823	0.68922	0.86886	0.44399	0.51394	0.89347	0.72931
ENSG00000168734	PKIG	0.50909	0.75336	0.27344	0.24001	0.92065	0.1693	0.70955	0.035376	0.48211	0.27442	0.76941	0.018239	0.43486	0.013243	0.54942	0.55095
ENSG00000168743	NPNT	0.80523	0.17847	0.026332	0.41537	0.45696	0.87591	0.45338	0.37763	0.59287	0.0011426	0.050542	0.81651	0.27444	0.42508	0.97087	0.8901
ENSG00000168746	C20orf62	0.92806	0.47574	0.022981	0.17052	0.53914	0.26553	0.45299	0.07525	0.024627	0.061856	0.7151	0.16313	0.18863	0.0032742	0.79469	0.3031
ENSG00000168748	CA7	0.56986	0.46316	0.3095	0.20264	0.83216	0.076419	0.23667	0.88202	0.92416	0.15096	0.11557	0.53608	0.047002	0.16422	0.23109	0.68758
ENSG00000168754	FAM178B	0.86456	0.79146	0.085353	0.87824	0.29728	0.38231	0.94955	0.31182	0.25798	0.1016	0.016514	0.50378	0.046869	0.22072	0.27244	0.023732
ENSG00000168758	SEMA4C	0.22129	0.74719	0.6125	0.27386	0.9671	0.64556	0.92752	0.74936	0.04946	0.45587	0.65359	0.087906	0.42213	0.73494	0.53568	0.68162
ENSG00000168763	CNNM3	0.11165	0.91937	0.31124	0.28117	0.72194	0.89749	0.98144	0.81162	0.29298	0.12757	0.12055	0.31424	0.30713	0.085766	0.44158	0.0079493
ENSG00000168765	GSTM4	0.92935	0.6563	0.41154	0.76951	0.42717	0.0014477	0.68431	0.47513	0.28157	0.81205	0.91575	0.49859	0.014503	0.17197	0.37855	0.31831
ENSG00000168769	TET2	0.91336	0.12439	0.17699	0.55256	0.63189	0.13067	0.3255	0.087018	0.21627	0.7782	0.0061504	0.50195	0.74426	0.20008	0.52988	0.019921
ENSG00000168772	CXXC4	0.17363	0.91335	0.74777	0.82554	0.18028	0.8432	0.3727	0.021898	0.43069	0.22617	0.88913	0.18062	0.22647	0.10345	0.72935	0.71743
ENSG00000168778	TCTN2	0.9534	0.0082748	0.83972	0.62129	0.87144	0.96517	0.27202	0.12084	0.7703	0.77748	0.46343	0.17886	0.21823	0.64545	0.58936	0.11844
ENSG00000168779	SHOX2	0.75864	0.1918	0.42787	0.21075	0.66137	0.53331	0.39501	0.02512	0.2522	0.64609	0.68853	0.70876	0.0056941	0.00062304	0.26696	0.014533
ENSG00000168781	PPIP5K1	0.56879	0.54697	0.31244	0.10208	0.33089	0.43613	0.0070524	0.25529	0.35553	0.70943	0.021441	0.84913	0.4397	0.3585	0.002634	0.92403
ENSG00000168785	TSPAN5	0.45897	0.045823	0.4092	0.91726	0.77626	0.79427	0.77913	0.33743	0.11908	0.40113	0.85746	0.72177	0.52418	0.79851	0.59955	0.30458
ENSG00000168787	OR12D2	0.62078	0.72397	0.77263	0.26553	0.35964	0.15756	0.49375	0.13875	0.36032	0.51849	0.56829	0.94101	0.37085	0.034718	0.57309	0.29084
ENSG00000168792	ABHD15	0.079999	0.33805	0.042778	0.13762	0.50072	0.047757	0.0055931	0.1968	0.25621	0.077419	0.80001	0.35998	0.7364	0.002336	0.068553	0.26888
ENSG00000168795	ZBTB5	0.28016	0.33683	0.77685	0.24651	0.41445	0.44333	0.50739	0.66917	0.83092	0.21456	0.41543	0.12676	0.13014	0.19856	0.63515	0.23338
ENSG00000168802	CHTF8	0.54799	0.91998	0.16536	0.82148	0.61536	0.22193	0.099422	0.7091	0.18432	0.69867	0.55548	0.61654	0.52824	0.36724	0.49407	0.12717
ENSG00000168803	ADAL	0.74854	0.86978	0.13045	0.26908	0.48327	0.27468	0.016743	0.079909	0.53095	0.82304	0.063219	0.87775	0.55597	0.66683	0.022514	0.72763
ENSG00000168806	LCMT2	0.63556	0.82107	0.050648	0.3467	0.76022	0.3951	0.051767	0.074376	0.91324	0.93584	0.096285	0.95232	0.43506	0.47567	0.14203	0.64943
ENSG00000168807	SNTB2	0.66785	0.50031	0.39375	0.72636	0.94914	0.056542	0.45626	0.6851	0.079616	0.46795	0.70965	0.87158	0.39453	0.52088	0.4665	0.15621
ENSG00000168811	IL12A	0.82996	0.08957	0.54959	0.48201	0.5829	0.13739	0.66446	0.35379	0.49674	0.0053503	0.051261	0.2396	0.25422	0.98029	0.71569	0.10368
ENSG00000168813	ZNF507	0.82083	0.58566	0.10261	0.62739	0.82097	0.46354	0.87045	0.51463	0.6491	0.48706	0.72182	0.28149	0.041953	0.18558	0.93657	0.0097256
ENSG00000168818	STX18	0.42009	0.051025	0.40772	0.83768	0.77766	0.36234	0.60196	0.089194	0.00052253	0.7125	0.45888	0.8669	0.28303	0.20176	0.33972	0.60884
ENSG00000168824	NSG1	0.265	0.077781	0.71361	0.067999	0.45661	0.65801	0.61254	0.56022	0.0019478	0.61381	0.061795	0.90597	0.91526	0.559	0.16848	0.60385
ENSG00000168826	ZBTB49	0.015087	0.38146	0.37807	0.17123	0.90248	0.26526	0.19006	0.37969	0.9696	0.89168	0.18375	0.27184	0.30697	0.99293	0.33704	0.02909
ENSG00000168827	GFM1	0.65947	0.46704	0.29914	0.66544	0.031332	0.03289	0.54463	0.15907	0.30065	0.24607	0.26751	0.1909	0.089903	0.037349	0.21138	0.71344
ENSG00000168828	OR13J1	0.73128	0.47413	0.77241	0.47896	0.84095	0.39596	0.56583	0.96839	0.12495	0.17125	0.037378	0.16921	0.083251	0.10893	0.0046336	0.00040644
ENSG00000168830	HTR1E	0.13093	0.3373	0.36766	0.59401	0.038151	0.30987	0.39286	0.88913	0.7788	0.13564	0.38172	0.59601	0.48351	0.65939	0.19563	0.62724
ENSG00000168843	FSTL5	0.22084	0.74526	0.47356	0.40663	0.54349	0.00099383	0.12201	0.050874	0.94862	0.35202	0.80691	0.34316	0.44058	0.079377	0.90209	0.62769
ENSG00000168872	DDX19A	0.46239	0.066138	0.80337	0.60678	0.90202	0.15678	0.7029	0.03338	0.6779	0.0070959	0.40802	0.4544	0.34595	0.0079912	0.03722	0.23488
ENSG00000168874	ATOH8	0.89128	0.17993	0.4622	0.26519	0.14144	0.15098	0.73484	0.004323	0.36822	0.044515	0.40761	0.12007	0.024705	0.25168	0.43854	0.00058461
ENSG00000168876	ANKRD49	0.8493	0.94475	0.94441	0.41004	0.60783	0.41585	0.29215	0.92241	0.21074	0.095477	0.74822	0.76463	0.97797	0.23394	0.92894	0.37469
ENSG00000168878	SFTPB	0.25838	0.94871	0.01381	0.37134	0.31128	1.3254e-05	0.22121	0.12908	0.12663	0.10949	0.031781	0.10189	0.63252	0.00013505	0.013289	0.649
ENSG00000168883	USP39	0.4907	0.89229	0.029189	0.64925	0.33649	2.0067e-05	0.19874	0.18743	0.59666	0.043351	0.24196	0.38131	0.016942	0.00015051	0.00036518	0.44753
ENSG00000168884	TNIP2	0.80147	0.13892	0.68495	0.35079	0.24178	0.15644	0.94259	0.0083856	0.6987	0.39852	0.27733	0.51596	0.79405	0.71742	0.54618	0.0030262
ENSG00000168887	C2orf68	0.13084	0.99861	0.008856	0.24131	0.12588	2.655e-06	0.14708	0.11488	0.40602	0.075167	0.13809	0.4783	0.13034	0.00045037	0.056576	0.8954
ENSG00000168890	TMEM150A	0.22206	0.98913	0.006547	0.48183	0.24536	6.8812e-06	0.1106	0.13644	0.65502	0.14714	0.12957	0.78514	0.081993	2.2011e-05	0.02912	0.89793
ENSG00000168894	RNF181	0.14611	0.53948	0.7663	0.82118	0.29553	0.73764	0.35352	0.78798	0.5551	0.10774	0.77562	0.33197	0.0036191	0.023513	0.00041588	0.67206
ENSG00000168899	VAMP5	0.29269	0.95306	0.033681	0.22666	0.060688	2.2747e-09	0.21687	0.063835	0.12962	0.10988	0.45179	0.23219	0.12048	3.7348e-07	0.010958	0.14488
ENSG00000168903	BTNL3	0.78436	0.29864	0.45141	0.023621	0.96859	0.17887	0.51266	0.48788	0.86697	0.39308	0.7126	0.11898	0.41772	0.82852	0.634	0.66314
ENSG00000168904	LRRC28	0.6839	0.42766	0.38681	0.75192	0.177	0.20591	0.70914	0.53478	0.39967	0.33983	0.043781	0.035748	0.88218	0.47473	0.17416	0.66291
ENSG00000168906	MAT2A	0.27454	0.51642	0.051521	0.14152	0.10342	1.0497e-09	0.08224	0.27457	0.83595	0.24424	0.32238	0.38665	0.29405	3.2281e-10	0.075848	0.4815
ENSG00000168907	PLA2G4F	0.1589	0.70121	0.38492	0.58639	0.48588	0.043689	0.57492	0.083175	0.16815	0.32284	0.12754	0.46816	0.29605	0.49261	0.91359	0.42504
ENSG00000168913	ENHO	0.29116	0.49671	0.33786	0.095537	0.60362	0.75593	0.36573	0.82112	0.8902	0.21762	0.31559	0.55644	0.65613	0.7413	0.068086	0.35323
ENSG00000168916	ZNF608	0.82287	0.10017	0.87327	0.34277	0.73708	0.25589	0.092175	0.071421	0.014297	0.49593	0.71102	0.40546	0.0010627	0.20915	0.72146	0.0028685
ENSG00000168917	SLC35G2	0.67255	0.033386	0.032308	0.091891	0.16019	1.5347e-05	0.2041	0.93619	0.58727	0.00026842	0.0067605	0.10781	0.14859	0.0054395	0.7692	0.00019678
ENSG00000168918	INPP5D	0.62926	0.20655	0.86466	0.53688	0.84228	0.44367	0.31284	0.68152	0.52673	0.64165	0.42242	0.57526	0.64257	0.85587	0.043225	0.69062
ENSG00000168924	LETM1	0.31559	0.91104	0.54171	0.4848	0.87417	0.93027	0.31402	0.91234	0.10667	0.91436	0.19538	0.796	0.84246	0.13187	0.9265	0.33089
ENSG00000168925	CTRB1	0.37395	0.78903	0.31904	0.49273	0.47235	0.27905	0.70271	0.11778	0.43897	0.20484	0.031657	0.05828	0.17812	8.1039e-05	0.78327	0.611
ENSG00000168928	CTRB2	0.026764	0.65873	0.31173	0.68187	0.55722	0.00056016	0.21733	0.43323	0.68533	0.10931	0.00067736	0.48743	0.011528	6.7477e-06	0.1711	0.17561
ENSG00000168930	TRIM49	0.22284	0.2337	0.45088	0.096363	0.88392	0.44811	0.11066	0.61105	0.62774	0.57334	0.60719	0.5029	0.77586	0.30874	0.93225	0.90388
ENSG00000168936	TMEM129	0.042279	0.04301	0.54337	0.39062	0.74593	0.70295	0.16318	4.2381e-06	0.99196	0.0026312	0.92748	0.77009	0.092376	0.52974	0.2851	0.041327
ENSG00000168938	PPIC	0.18319	0.55825	0.54712	0.077809	0.73546	0.0063402	0.64431	0.0075682	0.84675	0.061646	0.018358	0.0016594	0.31254	0.8007	0.12026	0.018047
ENSG00000168944	CEP120	0.35665	0.0092902	0.23716	0.13662	0.33938	0.0096975	0.88074	0.31129	0.19145	2.4327e-06	0.036521	0.038472	0.63663	0.019683	0.52176	0.29652
ENSG00000168952	STXBP6	0.51038	0.1939	0.39977	0.052507	0.0059966	0.97185	0.87279	0.45683	0.88123	0.14415	0.57857	0.76685	0.22299	0.75107	0.085927	0.037563
ENSG00000168955	TM4SF20	0.23791	0.4202	0.89665	0.020835	0.18239	0.55216	0.8864	0.34523	0.77274	0.71474	0.014168	0.94897	0.48682	0.37937	0.93737	0.59948
ENSG00000168958	MFF	0.79327	0.65612	0.58427	0.020449	0.41373	0.094737	0.74342	0.26143	0.72471	0.17115	0.38401	0.98456	0.66758	0.6614	0.88885	0.096161
ENSG00000168959	GRM5	0.73721	0.18286	0.10124	0.46263	0.38122	0.1625	0.86109	0.033993	0.029459	0.28483	0.40474	0.54194	0.44234	0.87451	0.081861	0.20317
ENSG00000168961	LGALS9	0.25414	0.20034	0.81353	0.1503	0.31495	0.0060451	0.39972	0.80693	0.15583	0.6643	0.9174	0.84736	0.088858	0.15907	0.037149	0.15515
ENSG00000168970	JMJD7-PLA2G4B	0.40488	0.10954	0.70828	0.58779	0.14885	0.95621	0.09444	0.68608	0.32046	9.9138e-05	0.24819	0.024575	0.59416	0.029988	0.61395	0.11288
ENSG00000168993	CPLX1	0.66377	0.40511	0.65637	0.856	0.13149	0.5498	0.66401	0.56829	0.45032	0.40569	0.29904	0.59601	0.49099	0.70535	0.76947	0.20086
ENSG00000168994	PXDC1	0.36967	0.4065	0.64095	0.049837	0.99305	0.74337	0.2465	0.48506	0.38717	0.94158	0.31959	0.0044423	0.047464	0.62232	0.76575	0.012229
ENSG00000168995	SIGLEC7	0.61923	0.8535	0.065124	0.69042	0.34092	0.15547	0.045933	0.097929	0.98452	0.047911	0.18258	0.21244	0.018843	0.39422	0.43974	0.96382
ENSG00000169006	NTSR2	0.60223	0.98787	0.21528	0.9889	0.4339	0.32399	0.40555	0.096179	0.40713	0.51793	0.23753	0.57744	0.68154	0.82557	0.56163	0.37799
ENSG00000169016	E2F6	0.57311	0.27154	0.85973	0.016166	0.0096645	0.59958	0.24285	0.45224	0.37575	0.00045979	0.81771	0.010199	0.01804	0.2019	0.80664	0.44809
ENSG00000169018	FEM1B	0.21409	0.57821	0.28918	0.36346	0.79639	0.41583	0.76318	0.025799	0.80534	0.77949	0.36299	0.11519	0.018853	0.0063043	0.41934	0.27285
ENSG00000169019	COMMD8	0.5394	0.11	0.72855	0.5043	0.47582	0.21004	0.79612	0.45827	0.45676	0.39168	0.78936	0.87463	0.86746	0.06142	0.68208	0.13731
ENSG00000169021	UQCRFS1	0.093906	0.19966	0.85489	0.025081	0.95164	0.39501	0.47837	0.5705	0.57412	0.39721	0.39336	0.98245	0.38987	0.081556	0.24389	0.97624
ENSG00000169026	MFSD7	0.48809	0.57008	0.24612	0.48413	0.34111	0.09677	0.84408	0.71735	0.75014	0.2645	0.83679	0.24019	0.53399	0.2975	0.16576	0.41311
ENSG00000169031	COL4A3	0.8852	0.29453	0.79938	0.18057	0.59119	0.3161	0.75252	0.25458	0.59351	0.25977	0.42512	0.74899	0.010433	0.30526	0.14923	0.45458
ENSG00000169032	MAP2K1	0.16736	0.093577	0.51328	0.8012	0.21608	0.025022	0.92419	0.42543	0.81403	0.55956	0.26552	0.23448	0.96381	0.26194	0.31477	0.80923
ENSG00000169035	KLK7	0.037961	0.39516	0.85061	0.49329	0.061873	0.013111	0.98416	0.65591	0.74106	0.81628	0.66969	0.023999	0.35025	0.91832	0.22237	0.53518
ENSG00000169045	HNRNPH1	0.34089	0.98791	0.3135	0.79614	0.44756	0.77497	0.45097	0.59468	0.27595	0.73121	0.18718	0.73668	0.54966	0.43863	0.18883	0.086932
ENSG00000169047	IRS1	0.9291	0.68669	0.36365	0.83393	0.024272	0.86738	0.49381	0.5033	0.90637	0.42215	0.76664	0.46024	0.39282	0.32752	0.038054	0.49504
ENSG00000169062	UPF3A	0.036618	0.067163	0.43024	0.69571	0.72137	0.88309	0.45079	0.69458	0.98768	0.19383	0.21654	0.34731	0.90259	0.54648	0.59209	0.36713
ENSG00000169064	ZBBX	0.042377	0.04124	0.50415	0.61353	0.95406	0.052293	0.5165	0.59868	0.55785	0.24351	0.50722	0.68808	0.36058	0.50775	0.6274	0.89466
ENSG00000169067	ACTBL2	0.55724	0.99805	0.18098	0.27552	0.026914	0.6097	0.25669	0.96099	0.45559	0.57169	0.91369	0.24068	0.52015	0.64231	0.70407	0.074972
ENSG00000169071	ROR2	0.37562	0.43738	0.7024	0.91571	0.71162	0.0031534	0.14381	0.032082	0.61447	0.10417	0.42895	0.14843	0.22624	0.26753	0.80426	2.9082e-13
ENSG00000169085	C8orf46	0.81478	0.29239	0.66426	0.75604	0.98109	0.27489	0.050748	0.73436	0.18045	0.13313	0.85697	0.69891	0.95075	0.0020894	0.33879	0.40243
ENSG00000169087	HSPBAP1	0.82755	0.55339	0.56784	0.43832	0.66779	0.90295	0.25277	0.88736	0.073817	0.53607	0.99268	0.30849	0.36371	0.12755	0.35078	0.00071113
ENSG00000169105	CHST14	0.05618	0.71653	0.33903	0.58915	0.96977	0.764	0.8557	0.85225	0.92762	0.10478	0.5309	0.61655	0.25173	0.48389	0.96303	0.59225
ENSG00000169116	PARM1	0.32439	0.037833	0.98612	0.92045	0.20993	0.461	0.56518	0.44221	0.80124	0.058424	0.0066037	0.54566	0.60446	0.92297	0.23028	0.27418
ENSG00000169118	CSNK1G1	0.30678	0.74882	0.41333	0.43049	0.37332	0.097855	0.63952	0.74232	0.46747	0.15483	0.15605	0.38068	0.044372	0.072058	0.23895	0.017028
ENSG00000169122	FAM110B	0.48501	0.74192	0.94332	0.68024	0.72623	0.86258	0.74465	0.51784	0.69324	0.14348	0.11096	0.47832	0.47425	0.34691	0.21511	0.34546
ENSG00000169126	ARMC4	0.25815	0.78146	0.58549	0.41117	0.657	0.32119	0.045017	0.20209	0.77389	0.41502	0.81989	0.90432	0.0042189	0.7213	0.33756	0.11912
ENSG00000169129	AFAP1L2	0.38182	0.69401	0.92223	0.045777	0.80972	0.37799	0.020626	0.63359	0.0069989	0.099675	0.0091068	0.83076	0.19069	0.21873	0.061703	0.072844
ENSG00000169131	ZNF354A	0.68671	0.94969	0.99041	0.20052	0.010083	0.5957	0.18865	0.59162	0.015083	0.56695	0.25885	0.67505	0.57528	0.63476	0.57502	0.58774
ENSG00000169136	ATF5	0.59223	0.034805	0.33288	0.86981	0.73979	0.34912	0.16451	0.32631	0.57046	2.7812e-08	0.34146	0.51527	0.0013271	0.040831	0.75731	0.011428
ENSG00000169139	UBE2V2	0.10256	0.79788	0.8699	0.05205	0.89614	0.25819	0.30508	0.47194	0.78768	0.6088	0.70161	0.70913	0.0096112	0.62275	0.73822	0.18833
ENSG00000169154	GOT1L1	0.24275	0.65333	0.82758	0.15701	0.70822	0.83206	0.025732	0.93248	0.94995	0.80172	0.17422	0.31907	0.84123	0.72856	0.93016	0.0026959
ENSG00000169155	ZBTB43	0.066856	0.40637	0.17492	0.0091814	0.32493	0.32123	0.53743	0.63948	0.69229	0.93789	0.9772	0.43623	0.25551	0.78047	0.76596	0.049448
ENSG00000169169	CPT1C	0.95124	0.70701	0.014164	0.025023	0.48495	0.00035066	0.82064	0.0046287	0.81289	0.27837	0.5451	0.49297	0.68725	0.056061	0.55111	0.0035717
ENSG00000169174	PCSK9	0.39651	0.041872	0.53169	0.34038	0.79532	0.002279	0.55969	0.18067	0.029813	0.0072478	0.014177	0.11405	0.028307	6.4393e-15	0.29898	0.40823
ENSG00000169180	XPO6	0.080069	0.76128	0.8525	0.020749	0.60149	0.025384	0.82978	0.19154	0.67902	0.060851	0.065953	0.7888	0.70189	2.0979e-06	0.71688	0.42282
ENSG00000169181	GSG1L	0.73279	0.82857	0.47538	0.73764	0.7099	0.15204	0.67375	0.85565	0.36102	0.73393	0.95507	0.16668	0.71416	0.020771	0.697	0.0021022
ENSG00000169184	MN1	0.83193	0.32072	0.92999	0.31966	0.54782	0.042004	0.45401	0.19325	0.79942	0.23709	0.1399	0.67307	0.12909	0.89941	0.63152	0.57393
ENSG00000169189	NSMCE1	0.25482	0.99572	0.63484	0.084273	0.84571	0.98731	0.21169	0.74198	0.050917	0.7078	0.020204	0.32288	0.038658	0.17426	0.99621	0.59717
ENSG00000169193	CCDC126	0.13014	0.69058	0.47825	0.71154	0.93097	0.40671	0.4953	0.92588	0.87097	0.63181	0.97919	0.32513	0.11367	0.092611	0.26365	0.022022
ENSG00000169194	IL13	0.47888	0.29377	0.26871	0.70369	0.52061	0.056119	0.3896	0.59618	0.40122	0.17201	0.35528	0.2016	0.85676	0.014316	0.47912	1.1828e-08
ENSG00000169208	OR10G3	0.43663	0.60642	0.59264	0.094555	0.47362	0.32553	0.72739	0.33101	0.3013	0.55856	0.05908	0.47374	0.15203	0.77647	0.1872	0.75469
ENSG00000169213	RAB3B	0.10936	0.73999	0.17449	0.098591	0.99469	0.43343	0.15633	0.29022	0.74876	0.132	0.70049	0.10733	0.40637	0.12849	0.8017	0.16211
ENSG00000169214	OR6F1	0.56701	0.62591	0.66144	0.12582	0.58783	0.35839	0.067137	0.63636	0.27003	0.028232	0.85383	0.40921	0.84431	0.085056	0.09364	0.948
ENSG00000169217	CD2BP2	0.93944	0.01686	0.42943	0.17586	0.025164	0.63198	0.56573	0.072487	0.24177	0.022893	0.30453	0.80199	0.079872	0.82193	0.14166	0.38252
ENSG00000169218	RSPO1	0.13874	0.030537	0.061651	0.41932	0.1535	0.30048	0.77757	0.45521	0.78884	0.45188	0.1009	0.046156	0.54144	0.038801	0.015419	0.12633
ENSG00000169220	RGS14	0.4562	0.081032	0.44482	0.53062	0.69887	0.65495	0.73615	0.035714	0.22635	0.037829	0.072185	0.24691	0.79409	0.44454	0.21245	0.66943
ENSG00000169221	TBC1D10B	0.37866	0.25571	0.46228	0.17733	0.0099273	0.6063	0.31041	0.65125	0.97633	0.0296	0.9716	0.4066	0.026931	0.65594	0.034081	0.91627
ENSG00000169223	LMAN2	0.4908	0.46961	0.81253	0.02795	0.30064	0.94125	0.31498	0.022137	0.046841	0.0015399	0.038412	0.97234	0.75221	0.033352	0.89204	0.36073
ENSG00000169224	GCSAML	0.24475	0.46679	0.73086	0.20946	0.74263	0.055696	0.17965	0.81548	0.1055	0.28557	0.7799	0.033349	0.34815	0.046932	0.92639	0.25591
ENSG00000169228	RAB24	0.12808	0.51787	0.91704	0.024563	0.064142	0.072376	0.843	0.8163	0.95486	0.082032	0.10395	0.189	0.032479	0.010296	0.17778	0.038917
ENSG00000169230	PRELID1	0.22209	0.14904	0.74335	0.10824	0.019078	0.11118	0.92648	0.15798	0.97104	0.016125	0.12214	0.078338	0.0039728	0.0015364	0.1208	0.015575
ENSG00000169231	THBS3	0.5562	0.0024886	0.10992	0.39162	0.35218	0.93273	0.69913	0.00010579	0.043291	0.54857	0.78966	0.67894	0.28594	0.88353	0.31777	2.8724e-05
ENSG00000169239	CA5B	0.89383	0.082193	0.051253	0.76752	0.83915	0.72096	0.85298	0.12218	0.66396	0.04582	0.49191	0.043509	0.089335	0.077633	0.46951	0.43598
ENSG00000169241	SLC50A1	0.072327	0.00049444	0.55854	0.72529	0.60282	0.50598	0.87631	0.00022385	0.026205	0.00096607	0.83533	0.80509	0.072604	0.66773	0.091086	0.00081961
ENSG00000169242	EFNA1	0.055716	0.00010554	0.90698	0.82515	0.29481	0.45243	0.85187	9.8761e-06	0.0077657	0.00033124	0.9215	0.6987	0.093289	0.83092	0.13774	0.0010092
ENSG00000169245	CXCL10	0.15447	0.19457	0.23546	0.70739	0.87125	0.65541	0.56995	0.48305	0.67219	0.18099	0.80821	0.92031	0.045624	0.4826	0.26625	0.28961
ENSG00000169247	SH3TC2	0.78905	0.44905	0.67352	0.34948	0.27241	0.11471	0.075436	0.43018	0.068553	0.89962	0.57855	0.15658	0.051837	0.6435	0.44607	0.2605
ENSG00000169248	CXCL11	0.12356	0.20084	0.2011	0.86966	0.82186	0.76941	0.67573	0.5946	0.74417	0.19648	0.81137	0.19994	0.045227	0.54012	0.27052	0.26208
ENSG00000169249	ZRSR2	0.85052	0.23101	0.32258	0.28495	0.58388	0.58652	0.92964	0.53668	0.77465	0.73225	0.29576	0.35001	0.28696	0.096357	0.58315	0.85586
ENSG00000169251	NMD3	0.55636	0.29277	0.98677	0.65127	0.70128	0.24927	0.60017	0.041993	0.81573	0.64036	0.89129	0.67042	0.54495	0.15289	0.70142	0.3554
ENSG00000169252	ADRB2	0.48174	0.013734	0.51934	0.57007	0.20789	0.046095	0.78575	0.5356	0.75619	0.38386	0.68234	0.96403	0.50059	0.92309	0.02964	0.54566
ENSG00000169255	B3GALNT1	0.4133	0.090858	0.91725	0.39387	0.90622	0.32566	0.54995	0.19644	0.71348	0.84275	0.86856	0.50964	0.69219	0.28432	0.76559	0.44676
ENSG00000169258	GPRIN1	0.092533	0.54671	0.84449	0.69258	0.36662	0.11105	0.90621	0.013731	0.56588	0.49286	0.91488	0.16116	0.61458	0.42052	0.87449	0.65317
ENSG00000169271	HSPB3	0.85442	0.17649	0.79907	0.64674	0.80611	0.60822	0.38966	0.77546	0.40315	0.44239	0.13912	0.59026	0.46235	0.31173	0.68698	0.070542
ENSG00000169282	KCNAB1	0.78141	0.23055	0.26732	0.68079	0.66611	0.50021	0.086886	0.78451	0.21075	0.43305	0.28208	0.71189	0.071373	0.02282	0.083518	0.77572
ENSG00000169288	MRPL1	0.71126	0.54012	0.1534	0.62153	0.89721	0.89564	0.54042	0.87608	0.11246	0.65974	0.55354	0.2257	0.4929	0.48175	0.29453	0.46363
ENSG00000169291	SHE	0.61547	0.046523	0.43834	0.19297	0.39106	0.25527	0.00052113	0.021157	0.0070486	0.1981	0.34447	0.74115	0.34715	0.0051812	0.92909	0.50471
ENSG00000169297	NR0B1	0.38322	0.68852	0.36369	0.41339	0.024488	0.57469	0.57538	0.32573	0.6748	0.59209	0.081202	0.10581	0.16906	0.39967	0.88427	0.29973
ENSG00000169299	PGM2	0.61683	0.62409	0.22491	0.43485	0.4742	0.17483	0.81696	0.29619	0.77296	0.67167	0.48503	0.71933	0.45594	0.0016034	0.013268	0.13116
ENSG00000169302	STK32A	0.49684	0.84662	0.42649	0.52768	0.73328	0.52567	0.11238	0.36964	0.77981	0.0405	0.48189	0.90506	0.43879	0.2574	0.85601	0.29576
ENSG00000169306	IL1RAPL1	0.29483	0.47631	0.17357	0.79448	0.48005	0.40015	0.64872	0.75841	0.4924	0.59479	0.47714	0.55335	0.21952	0.0075267	0.19715	0.68097
ENSG00000169313	P2RY12	0.33189	0.52026	0.74966	0.65982	0.071658	0.34596	0.73767	0.47989	0.60465	0.60469	0.38812	0.24515	0.88534	0.078475	0.2928	0.86142
ENSG00000169314	C22orf15	0.81811	0.56016	0.32396	0.46924	0.73573	0.25724	0.53384	0.099332	0.018548	0.032081	0.10202	0.14541	0.0082245	0.31544	0.26221	0.058348
ENSG00000169327	OR5AU1	0.36394	0.54578	0.14355	0.36381	0.64232	0.21494	0.89553	0.36023	0.98645	0.89958	0.85751	0.82837	0.039993	0.031845	0.97148	0.15606
ENSG00000169330	KIAA1024	0.060491	0.60397	0.28521	0.35204	0.88632	0.8835	0.80154	0.53336	0.57453	0.31501	0.1207	0.29297	0.98454	0.58431	0.62777	0.043292
ENSG00000169340	PDILT	0.35984	0.30903	0.34026	0.49914	0.25244	0.48421	0.33519	0.75519	0.060239	0.091289	0.46608	0.6931	0.75188	0.93139	0.19026	0.35352
ENSG00000169344	UMOD	0.21697	0.57132	0.52885	0.4323	0.28497	0.1578	0.14759	0.75091	0.55728	0.033728	0.068075	0.067185	0.37022	0.18479	0.0066501	0.90389
ENSG00000169347	GP2	0.86058	0.60523	0.88816	0.78444	0.25496	0.81534	0.7915	0.75733	0.72458	0.99844	0.49742	0.60335	0.027297	0.51519	0.69074	0.098578
ENSG00000169359	SLC33A1	0.73951	0.079159	0.19744	0.79594	0.75146	0.098006	0.3901	0.6514	0.090967	0.4584	0.7666	0.028889	0.62046	0.22655	0.94197	0.96035
ENSG00000169371	SNUPN	0.34617	0.96371	0.624	0.53159	0.51394	0.49576	0.071939	0.16874	0.83711	0.50294	0.030483	0.69725	0.30156	0.0098322	0.22537	0.53692
ENSG00000169372	CRADD	0.78104	0.029281	0.25569	0.1832	0.6959	0.39658	0.66545	0.85442	0.027587	0.00017231	0.089871	0.24708	0.24344	0.42955	0.74956	0.50193
ENSG00000169375	SIN3A	0.17405	0.80744	0.27967	0.5322	0.94325	0.20282	0.059214	0.1109	0.59604	0.6174	0.027353	0.59215	0.40482	0.027522	0.17718	0.20619
ENSG00000169379	ARL13B	0.26324	0.36058	0.36641	0.90031	0.13202	0.37237	0.0052878	0.54631	0.18407	0.00040521	0.07126	0.38136	0.26392	0.17889	4.5868e-06	0.73041
ENSG00000169385	RNASE2	0.53784	0.02461	0.75199	0.66737	0.19897	0.67477	0.44665	0.9475	0.62078	0.75458	0.97016	0.87589	0.23869	0.56712	0.90527	0.62233
ENSG00000169393	ELSPBP1	0.2075	0.85664	0.60473	0.53811	0.027625	0.85026	0.060254	0.73525	0.44855	0.30045	0.88163	0.080908	0.50452	0.87196	0.67853	0.14339
ENSG00000169397	RNASE3	0.69164	0.14006	0.55698	0.87416	0.68764	0.92777	0.92789	0.5446	0.75464	0.20465	0.55726	0.16535	0.24	0.74966	0.46705	0.88273
ENSG00000169398	PTK2	0.47492	6.8233e-09	0.084529	0.30604	0.41627	0.14062	0.8106	0.22571	0.94239	4.7622e-06	1.095e-05	0.22239	0.047806	0.76921	0.090892	0.35458
ENSG00000169403	PTAFR	0.26286	0.44831	0.40042	0.26844	0.90572	0.14164	0.61775	0.34518	0.54876	0.63919	0.47326	0.36891	0.34562	0.21535	0.015764	0.10622
ENSG00000169410	PTPN9	0.075125	0.70948	0.21074	0.36805	0.90115	0.23131	0.10809	0.026212	0.68393	0.54526	0.047804	0.6117	0.42159	0.018978	0.34251	0.22585
ENSG00000169413	RNASE6	0.32517	0.46919	0.14694	0.039	0.080177	0.38477	0.13744	0.033394	0.95159	0.39694	0.70488	0.68499	0.6594	0.36178	0.079801	0.66854
ENSG00000169418	NPR1	0.59693	0.33681	0.35235	0.16438	0.62642	0.26266	0.0033925	0.93366	0.38369	0.0019584	0.65341	0.71507	0.46209	0.61951	0.79982	0.035477
ENSG00000169427	KCNK9	0.14238	0.42099	0.10147	0.59057	0.8619	0.84844	0.010492	0.36802	0.34042	0.059494	0.63582	0.86667	0.156	0.49816	0.78932	0.61813
ENSG00000169429	IL8	0.55896	0.68799	0.58704	0.25932	0.62735	0.097353	0.16307	0.073364	0.1592	0.1437	0.55263	0.43055	0.82538	0.51636	0.96859	0.30809
ENSG00000169432	SCN9A	0.15681	0.29948	0.67107	0.89242	0.25697	0.70237	0.19229	0.015615	0.44349	0.0010557	0.59597	0.55731	0.575	0.10077	0.36104	0.029584
ENSG00000169435	RASSF6	0.35911	0.12507	0.018234	0.7585	0.0093581	0.77772	0.082987	0.22897	0.74375	0.16415	0.45443	0.043964	0.33911	0.15632	0.24074	0.011764
ENSG00000169436	COL22A1	0.48468	0.46768	0.4781	0.42223	0.0907	0.27815	0.23818	0.049525	0.21654	0.05572	0.74313	0.048734	0.16419	0.045385	0.02113	0.56284
ENSG00000169439	SDC2	0.042359	0.461	0.83379	0.56728	0.61093	0.79893	0.72928	0.5799	0.9814	0.29011	0.49397	0.56892	0.853	0.00048077	0.82812	0.76743
ENSG00000169442	CD52	0.81878	1.5511e-05	0.85157	0.023928	0.032543	0.47307	0.73694	0.4506	0.35718	0.22195	0.68273	0.015007	0.30455	0.29589	0.14085	0.012683
ENSG00000169446	MMGT1	0.87022	0.70985	0.8459	0.59484	0.33841	0.68266	0.51965	0.10925	0.27131	0.58985	0.44208	0.42357	0.5484	0.76698	0.05039	0.045981
ENSG00000169469	SPRR1B	0.78865	0.19599	0.78284	0.58446	0.30655	0.49963	0.87321	0.049773	0.9907	0.32371	0.23697	0.81171	0.48794	0.60154	0.59893	0.33433
ENSG00000169474	SPRR1A	0.60632	0.53605	0.86526	0.68041	0.19941	0.61666	0.89403	0.070592	0.91849	0.26438	0.30509	0.64881	0.49289	0.93636	0.58304	0.099952
ENSG00000169484	OR4K14	0.58505	0.90913	0.29603	0.056681	0.49509	0.29586	0.85342	0.93648	0.78505	0.080857	0.89952	0.3737	0.0023077	0.92947	0.13788	0.053656
ENSG00000169488	OR4K15	0.74653	0.70975	0.87214	0.66636	0.9554	0.9966	0.8358	0.62025	0.22517	0.024104	0.6782	0.27138	0.10099	0.42397	0.20618	0.36977
ENSG00000169490	TM2D2	0.022084	0.03256	0.21539	0.50756	0.80025	0.63589	0.41692	0.25098	0.43196	0.59568	0.9668	0.31096	0.58214	0.0029617	0.40162	0.093775
ENSG00000169495	HTRA4	0.0083168	0.02659	0.15153	0.39759	0.84025	0.54109	0.37955	0.22718	0.42077	0.51762	0.93152	0.1802	0.6092	0.0038437	0.3903	0.062405
ENSG00000169499	PLEKHA2	0.26257	0.14849	0.57222	0.37886	0.302	0.94049	0.045447	0.18925	0.47204	0.1903	0.93461	0.82435	0.92601	0.09852	0.85307	0.46906
ENSG00000169504	CLIC4	0.72021	0.91592	0.18868	0.045085	0.47526	0.011561	0.46261	0.011838	0.087411	0.24943	0.26508	0.35609	0.94206	3.8732e-05	0.1192	0.29439
ENSG00000169507	SLC38A11	0.16511	0.16398	0.62512	0.037343	0.12838	0.0099114	0.34469	0.49166	0.074062	0.39068	0.0017792	0.44617	0.64542	0.014739	0.62238	0.41699
ENSG00000169508	GPR183	0.86258	0.68721	0.64696	0.92203	0.035036	0.62188	0.70311	0.14445	0.58961	0.016588	0.50384	0.4217	0.58791	0.012104	0.16452	0.66516
ENSG00000169509	CRCT1	0.48011	0.60942	0.12645	0.73815	0.75965	0.73674	0.014288	0.12525	0.2276	0.00097434	0.60872	0.2603	0.47466	0.47858	0.11373	0.65678
ENSG00000169515	CCDC8	0.12151	0.2849	0.41572	0.34229	0.61038	0.44598	0.76945	0.25856	0.87131	0.11782	0.80186	0.90341	0.21434	0.37383	0.61495	0.52694
ENSG00000169519	METTL15	0.19253	0.10452	0.63464	0.61823	0.39324	0.025173	0.65055	0.015194	0.59397	0.28348	0.85119	0.78608	0.2934	0.72682	0.86654	0.0021609
ENSG00000169550	MUC15	0.98633	0.71686	0.92131	0.99367	0.20233	0.97697	0.28785	0.91007	0.29077	0.078591	0.23993	0.58002	0.34943	0.83646	0.39011	0.030091
ENSG00000169551	CT55	0.78811	0.058741	0.49021	0.21683	0.54391	0.050866	0.85558	0.82087	0.99028	0.10373	0.59457	0.48067	0.13106	0.089972	0.91743	0.23675
ENSG00000169554	ZEB2	0.1281	0.053639	0.040223	0.0075002	0.054001	0.018302	0.71062	0.024894	0.50934	0.36962	0.13805	0.017634	0.2353	0.050686	0.015102	0.094293
ENSG00000169562	GJB1	0.33455	0.071795	0.56612	0.5481	0.70505	0.28095	0.47658	0.76739	0.016324	0.67572	0.83691	0.17324	0.024866	0.066005	0.85849	0.03912
ENSG00000169567	HINT1	0.44831	0.87969	0.034136	0.27779	0.57739	0.25681	0.47606	0.098387	0.12463	0.79421	0.00016376	0.25381	0.10476	0.11004	0.82994	1.3857e-05
ENSG00000169570	DTWD2	0.081935	0.38905	0.58988	0.2296	0.41151	0.5783	0.3399	0.82838	0.5521	0.65687	0.49742	0.77839	0.19834	0.9063	0.37294	0.83014
ENSG00000169575	VPREB1	0.82415	0.97458	0.16383	0.7483	0.79642	0.64573	0.80878	0.15775	0.88342	0.74432	0.76321	0.060365	0.77694	0.54485	0.79897	0.39841
ENSG00000169592	INO80E	0.77356	0.048137	0.61763	0.013209	0.0689	0.16433	0.74843	0.029134	0.35057	0.27624	0.43512	0.34404	0.42885	0.66133	0.36093	0.058528
ENSG00000169594	BNC1	0.85132	0.017755	0.93099	0.84836	0.82383	0.0053549	0.2431	0.037247	0.49259	0.97497	0.15717	0.53682	0.7419	0.10674	0.50269	0.51594
ENSG00000169598	DFFB	0.20031	0.94025	0.43435	0.75857	0.19137	0.42515	0.99313	0.29113	0.24251	0.38353	0.18008	0.66614	0.08438	0.43621	0.80121	0.23293
ENSG00000169599	NFU1	0.75513	0.22185	0.17524	0.33746	0.00050951	0.48407	0.0053866	0.31514	0.031251	0.1516	0.50165	0.31871	0.85726	0.0026813	0.36617	0.00010869
ENSG00000169604	ANTXR1	0.37422	0.031615	0.09674	0.10187	0.15661	0.12095	0.01979	0.33135	0.030494	0.46808	0.43168	0.70718	0.46641	0.57628	0.7874	0.00080655
ENSG00000169605	GKN1	0.50467	0.038867	0.52088	0.5322	0.6786	0.68208	0.73952	0.93305	0.46697	0.72579	0.5191	0.27214	0.25174	0.42018	0.6343	0.17827
ENSG00000169607	CKAP2L	0.42488	0.010151	0.22731	0.12119	0.93584	0.018015	0.93543	0.049515	0.55623	0.085684	0.44135	0.73564	0.25846	0.094591	0.80011	0.44562
ENSG00000169609	C15orf40	0.43145	0.09678	0.025814	0.85677	0.41958	0.2573	0.47144	0.22555	0.79488	0.35126	0.5443	0.24634	0.22681	0.16799	0.3308	0.043986
ENSG00000169612	FAM103A1	0.42041	0.89995	0.06035	0.99922	0.2409	0.28294	0.72919	0.92902	0.76248	0.099038	0.37575	0.076438	0.30784	0.042156	0.66143	0.15259
ENSG00000169618	PROKR1	0.6342	0.039081	0.29025	0.33849	0.74377	0.47472	0.82649	0.10203	0.83949	0.056802	0.71941	0.94692	0.76281	0.077027	0.024171	0.01526
ENSG00000169621	APLF	0.37001	0.058641	0.37747	0.21222	0.73095	0.36172	0.66387	0.097069	0.74767	0.014472	0.49134	0.52714	0.30586	0.031328	0.0036772	0.0013098
ENSG00000169629	RGPD8	0.62508	0.28098	0.50044	0.83621	0.45931	0.22325	0.72832	0.0010897	0.005456	0.79977	0.34433	0.64529	0.57164	0.45688	0.18778	0.013424
ENSG00000169635	HIC2	0.40212	0.49124	0.89139	0.40742	0.58995	0.059086	0.24204	0.4508	0.22392	0.026073	0.30552	0.82055	0.044179	0.17151	0.81884	0.71765
ENSG00000169641	LUZP1	0.77187	0.060873	0.50086	0.25027	0.50466	0.36307	0.39376	0.17972	0.14882	0.31019	0.080315	0.95823	0.51887	0.86335	0.35744	0.00013677
ENSG00000169660	HEXDC	0.41931	0.028549	0.71813	0.058467	0.17457	0.27077	0.96697	0.43762	0.41919	0.7894	0.98061	0.75644	0.56367	0.3012	0.43981	0.22154
ENSG00000169676	DRD5	0.43619	0.60232	0.90708	0.62847	0.17292	0.3845	0.28625	0.0031357	0.46776	0.79334	0.79303	0.43464	0.95584	0.34195	0.90203	0.41332
ENSG00000169679	BUB1	0.23901	0.90938	0.84502	0.91143	0.87539	0.16643	0.62291	0.91135	0.52405	0.40477	0.7933	0.057285	0.58413	0.044199	0.88378	0.12309
ENSG00000169682	SPNS1	0.041368	0.0017075	0.29099	0.42588	0.042365	0.040999	0.90695	0.0011646	0.078698	0.22073	0.21484	0.033692	0.0042747	0.5629	0.15334	5.5041e-05
ENSG00000169683	LRRC45	0.13915	0.72959	0.37427	0.18944	0.49726	0.99175	0.4454	0.2519	0.41269	0.87094	0.32982	0.5666	0.39472	0.20982	0.76897	0.15713
ENSG00000169684	CHRNA5	0.0074058	0.64248	0.89101	0.8883	0.7177	0.50442	0.70587	0.78204	1.1428e-06	0.20065	0.0063446	0.29447	0.0020718	0.098308	0.79325	0.016663
ENSG00000169688	MT1B	0.60022	0.13303	0.67176	0.63823	0.13996	0.86286	0.59562	0.95565	0.38231	0.13859	0.13943	0.82701	0.66266	0.93427	0.82538	0.97337
ENSG00000169689	STRA13	0.06993	0.81559	0.48505	0.37043	0.23076	0.99461	0.34789	0.42774	0.51555	0.80326	0.30612	0.6431	0.42356	0.3529	0.77959	0.18571
ENSG00000169692	AGPAT2	0.6331	0.22955	0.60037	0.80604	0.2961	0.3541	0.10179	0.6577	0.4437	0.54283	0.086737	0.27549	0.12176	0.46721	0.50278	0.47016
ENSG00000169696	ASPSCR1	0.36156	0.17706	0.42761	0.49134	0.17296	0.3029	0.41519	0.039033	0.81195	0.91517	0.60525	0.65005	0.78206	0.21856	0.97167	0.051236
ENSG00000169710	FASN	0.059555	0.10015	0.71669	0.74244	0.28309	0.24637	0.087736	0.27251	0.15851	0.9824	0.59572	0.038388	0.39444	0.78934	0.29959	0.19269
ENSG00000169714	CNBP	0.078949	0.025761	0.54897	0.57678	0.31116	0.51087	0.44064	0.019071	0.25485	0.0052204	0.50311	0.25521	0.29011	0.20692	0.47266	0.0078121
ENSG00000169715	MT1E	0.1744	0.093371	0.029078	0.4415	0.29938	0.3657	0.97547	0.73899	0.59357	0.54319	0.17583	0.48525	0.19395	0.90469	0.77925	0.65999
ENSG00000169717	ACTRT2	0.3268	0.72027	0.757	0.89384	0.21432	0.21393	0.049176	0.73646	0.92707	0.42615	0.053753	0.916	0.85813	0.0039277	0.3007	0.60673
ENSG00000169718	DUS1L	0.70227	0.17546	0.36891	0.34972	0.35154	0.36019	0.70462	0.078747	0.77053	0.8522	0.54367	0.66632	0.58083	0.056781	0.33853	0.96813
ENSG00000169727	GPS1	0.11675	0.24966	0.77651	0.43308	0.33918	0.0085691	0.19512	0.31163	0.1757	0.95508	0.73666	0.28536	0.34529	0.4662	0.93373	0.85628
ENSG00000169733	RFNG	0.34431	0.48681	0.25921	0.75775	0.43007	0.087727	0.58665	0.19793	0.9724	0.7919	0.44089	0.22646	0.13937	0.54655	0.50682	0.78843
ENSG00000169738	DCXR	0.75333	0.067061	0.026797	0.83554	0.084582	0.29719	0.27353	0.97411	0.92367	0.88444	0.39521	0.26591	0.35716	0.059826	0.6651	0.74929
ENSG00000169740	ZNF32	0.73168	0.30671	0.30037	0.55729	0.77502	0.48088	0.55298	0.46044	0.25761	0.73016	0.64652	0.26332	0.86301	0.071681	0.42451	0.66592
ENSG00000169744	LDB2	0.91941	0.62001	0.98608	0.2087	0.81201	0.66965	0.39039	0.036903	0.016808	0.002563	0.53512	0.62457	0.47754	0.0025346	0.098012	0.10889
ENSG00000169750	RAC3	0.61321	0.34827	0.22185	0.10992	0.68404	0.94113	0.41962	0.11507	0.19486	0.92396	0.3447	0.4089	0.31346	0.10406	0.7332	0.11961
ENSG00000169752	NRG4	0.28868	0.96117	0.6201	0.22248	0.16602	0.24764	0.24801	0.9361	0.086628	0.0012387	0.21013	0.77357	0.079753	0.02854	0.74446	0.2248
ENSG00000169756	LIMS1	0.84971	0.69362	0.55128	0.14799	0.91898	0.49342	0.087375	0.87138	0.031364	0.18268	0.078067	0.011659	0.09568	0.67467	0.038372	0.3239
ENSG00000169758	C15orf27	0.32475	0.52792	0.44606	0.44662	0.6098	0.021848	0.59138	0.12225	0.008239	0.90298	0.16738	0.98867	0.57251	0.0044562	0.319	0.05014
ENSG00000169760	NLGN1	0.58224	0.031596	0.85852	0.15627	0.48986	0.12045	0.045291	0.21499	0.50981	0.0058707	0.4863	0.94824	0.8855	0.63223	0.96588	0.011358
ENSG00000169762	TAPT1	0.029842	0.72286	0.67805	0.017514	0.23887	0.061016	0.93491	0.02373	0.67839	0.043172	0.91845	0.51023	0.33958	0.38801	0.015406	0.83842
ENSG00000169764	UGP2	0.61832	0.35885	0.93377	0.55356	0.58758	0.10781	0.6052	0.8733	0.88571	0.42866	0.29968	0.767	0.071852	0.027193	0.41842	8.0564e-05
ENSG00000169777	TAS2R1	0.41079	0.89961	0.15642	0.3904	0.31639	0.5938	0.07675	0.88058	0.95045	0.62152	0.13288	0.88944	0.32076	0.54712	0.54814	0.034097
ENSG00000169783	LINGO1	0.75977	0.04573	0.88298	0.035749	0.27297	0.0076419	0.18644	0.44841	0.23168	0.24886	0.091073	0.93741	0.0087784	0.30647	0.084008	0.017809
ENSG00000169813	HNRNPF	0.29078	0.33988	0.02914	0.00030226	0.80092	0.03962	0.65626	0.81375	0.30613	0.17191	0.30338	0.65636	0.055811	0.014161	0.036761	0.0022541
ENSG00000169814	BTD	0.44586	0.35295	0.43924	0.55627	0.65025	0.95395	0.028621	0.99063	0.42272	0.49126	0.94682	0.17673	0.43746	0.65127	0.29961	0.48176
ENSG00000169826	CSGALNACT2	0.21532	0.32125	0.504	0.82189	0.62942	0.88522	0.23072	0.96432	0.14265	0.023939	0.62153	0.099876	0.59581	0.94525	0.46466	0.56938
ENSG00000169836	TACR3	0.10095	0.41612	0.49788	0.56539	0.84188	0.013275	0.68658	0.39246	0.82373	0.39284	0.79899	0.26006	0.38271	0.54888	0.74082	0.64491
ENSG00000169840	GSX1	0.20248	0.89518	0.5648	0.27525	0.9739	0.68843	0.75242	0.52411	0.24661	0.79522	0.025637	0.22053	0.53352	0.44775	0.39127	0.79596
ENSG00000169851	PCDH7	0.14537	0.52169	0.23126	0.82405	0.71832	0.00023784	0.47638	0.41504	0.35801	0.039318	0.33889	0.59294	0.092458	0.040263	0.97844	0.40569
ENSG00000169855	ROBO1	0.59827	0.3471	0.45439	0.084897	0.90302	0.16095	0.66616	0.26093	0.39884	0.78307	0.68542	0.68907	0.54553	0.79507	0.39046	0.33775
ENSG00000169856	ONECUT1	0.53272	0.39444	0.67629	0.85966	0.1428	0.9467	0.71115	0.43696	0.24033	0.83011	0.93961	0.11365	0.17412	0.21959	0.72823	0.78068
ENSG00000169857	AVEN	0.61964	0.44588	0.46624	0.01975	0.74453	0.027325	0.015476	0.62843	0.29438	0.72161	0.76339	0.10131	0.84699	0.20959	0.21935	0.12885
ENSG00000169860	P2RY1	0.78898	0.07204	0.3124	0.5419	0.96964	0.79267	0.18165	0.54855	0.56742	0.19984	0.12319	0.95555	0.36322	0.0036773	0.019567	0.88559
ENSG00000169862	CTNND2	0.71561	0.14331	0.90163	0.18539	0.44634	0.13384	0.5452	0.82193	0.7705	0.057405	0.6821	0.12924	0.77636	0.40599	0.14172	0.17774
ENSG00000169871	TRIM56	0.98001	0.16499	0.060215	0.077732	0.27042	0.19184	0.19549	0.69814	0.13494	0.70661	0.076347	0.44787	0.28253	0.62626	0.044848	0.16141
ENSG00000169876	MUC17	0.54749	0.092748	0.088723	0.15719	0.17298	0.052813	0.29842	0.2104	0.40152	0.95593	0.12889	0.85881	0.79135	0.34491	0.071914	0.22622
ENSG00000169877	AHSP	0.85208	0.96118	0.74395	0.8582	0.036707	0.15922	0.35759	0.41859	0.7154	0.38931	0.62583	0.42238	0.92173	0.19492	0.31177	0.045589
ENSG00000169884	WNT10B	0.48217	0.055115	0.67659	0.45344	0.68859	0.53577	0.07364	0.71062	0.77719	0.64006	0.081478	0.041946	0.9073	0.96624	0.37742	0.29526
ENSG00000169885	CALML6	0.15805	0.76405	0.089291	0.23553	0.95415	0.0049951	0.7002	0.35093	0.26053	0.073895	0.58875	0.80814	0.89764	0.11891	0.49958	0.32107
ENSG00000169891	REPS2	0.28327	0.94553	0.51689	0.1156	0.15121	0.826	0.88469	0.75609	0.0054106	0.4616	0.21276	0.56062	0.34362	0.24206	0.89549	0.01446
ENSG00000169895	SYAP1	0.53519	0.16252	0.46361	0.4511	0.84841	0.2323	0.1209	0.62326	0.08211	0.83029	0.32282	0.91571	0.12817	0.28779	0.99924	0.99929
ENSG00000169896	ITGAM	0.87078	0.6788	0.43193	0.12178	0.34037	0.57987	0.24841	0.57823	0.015699	0.22412	0.0020634	0.67965	0.072936	0.27379	0.063983	0.2098
ENSG00000169900	PYDC1	0.53645	0.18402	0.19653	0.043114	0.34953	0.45397	0.58817	0.37637	0.046943	0.12809	0.0032196	0.79928	0.046175	0.47791	0.24711	0.039154
ENSG00000169902	TPST1	0.75153	0.43828	0.78574	0.64113	0.78872	0.43963	0.37085	0.45282	0.62798	0.43324	0.083559	0.41821	0.24219	0.80582	0.23397	0.38044
ENSG00000169903	TM4SF4	0.64596	0.48576	0.98597	0.22872	0.47405	0.3378	0.3054	0.93119	0.80807	0.83833	0.54143	0.21762	0.16968	0.030618	0.069633	0.11105
ENSG00000169905	TOR1AIP2	0.66151	0.4951	0.30354	0.10029	0.67051	0.045354	0.74343	0.4888	0.042561	0.75009	0.71366	0.79458	0.22781	0.081421	0.49351	0.24248
ENSG00000169906	S100G	0.85392	0.46057	0.83925	0.84075	0.14241	0.98927	0.97247	0.71872	0.17284	0.24447	0.15694	0.25524	0.28692	0.43238	0.6013	0.58579
ENSG00000169908	TM4SF1	0.11843	0.0074435	0.08021	0.21056	0.030661	0.20804	0.94786	0.66552	0.56319	0.5496	0.54183	0.4661	0.70654	0.68872	0.31745	0.58387
ENSG00000169914	OTUD3	0.0042083	0.063555	0.33785	0.73876	0.73194	0.48589	0.95043	0.23276	0.95804	0.50721	0.67681	0.0010441	0.50946	0.29409	0.94413	0.50394
ENSG00000169918	OTUD7A	0.66668	0.73431	0.57115	0.25494	0.83185	0.026905	0.92696	0.18527	0.47874	7.8482e-05	0.35079	0.57369	0.74571	0.022904	0.33795	0.2234
ENSG00000169919	GUSB	0.75219	0.31197	0.39241	0.85347	0.78445	0.30244	0.28926	0.68889	0.29009	0.30373	0.102	0.81713	0.40341	0.74524	0.378	0.76939
ENSG00000169925	BRD3	0.088233	0.0092433	0.39308	0.10554	0.45737	0.35609	0.029673	0.24523	0.11868	0.56441	0.11906	0.93529	0.049852	0.3819	0.00034776	0.31331
ENSG00000169926	KLF13	0.46112	0.89096	0.022393	0.50276	0.33186	0.34912	0.75808	0.8713	0.15663	0.043045	0.84867	0.56714	0.24653	0.015166	0.16199	0.7056
ENSG00000169933	FRMPD4	0.31181	0.67398	0.76531	0.2834	0.50594	0.6762	0.66499	0.9767	0.18109	0.40237	0.33728	0.35167	0.45122	0.32929	0.78714	0.1708
ENSG00000169946	ZFPM2	0.20897	0.011509	0.88716	0.26043	0.046145	5.6754e-05	0.0033229	0.081949	0.80071	0.017821	0.17817	0.85567	0.99357	0.0053514	0.0077183	0.24166
ENSG00000169955	ZNF747	0.012498	0.042497	0.56022	0.089534	0.52302	0.45682	0.25856	0.24743	0.32273	0.7159	0.17968	0.64944	0.75155	0.0010132	0.39299	0.11691
ENSG00000169957	ZNF768	0.011416	0.041935	0.5511	0.080579	0.62297	0.51762	0.2235	0.24218	0.32363	0.71177	0.17732	0.64806	0.74983	0.0010221	0.39132	0.11537
ENSG00000169962	TAS1R3	0.34198	0.31031	0.73008	0.38926	0.049503	0.27464	0.1224	0.11411	0.25057	0.09358	0.65933	0.93556	0.39516	0.27927	0.73394	0.065098
ENSG00000169964	TMEM42	0.765	0.6727	0.61384	0.78395	0.10356	0.38439	0.96576	0.13494	0.78979	0.4894	0.96528	0.67604	0.92405	0.84905	0.8725	0.0068951
ENSG00000169967	MAP3K2	0.75648	0.53097	0.19843	0.49166	0.086857	0.00029187	0.0027884	0.029261	0.5019	0.55057	0.44512	0.6951	0.87171	0.33559	0.002378	6.2566e-06
ENSG00000169981	ZNF35	0.71629	0.51661	0.22212	0.10992	0.15794	0.088543	0.040512	0.12255	0.42605	0.49477	0.20351	0.22419	0.36582	0.16816	0.22721	0.81656
ENSG00000169989	TIGD4	0.24458	0.095009	0.3685	0.81414	0.71554	0.45999	0.062688	0.0032057	0.27789	0.32393	0.96268	0.99843	0.14988	0.11523	0.52178	0.24051
ENSG00000169991	IFFO2	0.39528	0.076817	0.64795	0.60795	0.37024	0.35775	0.50947	0.34514	0.50796	0.55531	0.07224	0.72726	0.17091	0.10666	0.65622	0.00021896
ENSG00000169992	NLGN2	0.12762	0.54724	0.29288	0.68294	0.85381	0.19849	0.70956	0.028013	0.87425	0.37867	0.5515	0.79005	0.80832	0.068797	0.49858	0.0059372
ENSG00000169994	MYO7B	0.75774	0.86012	0.21138	0.74341	0.80966	0.53558	0.0024219	0.11381	0.13088	0.84654	0.2454	0.66308	0.83918	0.41928	0.0036749	3.6076e-06
ENSG00000170004	CHD3	0.91693	0.053707	0.31059	0.27473	0.45587	0.36581	0.12444	0.28987	0.46086	0.09279	0.036924	0.20436	0.30475	0.25307	0.080217	0.33584
ENSG00000170006	TMEM154	0.010116	0.83895	0.36535	0.28914	0.33068	0.64487	0.040151	0.62845	0.34633	0.068206	0.011283	0.273	0.34481	0.037537	0.67739	0.74088
ENSG00000170011	MYRIP	0.90063	0.0065002	0.73246	0.87626	0.8303	0.29116	0.0014401	0.01449	0.62961	0.12165	0.037602	0.14108	0.2439	0.76563	0.18753	0.75165
ENSG00000170017	ALCAM	0.43483	0.38085	0.40152	0.037042	0.33492	0.27508	0.71176	0.0053164	0.50172	0.31733	0.42805	0.25122	0.14115	0.85828	0.99171	0.24158
ENSG00000170027	YWHAG	0.89779	0.58051	0.83226	0.63213	0.52333	0.9953	0.38975	0.001746	0.85402	0.0078742	0.0038741	0.73909	0.12188	0.33421	0.037605	0.63804
ENSG00000170035	UBE2E3	0.2076	0.56152	0.91731	0.45005	0.28315	0.028463	0.21819	0.98834	0.060489	0.58533	0.16194	0.19342	0.20393	0.30968	0.51039	0.5475
ENSG00000170037	CNTROB	0.4797	0.3676	0.34124	0.46699	0.34002	0.21275	0.083329	0.71382	0.59037	0.45587	0.0025741	0.22464	0.56834	0.21533	0.40631	0.58049
ENSG00000170043	TRAPPC1	0.25303	0.16629	0.451	0.70356	0.1892	0.1423	0.11096	0.66279	0.77887	0.42898	0.0060969	0.41398	0.42956	0.26016	0.39201	0.35665
ENSG00000170044	ZPLD1	0.30037	0.87033	0.65902	0.81765	0.70965	0.010373	0.15305	0.45063	0.24042	0.13755	0.65353	0.31219	0.27355	0.76416	0.80033	0.5752
ENSG00000170049	KCNAB3	0.39325	0.29335	0.57118	0.16033	0.30121	0.20861	0.1934	0.51623	0.49816	0.30907	0.00033589	0.43025	0.39398	0.11901	0.43325	0.63396
ENSG00000170054	SERPINA9	0.65473	0.66908	0.74682	0.67795	0.828	0.54337	0.052169	0.84606	0.36327	0.88527	0.85741	0.10734	0.97769	0.18104	0.27632	0.024884
ENSG00000170075	GPR37L1	0.63527	0.054148	0.18093	0.21571	0.0065776	0.72268	0.68439	0.16623	0.2016	0.54594	0.19783	0.39203	0.24075	0.062348	0.37964	0.37155
ENSG00000170085	SIMC1	0.34441	0.6413	0.37136	0.22687	0.43442	0.18456	0.69509	0.92142	0.34589	0.0017506	0.13194	0.31174	0.012745	0.94372	0.81031	0.67629
ENSG00000170088	TMEM192	0.73237	0.35992	0.51785	0.025167	0.9857	0.094655	0.32691	0.41145	0.95967	0.44545	0.76166	0.39342	0.31092	0.52789	0.57372	0.30995
ENSG00000170091	NSG2	0.5372	0.020545	0.1729	0.37171	0.65668	0.20111	0.046236	0.42388	0.8428	0.11742	0.25281	0.035313	0.47327	0.22884	0.85672	0.67364
ENSG00000170099	SERPINA6	0.84334	0.2508	0.44378	0.36903	0.76401	0.5061	0.3707	0.24133	0.66959	0.10563	0.36237	0.13046	0.97722	0.016131	0.60093	0.27155
ENSG00000170100	ZNF778	0.38595	0.91048	0.72272	0.8647	0.19178	0.81698	0.0017284	0.062962	0.84612	0.84406	0.88329	0.64072	0.23978	0.23229	0.29271	0.00060495
ENSG00000170113	NIPA1	0.04511	0.47248	0.45265	0.01594	0.89361	0.57647	0.0029112	0.89019	0.19537	0.14431	0.61581	0.40582	0.18458	0.90529	0.46262	0.39179
ENSG00000170128	GPR25	0.23554	0.19212	0.45898	0.44772	0.7658	0.87754	0.79312	0.18017	0.79308	0.0025929	0.90019	0.71555	0.28472	0.022075	0.024308	0.54119
ENSG00000170142	UBE2E1	0.48413	0.0097157	0.76787	0.21667	0.51318	0.27772	0.66953	0.0067185	0.15679	0.15838	0.60093	0.11809	0.95584	0.68877	0.028477	0.246
ENSG00000170144	HNRNPA3	0.053008	0.011413	0.63296	0.6116	0.7193	0.62726	0.12425	0.18673	0.18337	0.56975	0.35587	0.79299	0.4059	0.6871	0.94617	0.65029
ENSG00000170145	SIK2	0.77032	0.43852	0.7945	0.72146	0.25418	0.057942	0.43705	0.38814	0.61786	0.43771	0.54361	0.95533	0.59666	0.039684	0.85774	0.36424
ENSG00000170153	RNF150	0.91792	0.64912	0.63642	0.66028	0.86901	0.32841	0.37357	0.51474	0.093293	0.015802	0.067965	0.60269	0.015523	0.0076757	0.23497	0.41495
ENSG00000170160	CCDC144A	0.96411	0.60179	0.088182	0.65778	0.65943	0.26005	0.33467	0.074602	0.4017	0.44289	0.06686	0.38338	0.1383	0.98353	0.28374	0.0023687
ENSG00000170162	VGLL2	0.86164	0.61176	0.44837	0.75683	0.62349	0.65902	0.72409	0.60713	0.53201	0.0049918	0.49157	0.021421	0.57813	0.64201	0.91423	0.98326
ENSG00000170166	HOXD4	0.0023154	0.044317	0.3556	0.31121	0.069608	0.51766	0.9552	0.54668	0.53048	0.26229	0.72126	0.12088	0.78252	0.66591	0.39916	0.029082
ENSG00000170175	CHRNB1	0.26142	0.19828	0.097194	0.84024	0.44379	0.56772	0.11749	0.0017357	0.58098	0.0096353	0.40094	0.13416	0.56702	0.0051624	0.11073	0.0073689
ENSG00000170178	HOXD12	0.53109	0.23164	0.79426	0.88624	0.5858	0.60866	0.068216	0.7569	0.68761	0.59855	0.73338	0.66702	0.091344	0.99101	0.014343	0.001155
ENSG00000170180	GYPA	0.02326	0.81407	0.089481	0.69286	0.73507	0.058181	0.18895	0.44033	0.44765	0.60442	0.10394	0.41918	0.71399	0.33824	0.051798	0.16233
ENSG00000170185	USP38	0.0091614	0.099666	0.42935	0.49749	0.33379	0.46577	0.14055	0.96832	0.066268	0.04697	0.82575	0.51314	0.02426	0.10399	0.16897	0.78936
ENSG00000170190	SLC16A5	0.11777	0.62834	0.053885	0.95483	0.081016	0.5875	0.59602	0.97591	0.52581	0.68365	0.085451	0.13822	0.62313	0.56536	0.78046	0.8461
ENSG00000170191	NANP	0.41627	0.59795	0.38945	0.10846	0.72166	0.17228	0.77283	0.72413	0.7314	0.52584	0.75618	0.017128	0.015743	0.71861	0.46037	0.07122
ENSG00000170209	ANKK1	0.50098	0.25696	0.50446	0.0091616	0.25292	0.5299	0.72009	0.41342	0.24183	0.0068557	0.01469	0.51476	0.97265	0.0055498	0.75689	0.62804
ENSG00000170214	ADRA1B	0.24911	0.094029	0.92769	0.98246	0.30595	0.42291	0.84272	0.86725	0.53841	0.38123	0.35969	0.6194	0.41264	0.79965	0.42627	0.26721
ENSG00000170222	ADPRM	0.27264	0.9312	0.70495	0.44151	0.92405	0.33613	0.35256	0.92694	0.10157	0.80627	0.53376	0.077318	0.11844	0.14825	0.21483	0.50642
ENSG00000170231	FABP6	0.40925	0.38078	0.667	0.36061	0.78063	0.75337	0.76207	0.23046	0.71792	0.31743	0.91992	0.3774	0.72319	0.31784	0.41346	0.021647
ENSG00000170234	PWWP2A	0.4077	0.44838	0.39935	0.45089	0.48121	0.13157	0.2588	0.14469	0.47444	0.25094	0.77191	0.068732	0.98042	0.29471	0.47854	0.0029066
ENSG00000170236	USP50	0.96921	0.6099	0.88749	0.47076	0.070594	0.034097	0.25095	0.052878	0.12854	0.02237	0.23891	2.1039e-05	0.00063297	0.64494	0.63084	0.3971
ENSG00000170242	USP47	0.058096	0.96306	0.29494	0.89305	0.021571	0.23265	0.99473	0.13439	0.19743	0.072286	0.31041	0.088997	0.29927	0.11611	0.19208	0.02042
ENSG00000170248	PDCD6IP	0.13496	0.58452	0.035023	0.88882	0.93009	0.08047	0.5997	0.60857	0.396	0.10982	0.30264	0.77487	0.05587	0.12459	0.75174	0.97244
ENSG00000170255	MRGPRX1	0.76717	0.57096	0.66716	0.40079	0.12034	0.74594	0.5977	0.072509	0.23278	0.34362	0.88035	0.3361	0.38676	0.50508	0.24211	0.56425
ENSG00000170260	ZNF212	0.06241	0.0086751	0.33981	0.491	0.30313	0.24566	0.24955	0.51715	0.94279	0.038845	0.6733	0.94893	0.56892	0.62317	0.61078	0.084623
ENSG00000170262	MRAP	0.23046	0.010962	0.99503	0.96152	0.3083	0.51348	0.83528	0.52081	0.52772	0.13919	0.91178	0.8286	0.63976	0.1051	0.65012	0.18596
ENSG00000170264	FAM161A	0.21971	0.057729	0.63663	0.078685	0.59878	0.71779	0.46037	0.045152	0.43203	0.32035	0.30774	0.37132	0.17897	0.54876	0.16997	0.067417
ENSG00000170265	ZNF282	0.19722	0.07468	0.59186	0.3756	0.0061887	0.06656	0.69217	0.42416	0.15205	0.32861	0.032003	0.076196	0.58753	0.455	0.17852	0.047322
ENSG00000170266	GLB1	0.084864	0.0089698	0.27562	0.0050863	0.46941	0.13516	0.41059	0.0019467	0.46794	0.00094868	0.085613	0.14937	0.7007	0.058757	0.98683	0.24935
ENSG00000170271	FAXDC2	0.18733	0.83813	0.026432	0.94308	0.027556	0.21835	0.55094	0.36636	0.754	0.97613	0.99004	0.63139	0.73997	0.060245	0.5016	0.81427
ENSG00000170275	CRTAP	0.81591	0.047364	0.41597	0.0013774	0.80822	0.44087	0.065059	0.0054862	0.78044	0.035238	0.33932	0.030175	0.0828	0.011557	0.97986	0.15622
ENSG00000170276	HSPB2	0.96276	0.68594	0.04607	0.69548	0.91761	0.87353	0.33612	0.20147	0.81426	0.62305	0.24915	0.94856	0.77915	0.45989	0.15642	5.6915e-05
ENSG00000170279	C7orf33	0.17081	0.65508	0.50335	0.63052	0.39047	0.70423	0.43798	0.50791	0.5037	0.35846	0.8101	0.40988	0.94426	0.12809	0.7142	0.103
ENSG00000170289	CNGB3	0.75141	0.9952	0.592	0.47603	0.89869	0.513	0.61007	0.15008	0.15278	0.95487	0.16184	0.036528	0.52759	0.71115	0.61235	0.0059164
ENSG00000170290	SLN	0.41247	0.38429	0.27438	0.97125	0.7018	0.27802	0.11727	0.461	0.89186	0.032056	0.17613	0.0166	0.62282	0.49741	0.033239	0.5097
ENSG00000170291	ELP5	0.47228	0.19313	0.86954	0.42485	0.30152	0.77729	0.53918	0.094482	0.24589	0.14926	0.13538	0.82935	0.24642	0.68064	0.36215	0.096952
ENSG00000170293	CMTM8	0.059915	0.42711	0.98535	0.45885	0.1404	0.15107	0.10547	0.51394	0.96265	0.011549	0.34316	0.028817	0.92753	0.16086	0.16566	0.45434
ENSG00000170296	GABARAP	0.7046	0.081574	0.70829	0.667	0.07619	0.70469	0.53894	0.14097	0.13249	0.11413	0.2157	0.75562	0.33135	0.98623	0.078248	0.038712
ENSG00000170310	STX8	0.50205	0.088757	0.52689	0.1727	0.23174	0.6054	0.45259	0.84338	0.53375	0.12675	0.018635	0.4795	0.033348	0.44111	0.03008	0.14504
ENSG00000170312	CDK1	0.16763	0.15733	0.17517	0.63436	0.35915	0.93543	0.19373	0.058252	0.26917	0.8553	0.47249	0.95496	0.40219	0.098091	0.19667	0.86483
ENSG00000170315	UBB	0.6071	0.42672	0.47516	0.90539	0.12932	0.35466	0.11171	0.53555	0.089033	0.32148	0.60277	0.48896	0.6108	0.049907	0.17193	0.37255
ENSG00000170322	NFRKB	0.88621	0.8593	0.79748	0.53911	0.74612	0.087561	0.18592	0.3342	0.30289	0.19284	0.17401	0.15377	0.31428	0.082474	0.00063525	0.20684
ENSG00000170323	FABP4	0.10149	0.67592	0.25605	0.44105	0.01679	0.86416	0.59873	0.81417	0.26629	0.30255	0.75328	0.063675	0.5423	0.82439	0.29875	0.72707
ENSG00000170324	FRMPD2	0.25436	0.27041	0.16643	0.95494	0.058849	0.55573	0.34943	0.40308	0.0040097	0.19694	0.14753	0.68036	0.81865	0.29664	0.15717	0.88702
ENSG00000170325	PRDM10	0.0019581	0.18344	0.93268	0.47403	0.19596	0.46629	0.71799	0.8852	0.54263	0.14499	0.50375	0.099506	0.86357	0.38128	0.074991	0.0057089
ENSG00000170340	B3GNT2	0.1918	0.083193	0.99392	0.054747	0.063318	0.27605	0.98928	0.12902	0.43389	0.35703	0.32866	0.75075	0.8633	0.27299	0.43232	0.036247
ENSG00000170345	FOS	0.088148	0.91743	0.61812	0.21506	0.30865	0.20179	0.48319	0.36933	0.83711	0.29217	0.85141	0.27732	0.62305	0.14858	0.72915	0.1998
ENSG00000170348	TMED10	0.56489	0.049148	0.97412	0.76576	0.54486	0.0066515	0.20395	0.24246	0.00060215	0.031523	0.023662	0.70869	0.57868	0.4082	0.088442	0.51097
ENSG00000170364	SETMAR	0.91077	0.98388	0.0089941	0.64053	0.15173	0.27851	0.47337	0.91113	0.30429	0.79089	0.53932	0.18966	0.27456	0.2342	0.57503	0.25154
ENSG00000170365	SMAD1	0.011101	0.73487	0.069359	0.85309	0.13927	0.69069	0.77569	0.18844	0.20499	0.9995	0.23126	0.12046	0.9687	0.060939	0.89093	0.080724
ENSG00000170367	CST5	0.57017	0.78638	0.80664	0.30145	0.87235	0.8694	0.91814	0.55784	0.72848	0.45591	0.88581	0.75636	0.58192	0.21476	0.81573	0.71293
ENSG00000170369	CST2	0.31219	0.79661	0.80117	0.533	0.30787	0.080397	0.53545	0.78407	0.80091	0.07278	0.43782	0.038093	0.014582	0.00093828	0.83229	0.58402
ENSG00000170370	EMX2	0.71319	0.03147	0.92452	0.20015	0.06665	0.13404	0.86964	0.02779	0.98602	0.30802	0.4221	0.48398	0.76905	0.0059638	0.21078	0.17209
ENSG00000170373	CST1	0.698	0.042757	0.75488	0.023517	0.7758	0.17648	0.75307	0.65329	0.31815	0.15516	0.5561	0.012412	0.067535	0.0050294	0.28285	0.074737
ENSG00000170374	SP7	0.11639	0.026412	0.72605	0.13141	0.080624	0.03536	0.8355	0.74792	0.71307	0.0015853	0.37907	0.9043	0.067712	0.0061396	0.6666	0.33162
ENSG00000170379	FAM115C	0.11011	0.47484	0.51911	0.79651	0.24867	0.056833	0.0054456	0.62183	0.25132	0.37793	0.059137	0.43523	0.15189	0.25256	0.9829	0.8363
ENSG00000170381	SEMA3E	0.75331	0.96519	0.49701	0.72594	0.29439	0.79443	0.78974	0.34091	0.020813	0.73332	0.11167	0.40807	0.69235	0.12026	0.74553	0.15968
ENSG00000170382	LRRN2	0.90831	0.65197	0.64789	0.8751	0.20365	0.16291	0.70918	0.55131	0.18901	0.16277	0.28222	0.63651	0.17923	0.80057	0.30609	0.73627
ENSG00000170385	SLC30A1	0.5051	0.29144	0.77369	0.89271	0.6171	0.46929	0.40203	0.061372	0.85825	0.013952	0.3201	0.85559	0.064487	0.58115	0.91409	0.43
ENSG00000170390	DCLK2	0.41569	0.29132	0.14664	0.18985	0.0082335	0.29076	0.13088	0.83741	0.93059	0.24085	0.00021584	0.041158	0.1175	0.31115	0.030902	0.39903
ENSG00000170396	ZNF804A	0.56527	0.30507	0.25663	0.63542	0.6211	0.0078331	0.86007	0.12412	0.57931	0.50916	0.081072	0.27592	0.33691	0.88072	0.64457	0.10898
ENSG00000170412	GPRC5C	0.26151	0.14883	0.2596	0.46283	0.46328	0.086885	0.90971	0.026429	0.81545	0.39826	0.077842	0.3227	0.35366	0.69827	0.88307	0.9717
ENSG00000170417	TMEM182	0.6112	0.54534	0.55467	0.29848	0.37387	0.49485	0.41574	0.87274	0.21792	0.037699	0.42401	0.31714	0.31598	0.45342	0.46264	0.20334
ENSG00000170419	VSTM2A	0.57717	0.88631	0.4914	0.51585	0.42422	0.93887	0.70663	0.65642	0.33125	0.36993	0.9058	0.54839	0.21989	0.58651	0.15273	0.754
ENSG00000170421	KRT8	0.80443	0.041825	0.59544	0.47394	0.57736	0.47179	0.091978	0.947	0.77885	0.021304	0.68207	0.15132	0.32739	0.27128	0.49413	0.60437
ENSG00000170423	KRT78	0.24393	0.22475	0.76913	0.76386	0.7226	0.8999	0.15687	0.9897	0.18457	0.24612	0.79874	0.83653	0.65326	0.16436	0.68148	0.12245
ENSG00000170425	ADORA2B	0.36366	0.88441	0.0038524	0.88733	0.16485	0.28764	0.68491	0.11817	0.40694	0.72626	0.91517	0.24642	0.40424	0.40706	0.83295	0.33653
ENSG00000170426	SDR9C7	0.41713	0.28041	0.20507	0.17799	0.90488	0.22072	0.29416	0.26257	0.21365	0.56183	0.8164	0.93701	0.25811	0.65652	0.66205	0.3057
ENSG00000170430	MGMT	0.075824	0.2743	0.015298	0.11651	0.5675	0.6402	0.089767	0.15405	0.84813	0.50912	0.042173	0.90616	0.42141	0.071573	0.062026	0.3894
ENSG00000170439	METTL7B	0.32703	0.99751	0.60574	0.173	0.11717	0.35545	0.47757	0.48004	0.77337	0.41628	0.85462	0.5761	0.75707	0.18457	0.91929	0.57253
ENSG00000170442	KRT86	0.97979	0.36501	0.86277	0.8507	0.8603	0.16311	0.10886	0.3652	0.89475	0.10722	0.39671	0.41276	0.00095224	0.37648	0.8731	0.073676
ENSG00000170445	HARS	0.046649	0.10339	0.11935	0.026369	0.23365	0.86063	0.40064	0.92403	0.48423	0.11071	0.37225	0.63613	0.56088	0.50285	0.085327	0.036045
ENSG00000170448	NFXL1	0.92579	0.85697	0.74283	0.50965	0.059265	0.087749	0.95502	0.34501	0.18466	0.61271	0.050734	0.77535	0.62785	0.12003	0.35334	0.36467
ENSG00000170454	KRT75	0.66392	0.78321	0.30915	0.50399	0.8818	0.40001	0.21178	0.066618	0.26001	0.02267	0.65728	0.36173	0.0426	0.66837	0.62085	0.064753
ENSG00000170456	DENND5B	0.58748	0.6589	0.0071196	0.165	0.92699	0.094977	0.11038	0.75177	0.92125	0.016479	0.20968	0.80782	0.19132	0.035177	0.32607	0.15157
ENSG00000170458	CD14	0.13513	0.2991	0.69272	0.00012264	0.10651	0.98949	0.18385	0.92946	0.97623	0.016327	0.3292	0.01282	0.29366	0.13411	0.60375	0.97636
ENSG00000170464	DNAJC18	0.53043	0.97916	0.14082	0.019275	0.21581	0.023865	0.47834	0.35831	0.0052074	0.031053	0.93766	0.11415	0.00024801	0.0052459	0.95802	0.1674
ENSG00000170465	KRT6C	0.52822	0.97372	0.2343	0.30852	0.78235	0.13689	0.13312	0.01486	0.31047	0.79157	0.66657	0.3192	0.065707	0.57092	0.9093	0.066065
ENSG00000170469	SPATA24	0.39275	0.82706	0.090729	0.013022	0.11646	0.015133	0.6777	0.5159	0.010804	0.028081	0.88815	0.10345	0.0001556	0.0086189	0.82926	0.091771
ENSG00000170471	RALGAPB	0.71274	0.49514	0.81898	0.96492	0.83282	0.66203	0.20663	0.41431	0.21399	0.24881	0.029089	0.79248	0.58744	0.075439	0.10995	0.27552
ENSG00000170473	WIBG	0.91838	0.61631	0.78304	0.30412	0.17792	0.72845	0.16753	0.89547	0.81767	0.088356	0.559	0.29316	0.2265	0.99203	0.18115	0.6723
ENSG00000170477	KRT4	0.020675	0.20307	0.49677	0.54748	0.46652	0.25407	0.8119	0.28825	0.20448	0.33432	0.22872	0.36107	0.93483	0.51587	0.86496	0.2137
ENSG00000170482	SLC23A1	0.31589	0.98977	0.12952	0.025272	0.074036	0.0090579	0.74198	0.53645	0.0083106	0.032826	0.91506	0.043308	1.9695e-05	0.0075167	0.98263	0.050631
ENSG00000170484	KRT74	0.094384	0.41608	0.29785	0.52031	0.069874	0.46538	0.75971	0.57361	0.23593	0.27074	0.72793	0.85606	0.38718	0.20774	0.85154	0.57391
ENSG00000170485	NPAS2	0.24636	0.34053	0.70164	0.84049	0.71918	0.0374	0.27671	0.15966	0.91496	0.012411	0.20378	0.10356	0.50309	0.34295	0.28621	0.48342
ENSG00000170486	KRT72	0.20172	0.54945	0.35057	0.53415	0.093779	0.70102	0.31597	0.26696	0.20913	0.61119	0.50274	0.33001	0.41342	0.40355	0.399	0.060307
ENSG00000170498	KISS1	0.32817	0.11246	0.45152	0.70045	0.64239	0.032916	0.68663	0.25245	0.23632	0.17037	0.50095	0.56077	0.91597	0.38651	0.22541	0.80787
ENSG00000170500	LONRF2	0.54606	0.064271	0.41989	0.4941	0.095872	0.0087881	0.31392	0.31136	0.0005597	0.0064411	0.17401	0.063216	0.13751	0.077138	0.98059	0.19542
ENSG00000170502	NUDT9	0.76499	0.74921	0.48322	0.53292	0.82826	0.60704	0.15863	0.48091	0.77442	0.041983	0.11253	0.70413	0.76143	0.54219	0.46134	0.049699
ENSG00000170509	HSD17B13	0.57262	0.20216	0.075309	0.22563	0.13114	0.79589	0.095941	0.13899	0.77807	0.21158	0.68219	0.48689	0.5351	0.3418	0.58124	0.12265
ENSG00000170516	COX7B2	0.55986	0.69383	0.27037	0.67693	0.32152	0.30559	0.021319	0.72161	0.30225	0.62035	0.10213	0.76963	0.51725	0.16146	0.089232	0.42153
ENSG00000170522	ELOVL6	0.95796	0.25554	0.46524	0.54657	0.99257	0.23701	0.65306	0.66086	0.21931	8.3279e-17	0.63622	0.017886	5.2021e-07	0.00017263	0.66341	0.14586
ENSG00000170523	KRT83	0.80945	0.61156	0.19735	0.9334	0.66246	0.15279	0.11825	0.065025	0.95671	0.22402	0.46419	0.83887	0.029644	0.87595	0.84734	0.30533
ENSG00000170525	PFKFB3	0.67492	0.25417	0.012613	0.19515	0.027025	0.19576	0.21304	0.83825	0.67838	0.8653	0.59599	0.37453	0.43309	0.047731	0.23542	0.064917
ENSG00000170537	TMC7	0.26711	0.030426	0.12654	0.84056	0.845	0.43381	0.81624	0.27183	0.58681	0.29814	0.81934	0.72219	0.76066	0.019342	0.78624	0.18755
ENSG00000170540	ARL6IP1	0.23034	0.22092	0.87356	0.89415	0.31138	0.94587	0.64731	0.058714	0.017835	0.10325	0.17347	0.32464	0.82741	0.43259	0.82833	0.11774
ENSG00000170542	SERPINB9	0.15781	0.26291	0.79959	0.62231	0.974	0.77724	0.011371	0.90462	0.84218	0.85816	0.63488	0.49176	0.94637	0.53069	0.3857	0.28201
ENSG00000170545	SMAGP	0.095255	0.82066	0.78061	0.037658	0.39381	0.85323	0.6697	0.60699	0.81292	0.059759	0.013364	0.31536	0.93503	0.025216	0.42184	0.031868
ENSG00000170549	IRX1	0.99497	0.45058	0.37112	0.44031	0.31496	0.036408	0.62926	0.024622	0.98914	0.49515	0.84119	0.34867	0.43786	0.12655	0.24231	0.025737
ENSG00000170558	CDH2	0.81086	0.34184	0.16058	0.80729	0.093104	0.27963	0.43021	0.39116	0.34928	0.07158	0.066075	0.82989	0.036958	0.82959	0.6719	0.56597
ENSG00000170561	IRX2	0.72452	0.18491	0.75068	0.30371	0.19796	0.60178	0.99247	0.11442	0.029177	0.99923	0.52122	0.062726	0.045485	0.34644	0.96046	0.89102
ENSG00000170571	EMB	0.25316	0.66595	0.37584	0.51314	0.89339	0.15674	0.6537	0.48896	0.22838	0.50216	0.030923	0.82045	0.60811	0.1829	0.024386	0.83446
ENSG00000170577	SIX2	0.11009	0.28539	0.99813	0.20118	0.607	0.82651	0.77939	0.86886	0.074312	0.76411	0.4158	0.97479	0.9979	0.80535	0.68987	0.0076373
ENSG00000170579	DLGAP1	0.1694	0.73155	0.57236	0.93767	0.42989	0.22072	0.46088	0.34005	0.51704	0.1331	0.95462	0.51046	0.6789	0.98998	0.18292	0.63442
ENSG00000170581	STAT2	0.085497	0.63956	0.86678	0.090952	0.83976	0.042246	0.53212	0.85604	0.51717	0.012514	0.30569	0.41151	0.92835	0.54168	0.47118	0.1233
ENSG00000170584	NUDCD2	0.38175	0.77203	0.8143	0.73682	0.33749	0.91288	0.81558	0.68842	0.3153	0.7151	0.46362	0.14329	0.47382	0.84058	0.075523	0.026935
ENSG00000170604	IRF2BP1	0.43125	0.42291	0.66772	0.41869	0.15119	0.2665	0.042189	0.020108	0.63314	0.021293	0.8347	0.67095	0.95767	0.13496	0.55207	0.015585
ENSG00000170605	OR9K2	0.052178	0.25216	0.20173	0.16846	0.49211	0.074897	0.72878	0.64553	0.20503	0.51301	0.30737	0.77487	0.63114	0.20863	0.13671	0.20271
ENSG00000170606	HSPA4	0.24923	0.14588	0.83173	0.57904	0.048273	0.75409	0.014297	0.00022459	0.24477	0.61108	0.83494	0.10956	0.87683	0.99025	0.43322	0.024997
ENSG00000170608	FOXA3	0.25093	0.28881	0.63798	0.45433	0.078958	0.20889	0.0067548	0.47089	0.39738	0.042314	0.10528	0.21451	0.9438	0.65686	0.025742	0.0016981
ENSG00000170613	FAM71B	0.81495	0.80539	0.50082	0.019856	0.42053	0.34966	0.58433	0.68259	0.063803	0.28603	0.69244	0.46163	0.40629	0.21166	0.0045845	0.72055
ENSG00000170615	SLC26A5	0.84601	0.50196	0.019051	0.89132	0.59045	0.043062	0.38535	0.057912	0.39036	0.31551	0.61225	0.81081	0.054888	0.04041	0.73737	0.96868
ENSG00000170619	COMMD5	0.95944	0.29952	0.83668	0.30184	0.97065	0.5825	0.23391	0.55249	0.48235	0.16823	0.30836	0.78605	0.36861	0.68206	0.911	0.40525
ENSG00000170624	SGCD	0.38502	0.53406	0.16116	0.062144	0.35963	0.1388	0.031161	0.31923	0.59509	0.086031	0.72829	0.33575	0.12405	0.25617	0.18998	0.70528
ENSG00000170627	GTSF1	0.47855	0.91161	0.10954	0.32587	0.51639	0.050593	0.010477	0.059806	0.91849	0.22534	0.63375	0.19848	0.056887	0.010621	0.35419	0.32405
ENSG00000170631	ZNF16	0.26207	0.43875	0.41055	0.28808	0.75648	0.098092	0.26575	0.07353	0.87045	0.48885	0.0029134	0.36446	0.22675	0.25989	0.59998	0.91258
ENSG00000170632	ARMC10	0.34922	0.31231	0.44802	0.92901	0.43248	0.31395	0.66838	0.80705	0.66698	0.98676	0.95644	0.83021	0.96752	0.073809	0.033377	0.7098
ENSG00000170633	RNF34	0.87723	0.17908	0.41945	0.28584	0.46762	0.41406	0.12856	0.22084	0.15505	0.027411	0.48685	0.66586	0.041277	0.015831	0.062157	0.14598
ENSG00000170634	ACYP2	0.95102	0.58749	0.60551	0.11296	0.79829	0.070097	0.16996	0.96934	0.88755	0.51515	0.082869	0.26505	0.38833	0.096287	0.88851	0.20613
ENSG00000170638	TRABD	0.85981	0.62801	0.78596	0.78806	0.21464	0.18157	0.16517	0.58631	0.47925	0.27511	0.01931	0.28938	0.17961	0.31582	0.87882	0.38231
ENSG00000170647	TMEM133	0.36604	0.16726	0.20308	0.86596	0.15267	0.0035084	0.095325	0.0016846	0.22954	0.38721	0.021231	0.34661	0.28739	0.016045	0.44585	0.96703
ENSG00000170653	ATF7	0.19109	0.84001	0.50475	0.24719	0.41627	0.065707	0.55375	0.049386	0.42642	0.060411	0.26076	0.4702	0.082723	0.1534	0.60221	0.68691
ENSG00000170677	SOCS6	0.67499	0.61895	0.77987	0.42084	0.3145	0.3869	0.49694	0.64746	0.94861	0.35475	0.092377	0.61027	0.10394	0.31384	0.10003	0.74003
ENSG00000170681	MURC	0.51038	0.00040931	0.97859	0.49916	0.19578	0.88034	0.73527	0.074695	0.85113	0.37657	0.7734	0.067715	0.46009	0.58366	0.093963	0.28679
ENSG00000170683	OR10A3	0.56751	0.18584	0.63871	0.011788	0.4696	0.48023	0.22235	0.0034992	0.37439	0.6461	0.26098	0.38126	0.33287	0.39793	0.28626	0.56792
ENSG00000170689	HOXB9	0.67529	0.87046	0.11808	0.52723	0.95419	0.88111	0.50148	0.09458	0.61531	0.32909	0.013862	0.24389	0.38799	0.25724	0.24215	0.00013137
ENSG00000170703	TTLL6	0.64932	0.43516	0.0022077	0.46831	0.40239	0.014761	0.47685	0.00015977	0.53694	0.38212	0.46418	0.47195	0.38184	0.071137	0.95777	0.34823
ENSG00000170727	BOP1	0.43362	0.5661	0.52676	0.79932	0.27801	0.040789	0.04401	0.74543	0.0096798	0.11018	0.042923	0.44684	0.028389	0.57824	0.81823	0.53922
ENSG00000170734	POLH	0.27696	0.65132	0.48727	0.59078	0.13749	0.0098914	0.50286	0.20034	0.83395	0.23799	0.1961	0.76111	0.076369	0.42665	0.69551	0.80569
ENSG00000170743	SYT9	0.81168	0.96861	0.11088	0.12422	0.91777	0.22173	0.5492	0.64084	0.14552	0.4466	0.58166	0.080735	0.053436	0.64124	0.96435	0.54115
ENSG00000170745	KCNS3	0.66888	0.43022	0.96848	0.023555	0.5678	0.69059	0.52833	0.082947	0.87342	0.68579	0.90664	0.86312	0.50484	0.69353	0.32399	0.34633
ENSG00000170748	RBMXL2	0.84942	0.46016	0.71124	0.33445	0.83138	0.17717	0.41176	0.81117	0.69369	0.73475	0.32291	0.98647	0.62665	0.0086056	0.90662	0.39336
ENSG00000170759	KIF5B	0.64764	0.020514	0.35613	0.059465	0.10703	0.056124	0.55889	0.13331	0.008479	0.10128	0.76289	0.10876	0.58092	0.10767	0.37227	0.10151
ENSG00000170775	GPR37	0.20693	0.50917	0.15951	0.7641	0.51221	0.30783	0.36174	0.43154	0.032028	0.9463	0.53621	0.31878	0.15983	0.34368	0.083268	0.00017617
ENSG00000170776	AKAP13	0.77116	0.78704	0.67074	0.95658	0.65887	0.0069558	0.38216	0.00095869	0.2375	0.48016	0.13326	0.23983	0.1122	1.7266e-05	0.21955	2.5837e-07
ENSG00000170777	TPD52L3	0.8336	0.037772	0.79872	0.97657	0.36612	0.79179	0.62232	0.010492	0.17561	0.011026	0.010156	0.53523	0.31796	0.77806	0.85574	0.52342
ENSG00000170779	CDCA4	0.39036	0.5324	0.42031	0.95279	0.081846	0.31615	0.30213	0.5696	0.6328	0.15522	0.51047	0.67134	0.41312	0.62642	0.07656	0.018665
ENSG00000170782	OR10A4	0.076097	0.51427	0.8681	0.52063	0.48873	0.6701	0.70645	0.98544	0.32205	0.033028	0.87904	0.41995	0.30455	0.3449	0.12042	0.072968
ENSG00000170786	SDR16C5	0.077339	0.050064	0.41517	0.74333	0.50521	0.96424	0.02784	0.25607	0.41988	0.53771	0.76955	0.2349	0.35417	0.12851	0.13591	0.51015
ENSG00000170788	DYDC1	0.51298	0.16517	0.80327	0.15825	0.73849	0.30958	0.66316	0.24359	0.43093	0.10363	0.36398	0.017712	0.11557	0.55961	0.59716	0.15035
ENSG00000170790	OR10A2	0.16284	0.3807	0.44134	0.27436	0.86475	0.58738	0.49482	0.13462	0.1446	0.22102	0.70482	0.27197	0.24043	0.99934	0.26638	0.27896
ENSG00000170791	CHCHD7	0.50063	0.0088174	0.37412	0.19192	0.18257	0.67089	0.17733	0.059521	0.33058	0.26837	0.71867	0.76103	0.38165	0.067072	0.019002	0.22168
ENSG00000170801	HTRA3	0.66369	0.011755	0.65494	0.72411	0.13044	0.00057972	0.2391	3.9934e-05	0.40554	0.57652	0.29698	0.71562	0.73793	0.085388	0.84648	0.00041929
ENSG00000170802	FOXN2	0.34086	0.3413	0.83201	0.4268	0.49065	0.11674	0.50916	0.58456	0.17486	0.51133	0.095141	0.01509	0.86256	0.023157	0.35588	0.88212
ENSG00000170803	OR2AG1	0.066322	0.77597	0.39905	0.11348	0.79077	0.76002	0.5032	0.35205	0.14658	0.14935	0.67273	0.51728	0.58505	0.73306	0.14651	0.876
ENSG00000170807	LMOD2	0.31833	0.57662	0.81209	0.046107	0.21928	0.2025	0.68823	0.23662	0.058672	0.34859	0.21023	0.040295	0.98136	0.11661	0.38195	0.20588
ENSG00000170819	BFSP2	0.45947	0.93386	0.24566	0.79787	0.10459	0.80601	0.35476	0.82688	0.3882	0.25368	0.89423	0.32003	0.17157	0.32233	0.16971	0.020351
ENSG00000170820	FSHR	0.97738	0.15804	0.073838	0.80735	0.3145	0.0039082	0.53633	0.44512	0.73646	0.33377	0.85952	0.064619	0.14886	0.026286	0.20619	0.32828
ENSG00000170832	USP32	0.73534	0.42773	0.67302	0.92931	0.90159	0.20449	0.36605	0.12735	0.47418	0.4942	0.65323	0.66457	0.84875	0.55159	0.72392	0.39247
ENSG00000170835	CEL	0.44953	0.96098	0.66648	0.71237	0.23317	0.98358	0.29804	0.76295	0.25526	0.16213	0.41783	0.97504	0.97921	0.77603	0.23613	0.90631
ENSG00000170852	KBTBD2	0.82389	0.12284	0.74769	0.66749	0.80167	0.72008	0.17555	0.70772	0.63688	0.93597	0.1618	0.62655	0.54212	0.74972	0.096843	0.30303
ENSG00000170854	MINA	0.7358	0.20729	0.32722	0.24506	0.13447	0.046125	0.56664	0.48779	0.34544	0.23908	0.96998	0.59022	0.49574	0.29397	0.48825	0.15458
ENSG00000170855	TRIAP1	0.99722	0.24584	0.11485	0.19957	0.20014	0.24161	0.32695	0.69141	0.18965	0.58238	0.5834	0.39822	0.26932	0.99085	0.79348	0.068344
ENSG00000170860	LSM3	0.72702	0.48557	0.066116	0.27686	0.40827	0.026357	0.12929	0.36913	0.41625	0.2471	0.60792	0.080502	0.31367	0.030621	0.24721	0.062039
ENSG00000170866	LILRA3	0.76459	0.27031	0.90815	0.20096	0.19211	0.24107	0.62123	0.84161	0.042156	0.87567	0.85274	0.16264	0.23253	0.93985	0.16555	0.96747
ENSG00000170871	KIAA0232	0.74995	0.08684	0.59499	0.38531	0.95758	0.63065	0.48024	0.42061	0.0099562	0.92228	0.58123	0.48588	0.44399	0.97112	0.31313	0.6434
ENSG00000170873	MTSS1	0.46486	0.43431	0.50117	0.95179	0.99178	0.22482	0.12083	0.011607	0.11841	0.12506	0.67251	0.96143	0.92917	0.87185	0.67991	0.90079
ENSG00000170876	TMEM43	0.51787	0.22889	0.18169	0.95045	0.20757	0.0084053	0.091903	0.015754	0.85144	0.61714	0.17076	0.43874	0.23473	0.077838	0.45471	0.010011
ENSG00000170881	RNF139	0.29612	0.18283	0.56726	0.38319	0.73446	0.9438	0.29842	0.018776	0.15058	0.004571	0.085626	0.90928	0.49442	0.64062	0.19263	0.39646
ENSG00000170889	RPS9	0.58939	0.32312	0.12231	0.87715	0.073254	0.11534	0.67749	0.79105	0.28027	0.77914	0.85354	0.49258	0.78858	0.041127	0.0063688	0.14556
ENSG00000170890	PLA2G1B	0.99846	0.20419	0.48054	0.046121	0.065459	0.18669	0.26086	0.076561	0.23374	0.073029	0.52638	0.55732	0.74812	0.098927	0.22049	0.6956
ENSG00000170891	CYTL1	0.96407	0.69212	0.17095	0.52151	0.68785	0.47178	0.80095	0.31922	0.48907	0.27191	0.091647	0.1801	0.081359	0.35353	0.80664	0.36289
ENSG00000170892	TSEN34	0.37286	0.35768	0.76867	0.7116	0.36814	0.25259	0.8402	0.20485	0.26739	0.37398	0.37676	0.48817	0.75816	0.61715	0.029041	0.27848
ENSG00000170893	TRH	0.57276	0.56571	0.52494	0.045777	0.79425	0.3383	0.32476	0.60987	0.025228	0.56194	0.14066	0.49642	0.053493	0.34599	0.58796	0.9477
ENSG00000170899	GSTA4	0.8553	0.26316	0.1627	0.64616	0.030998	0.02627	0.54475	0.28326	0.90248	0.33566	0.97229	0.24725	0.23842	0.24891	0.22057	0.16746
ENSG00000170903	MSANTD4	0.84423	0.12419	0.21152	0.9076	0.60678	0.11381	0.49927	0.2281	0.92798	0.39867	0.067751	0.041407	0.49096	0.019584	0.78245	0.79311
ENSG00000170906	NDUFA3	0.90516	0.47241	0.00014768	0.78185	0.97738	0.23682	0.55835	0.90888	0.56287	0.60048	0.59487	0.12716	0.77739	0.52895	0.65647	0.33297
ENSG00000170909	OSCAR	0.86042	0.34728	0.00057112	0.81036	0.85183	0.26599	0.40532	0.78271	0.55444	0.68823	0.6964	0.16305	0.98288	0.74487	0.67301	0.20847
ENSG00000170915	PAQR8	0.10458	0.82654	0.73006	0.33247	0.10117	0.0024456	0.62693	0.7797	0.42103	0.38165	0.34665	0.46502	0.36519	0.049995	0.35981	0.049205
ENSG00000170917	NUDT6	0.46041	0.12348	0.058665	0.29265	0.46047	0.62734	0.11006	0.33136	0.89357	0.0098583	0.86448	0.87734	0.56376	0.52714	0.020142	0.56132
ENSG00000170920	OR7G3	0.25992	0.93342	0.58294	0.60681	0.0015052	0.50698	0.39819	0.49667	0.80436	0.12755	0.44462	0.7684	0.64419	0.0029557	0.38213	0.014826
ENSG00000170921	TANC2	0.32403	0.95711	0.36602	0.95159	0.15753	0.063826	0.32698	0.17266	0.095162	0.0061337	0.19128	0.16058	0.68869	0.17027	0.23055	0.63893
ENSG00000170923	OR7G2	0.3526	0.32972	0.37439	0.93801	0.36036	0.51872	0.41912	0.78743	0.30906	0.16607	0.20914	0.64322	0.043137	0.14508	0.090094	0.042802
ENSG00000170925	TEX13B	0.33319	0.75957	0.81289	0.83091	0.20433	0.74129	0.95028	0.17646	0.29556	0.54583	0.70581	0.46385	0.78199	0.29995	0.47521	0.39853
ENSG00000170927	PKHD1	0.75327	0.1536	0.014372	0.31614	0.15662	0.0046542	0.065273	0.24207	0.38083	0.0024008	0.9905	0.15759	0.14624	0.0041214	0.0066801	0.066492
ENSG00000170929	OR1M1	0.13327	0.65281	0.46601	0.74622	0.3004	0.66914	0.021358	0.90032	0.19631	0.72849	0.45886	0.7016	0.14426	0.55604	0.73886	0.34905
ENSG00000170946	DNAJC24	0.16998	0.0096817	0.44858	0.022593	0.81205	0.92159	0.81963	0.041731	0.22528	0.0702	0.9182	0.13237	0.028104	0.74182	0.15807	0.88737
ENSG00000170948	MBD3L1	0.72399	0.3666	0.13068	0.83676	0.20899	0.13815	0.22608	0.3287	0.10419	0.5256	0.62269	0.94642	0.69717	0.42439	0.85058	0.93261
ENSG00000170949	ZNF160	0.75882	0.30135	0.26518	0.15497	0.41199	0.71443	0.21485	0.82564	0.22622	0.17641	0.56497	0.028191	0.028756	0.48045	0.73851	0.047396
ENSG00000170950	PGK2	0.017027	0.64785	0.44422	0.4495	0.0052025	0.074423	0.34031	0.46122	0.19066	0.44187	0.75898	0.1379	0.70883	0.21915	0.17308	0.0034296
ENSG00000170953	OR8B12	0.77109	0.66315	0.17252	0.17594	0.16604	0.20547	0.9185	0.20426	0.011937	0.32517	0.24458	0.68802	0.48923	0.23836	0.036747	0.72727
ENSG00000170954	ZNF415	0.46402	0.37176	0.31988	0.008032	0.35488	0.17301	0.95775	0.10838	0.30206	0.60427	0.065887	0.075292	0.11268	0.19893	0.049979	0.069902
ENSG00000170955	PRKCDBP	0.88223	0.27653	0.21916	0.029142	0.61882	0.2651	0.60939	0.68105	0.094918	0.92996	0.19614	0.98383	0.84344	0.13309	0.61814	0.83262
ENSG00000170956	CEACAM3	0.94453	0.65437	0.79302	0.88425	0.71784	0.0024277	0.90127	0.26749	0.54403	0.59859	0.14782	0.15007	0.82871	0.00063214	0.25048	0.94649
ENSG00000170959	DCDC1	0.38746	0.0057458	0.82897	0.029992	0.58326	0.063342	0.67445	0.039784	0.2963	0.0031113	0.71079	0.061541	0.0053674	0.71943	0.018526	0.26344
ENSG00000170961	HAS2	0.14737	0.72102	0.59798	0.34869	0.98554	0.7668	0.093479	0.83254	0.2502	0.50258	0.4081	0.20332	0.33108	0.19122	0.97112	0.80189
ENSG00000170962	PDGFD	0.56272	0.17947	0.20713	0.46693	0.36601	0.19437	0.18846	0.20471	0.094763	0.19151	0.0093819	0.28462	0.21913	0.003107	0.69969	0.79617
ENSG00000170965	PLAC1	0.5217	0.89939	0.87536	0.89137	0.48107	0.26346	0.57061	0.42325	0.7742	0.16794	0.92546	0.16473	0.17625	0.0075699	0.76001	0.25178
ENSG00000170967	DDI1	0.19186	0.41327	0.75414	0.70537	0.88417	0.69649	0.07717	0.94542	0.070793	0.16169	0.09819	0.089069	0.13308	0.35139	0.7354	0.84533
ENSG00000170989	S1PR1	0.27332	0.10498	0.72689	0.37771	0.047957	0.36726	0.65783	0.093246	0.2809	0.018691	0.74344	0.4013	0.45177	0.69127	0.28029	0.044633
ENSG00000171004	HS6ST2	0.65765	0.92447	0.22959	0.79959	0.66681	0.22737	0.39047	0.48229	0.27372	0.48919	0.51724	0.92768	0.55005	0.75361	0.35604	0.28221
ENSG00000171014	OR4D5	0.7112	0.68706	0.89399	0.96896	0.072297	0.18421	0.99623	0.68951	0.12845	0.55446	0.56824	0.56819	0.7205	0.66016	0.0093899	0.10449
ENSG00000171016	PYGO1	0.068786	0.43353	0.63185	0.74464	0.83189	0.25754	0.53916	0.14031	0.12311	0.51532	0.17422	0.50767	0.50127	0.38015	0.38066	0.41626
ENSG00000171017	LRRC8E	0.75407	0.20612	0.020807	0.80796	0.74653	0.49366	0.90388	0.10593	0.92694	0.066401	0.006409	0.19265	0.12079	0.25594	0.54128	0.73255
ENSG00000171033	PKIA	0.34767	0.71791	0.96503	0.6213	0.70399	0.74092	0.5554	0.86323	0.38077	0.082181	0.1417	0.011457	0.81083	0.32334	0.93539	0.57855
ENSG00000171044	XKR6	0.0074291	0.035429	0.0012205	0.95688	0.93698	0.10612	0.42895	0.00011718	0.01313	0.73067	0.074974	0.053142	0.013917	0.7363	0.026753	0.054574
ENSG00000171045	TSNARE1	0.27102	0.35295	0.96223	0.20811	0.78062	0.39827	0.55282	0.64914	0.43686	0.15559	0.65477	0.86669	0.39978	0.37061	0.18416	0.18104
ENSG00000171049	FPR2	0.19227	0.14988	0.39646	0.7013	0.62764	0.82101	0.99943	0.055656	0.87479	0.99861	0.93283	0.3449	0.71275	0.082261	0.91454	0.0054125
ENSG00000171051	FPR1	0.62065	0.24437	0.45864	0.25338	0.72944	0.93973	0.75834	0.084141	0.636	0.99639	0.70346	0.75604	0.89918	0.096536	0.5892	0.012024
ENSG00000171053	PATE1	0.64797	0.06285	0.5072	0.15635	0.93323	0.26291	0.44266	0.78852	0.78116	0.9829	0.084825	0.64569	0.64192	0.88082	0.62805	0.057247
ENSG00000171054	OR13H1	0.17299	0.15182	0.21323	0.36387	0.6796	0.70878	0.25838	0.097087	0.10392	0.51395	0.34953	0.73825	0.81507	0.42232	0.80511	0.95267
ENSG00000171055	FEZ2	0.060696	0.5011	0.64638	0.93647	0.18307	0.083484	0.066448	2.7657e-05	0.89165	0.60799	0.78197	0.81247	0.17812	0.027114	0.00034384	1.3721e-07
ENSG00000171056	SOX7	0.0033909	0.18877	0.0027789	0.80368	0.046067	0.041893	0.31744	3.4676e-08	0.0061426	0.71203	0.094475	0.73691	0.0024815	0.43648	0.092148	0.055226
ENSG00000171060	C8orf74	0.0045761	0.063025	0.068354	0.10062	0.15114	0.22811	0.53562	8.9753e-05	0.0028378	0.29208	0.077193	0.8127	0.075038	0.9871	0.31271	0.0022465
ENSG00000171067	C11orf24	0.026504	0.49286	0.72862	0.10869	0.767	0.63078	0.42208	0.74986	0.73766	0.21545	0.12134	0.080196	0.034096	0.093452	0.54075	0.35833
ENSG00000171094	ALK	0.30134	0.65401	0.53872	0.75995	0.88806	0.58999	0.73781	0.27109	0.72416	0.81659	0.077015	0.86998	0.25653	0.089885	0.13316	1.1035e-07
ENSG00000171097	CCBL1	0.70046	0.56272	0.57546	0.85888	0.60463	0.67339	0.076267	0.15447	0.27507	0.84328	0.15852	0.48936	0.37325	0.67953	0.24389	0.011203
ENSG00000171102	OBP2B	0.75876	0.096494	0.2149	0.9164	0.5975	0.091968	0.0016017	0.084311	0.77873	0.077593	0.021839	0.94959	0.40653	0.22459	3.2013e-12	0.3915
ENSG00000171103	TRMT61B	0.11352	0.95494	0.29962	0.39835	0.79582	0.8415	0.99941	0.38703	0.62746	0.49269	0.52962	0.84754	0.011093	0.086826	0.28754	0.002705
ENSG00000171105	INSR	0.18269	0.027437	0.43275	0.14765	0.6053	0.47497	0.84855	0.45888	0.069743	0.032005	0.30991	0.51421	0.0056268	0.01687	0.2795	0.18259
ENSG00000171109	MFN1	0.087047	0.00036436	0.87785	0.36773	0.022017	0.28922	0.3686	0.55957	0.78108	0.040924	0.32998	0.41103	0.47303	0.12032	0.60949	0.47084
ENSG00000171115	GIMAP8	0.65798	0.21355	0.74602	0.68461	0.7446	0.3681	0.93816	0.67698	0.61337	0.72285	0.32545	0.72812	0.25559	0.33271	0.0043661	0.01398
ENSG00000171119	NRTN	0.83402	0.11145	0.084112	0.24414	0.3341	0.35287	0.14539	0.036771	0.22882	0.44996	0.034767	0.63299	0.23244	0.10298	0.88234	0.69317
ENSG00000171121	KCNMB3	0.73212	0.10075	0.52594	0.17409	0.24704	0.70124	0.26748	0.9532	0.37468	0.082436	0.65097	0.13804	0.20244	0.66949	0.27362	0.033001
ENSG00000171124	FUT3	0.79516	0.54352	0.30446	0.83255	0.38358	0.079897	0.82138	0.34564	0.018777	0.44179	0.44942	0.58505	0.71534	0.26569	0.7388	0.51966
ENSG00000171126	KCNG3	0.29013	0.62864	0.83678	0.13725	0.80722	0.18557	0.58674	0.14771	0.54653	0.10664	0.44169	0.083832	0.053425	0.045544	0.91458	0.15227
ENSG00000171130	ATP6V0E2	0.40709	0.048355	0.018786	0.028672	0.63178	0.90616	0.84364	0.098694	0.97245	0.26981	0.67861	0.9405	0.47393	0.11173	0.97896	0.16581
ENSG00000171132	PRKCE	0.18858	0.086217	0.5321	0.0096559	0.012823	0.15097	0.010451	0.095901	0.084408	0.03409	0.085005	0.30161	0.0032255	0.014873	0.4698	0.35461
ENSG00000171133	OR2K2	0.1775	0.31536	0.53715	0.32988	0.038323	0.87523	0.3548	0.92968	0.29027	0.53559	0.12544	0.49364	0.0017912	0.24633	0.30815	0.032055
ENSG00000171135	JAGN1	0.56053	0.83464	0.037263	0.088454	0.56438	0.3296	0.16249	0.51259	0.034861	0.81055	0.51429	0.94131	0.24409	0.12596	0.6922	0.070292
ENSG00000171136	RLN3	0.18378	0.53843	0.80707	0.34878	0.45484	0.27114	0.13424	0.43081	0.97823	0.22311	0.57736	0.85852	0.93815	0.93166	0.1468	0.051798
ENSG00000171148	TADA3	0.99301	0.85072	0.92686	0.64194	0.71653	0.72713	0.51939	0.57179	0.2841	0.53443	0.080329	0.85925	0.16062	0.16722	0.49963	0.63577
ENSG00000171150	SOCS5	0.52517	0.046727	0.22139	0.41715	0.051433	0.13592	0.15571	0.0010205	0.20226	0.41255	0.11293	0.7015	0.86837	0.48312	0.83506	0.43338
ENSG00000171155	C1GALT1C1	0.046059	0.4918	0.71436	0.3751	0.76941	0.79803	0.13514	0.75078	0.078137	0.18821	0.010878	0.036476	0.099747	0.73328	0.21494	0.37354
ENSG00000171159	C9orf16	0.792	0.23329	0.95964	0.30665	0.37653	0.42085	0.55698	0.86329	0.83806	0.17394	0.63506	0.54227	0.77374	0.0014727	0.022316	0.0033967
ENSG00000171160	MORN4	0.032161	0.67466	0.74684	0.18946	0.78065	0.72514	0.46786	0.49593	0.84031	0.051992	0.88633	0.63652	0.34605	0.62459	0.50228	0.78395
ENSG00000171161	ZNF672	0.2616	0.48896	0.28604	0.77171	0.035585	0.30267	0.82342	0.5313	0.37203	0.73157	0.65544	0.86641	0.066852	0.45295	0.5322	0.040069
ENSG00000171163	ZNF692	0.51883	0.49451	0.41142	0.713	0.067982	0.38632	0.80516	0.53554	0.3407	0.72827	0.64707	0.87971	0.083351	0.4459	0.54681	0.023859
ENSG00000171169	NAIF1	0.82976	0.24437	0.49275	0.39196	0.9009	0.081135	0.71606	0.74312	0.9004	0.98245	0.83371	0.42347	0.57998	0.66933	0.51002	0.24549
ENSG00000171174	RBKS	0.16539	0.72734	0.59004	0.14863	0.81999	0.31725	0.12125	0.4061	0.36207	0.94799	0.14892	0.24616	0.19319	0.1932	0.2391	0.3238
ENSG00000171180	OR2M4	0.27171	0.0009394	0.73152	0.4329	0.5812	0.28064	0.32292	0.62061	0.80397	0.75679	0.31492	0.84651	0.91243	0.092036	0.88121	0.33018
ENSG00000171189	GRIK1	0.68148	0.23028	0.9531	0.77058	0.0422	0.053883	0.44447	0.45561	0.69724	0.79308	0.39479	0.020578	0.40289	0.01547	0.36041	0.67497
ENSG00000171195	MUC7	0.32859	0.37003	0.22142	0.35155	0.045917	0.14244	0.5762	0.92292	0.21934	0.59726	0.19892	0.44302	0.8977	0.60304	0.43481	0.63023
ENSG00000171199	PROL1	0.90964	0.25122	0.19358	0.77004	0.14557	0.59679	0.41712	0.44005	0.28056	0.44605	0.18024	0.26115	0.64715	0.8442	0.48743	0.612
ENSG00000171201	SMR3B	0.88209	0.27511	0.16328	0.16831	0.74974	0.60923	0.98926	0.53847	0.41746	0.11504	0.83059	0.39385	0.73649	0.19466	0.70822	0.72533
ENSG00000171202	TMEM126A	0.87483	0.66493	0.81936	0.95899	0.11301	0.49077	0.38765	0.82736	0.67431	0.11308	0.36556	0.039409	0.84859	0.82585	0.47685	0.37074
ENSG00000171204	TMEM126B	0.44804	0.85915	0.43228	0.56797	0.3185	0.70214	0.23073	0.80053	0.65661	0.16563	0.57831	0.22458	0.7798	0.52291	0.84116	0.43951
ENSG00000171206	TRIM8	0.59597	0.33431	0.35411	0.3391	0.28317	0.066755	0.16251	0.59411	0.65818	0.0031697	0.047341	0.39543	0.17392	0.2752	0.18499	0.056329
ENSG00000171208	NETO2	0.58011	0.057764	0.63197	0.44763	0.14623	0.16251	0.18829	0.46422	0.79185	0.57524	0.088052	0.98892	0.88198	0.67949	0.53929	0.15423
ENSG00000171209	CSN3	0.50474	0.14848	0.8233	0.9104	0.42991	0.54532	0.54798	0.80288	0.56954	0.31509	0.14495	0.28934	0.82851	0.66045	0.69157	0.30241
ENSG00000171217	CLDN20	0.73559	0.64287	0.79815	0.77558	0.11965	0.29325	0.08862	0.10189	0.18557	0.75142	0.36714	0.14893	0.35403	0.13986	0.6268	0.041442
ENSG00000171219	CDC42BPG	0.16809	0.28458	0.21898	0.17868	0.67887	0.018869	0.87184	0.84344	0.79155	0.8067	0.084283	0.1796	0.32864	0.083675	0.77222	0.070274
ENSG00000171222	SCAND1	0.40531	0.33807	0.45968	0.70126	0.25458	0.30691	0.37075	0.18966	0.34752	0.66408	0.28295	0.6894	0.68983	0.27322	0.0001265	0.67434
ENSG00000171223	JUNB	0.64612	0.37312	0.24165	0.50251	0.20361	0.93964	0.76999	0.12004	0.049849	0.20212	0.42684	0.30876	0.15392	0.1306	0.62099	0.70781
ENSG00000171224	C10orf35	0.78454	0.92837	0.3138	0.17708	0.42957	0.11823	0.94263	0.31787	0.9511	0.018912	0.036919	0.61308	0.29165	0.32554	0.080721	0.40948
ENSG00000171227	TMEM37	0.1732	0.20869	0.040034	0.35869	0.90683	0.17725	0.53229	0.37426	0.17752	0.93082	0.92904	0.32616	0.62064	0.17441	0.64442	0.55362
ENSG00000171234	UGT2B7	0.60144	0.27166	0.9385	0.63591	0.54268	0.215	0.10749	0.79667	0.23258	0.11641	0.26738	0.67874	0.9755	0.37078	0.91976	0.2666
ENSG00000171236	LRG1	0.60521	0.16745	0.39026	0.45686	0.089345	0.75641	0.075718	0.91364	0.75832	0.9713	0.59828	0.58928	0.46622	0.95138	0.97861	0.16803
ENSG00000171241	SHCBP1	0.011562	0.027698	0.068156	0.44478	0.54527	0.11639	0.026493	0.32728	0.99181	0.30323	0.22707	0.95916	0.35101	0.1645	0.94678	0.062422
ENSG00000171243	SOSTDC1	0.063601	0.20114	0.78941	0.96043	0.13753	0.74758	0.39125	0.55166	0.37001	0.57083	0.28963	0.79619	0.5298	0.98131	0.031719	0.33649
ENSG00000171246	NPTX1	0.41514	0.36847	0.14355	0.68916	0.63479	0.26336	0.37891	0.34834	0.69915	0.95321	0.85666	0.25151	0.56708	0.0003175	0.10261	0.79941
ENSG00000171262	FAM98B	0.75569	0.3822	0.64425	0.33282	0.047463	0.45585	0.83715	0.47199	0.52632	0.22468	0.58016	0.41786	0.52531	0.4756	0.87254	0.26453
ENSG00000171282	RP11-1055B8.7	0.50248	0.60028	0.2285	0.4575	0.074398	0.90004	0.010153	0.50242	0.38104	0.18314	0.005236	0.7686	0.35818	0.0023515	0.0087951	0.56213
ENSG00000171291	ZNF439	0.17507	0.28089	0.44018	0.40606	0.038345	0.86628	0.88595	0.79208	0.66081	0.043551	0.63444	0.96882	0.20327	0.082793	0.79592	0.30617
ENSG00000171295	ZNF440	0.77172	0.11017	0.32024	0.31783	0.39031	0.40159	0.71383	0.39587	0.69481	0.4693	0.73458	0.7217	0.21683	0.32768	0.63215	0.2064
ENSG00000171298	GAA	0.9375	0.51116	0.02967	0.094244	0.65373	0.22549	0.431	0.18003	0.69498	0.75102	0.24676	0.044362	0.34921	0.038633	0.88147	0.061295
ENSG00000171302	CANT1	0.76429	0.99957	0.31023	0.16887	0.72463	0.22092	0.046633	0.58036	0.85156	0.6258	0.7347	0.25651	0.6537	0.60495	0.67937	0.78847
ENSG00000171303	KCNK3	0.0026364	0.074982	0.44121	0.014469	0.0021383	0.19162	0.21449	0.0012413	0.36512	0.0027862	0.56232	0.16482	0.052133	0.075571	0.00076442	0.0015126
ENSG00000171307	ZDHHC16	0.39746	0.12442	0.56516	0.60632	0.18448	0.031285	0.95827	0.098514	0.39431	0.43028	0.89826	0.2887	0.071926	0.22472	0.062379	0.55591
ENSG00000171310	CHST11	0.83577	0.79229	0.75605	0.9984	0.018334	0.21478	0.85407	0.20597	0.57649	0.36689	0.81388	0.7056	0.026151	0.2389	0.11994	0.036336
ENSG00000171311	EXOSC1	0.45648	0.0048362	0.030728	0.92277	0.81652	0.28309	0.99835	0.52491	0.55804	0.48158	0.46631	0.077351	0.72121	0.19934	0.43251	0.66649
ENSG00000171314	PGAM1	0.37563	0.01551	0.047779	0.63981	0.82617	0.55937	0.9963	0.74205	0.76983	0.45614	0.39261	0.25335	0.63655	0.12315	0.41905	0.32122
ENSG00000171316	CHD7	0.33843	0.30307	0.15263	0.16508	0.38612	0.2074	0.51799	0.55982	0.27329	0.83635	0.69559	0.032874	0.068097	0.25322	0.092599	0.5914
ENSG00000171320	ESCO2	0.50144	0.86318	0.021663	0.40578	0.82845	0.61089	0.68456	0.67617	0.033139	0.49166	0.014438	0.48436	0.81243	0.6363	0.96902	0.085158
ENSG00000171345	KRT19	0.16044	0.62567	0.71095	0.99486	0.085144	0.76655	0.50983	0.40985	0.59374	0.62157	0.013563	0.022263	0.27096	0.29764	0.19034	0.04699
ENSG00000171346	KRT15	0.18427	0.69412	0.68429	0.84657	0.063527	0.81471	0.49339	0.4158	0.60129	0.709	0.01482	0.032743	0.20618	0.25706	0.18287	0.052428
ENSG00000171357	LURAP1	0.95648	0.26278	0.070956	0.17766	0.023776	0.23287	0.43919	0.73941	0.42028	0.71662	0.12381	0.98696	0.20952	0.14526	0.86039	0.135
ENSG00000171360	KRT38	0.87019	0.84241	0.49484	0.97834	0.50348	0.53097	0.46641	0.31836	0.92101	0.74936	0.1225	0.12925	0.57229	0.70537	0.97716	0.053844
ENSG00000171365	CLCN5	0.96954	0.3563	0.66359	0.26139	0.97937	0.26397	0.44639	0.0315	0.30259	0.3195	0.24888	0.11164	0.31151	0.40787	0.86895	0.22971
ENSG00000171368	TPPP	0.08384	0.043517	0.8603	0.80959	0.10259	0.28713	0.30032	0.45022	6.2829e-06	0.017931	0.85625	0.23823	0.041116	0.73302	0.66099	0.16469
ENSG00000171385	KCND3	0.066228	1.3474e-08	0.64157	0.735	0.18946	0.25089	0.98429	0.61172	0.61205	4.8988e-18	0.14194	0.33577	0.10592	0.52148	0.42814	0.14655
ENSG00000171401	KRT13	0.89793	0.47917	0.045143	0.35119	0.68973	0.048682	0.18305	0.79078	0.78954	0.53294	0.22825	0.15203	0.47221	0.51008	0.12959	0.148
ENSG00000171402	XAGE3	0.89959	0.94886	0.18534	0.49626	0.44774	0.061514	0.24905	0.57842	0.92483	0.40405	0.90751	0.13002	0.010992	0.37608	0.62029	0.095822
ENSG00000171403	KRT9	0.74537	0.35525	0.21967	0.81207	0.066141	0.039879	0.61155	0.69087	0.07296	0.90743	0.38761	0.36182	0.75099	0.73544	0.389	0.34322
ENSG00000171405	XAGE5	0.89113	0.94395	0.087775	0.68639	0.53444	0.034725	0.40752	0.64205	0.83618	0.26836	0.8567	0.047593	0.0062001	0.30646	0.59328	0.039977
ENSG00000171408	PDE7B	0.9566	0.93615	0.77381	0.63086	0.40304	0.0074324	0.079693	0.47123	0.20642	0.45047	0.85721	0.38076	0.12485	0.38029	0.44497	0.62863
ENSG00000171421	MRPL36	0.2721	0.91946	0.44333	0.58453	0.17156	0.90607	0.17403	0.93689	0.7657	0.33093	0.41636	0.58667	0.58601	0.46254	0.53975	0.67873
ENSG00000171425	ZNF581	0.29732	0.39316	0.76352	0.67725	0.72405	0.27786	0.55429	0.72026	0.40634	0.30893	0.232	0.47012	0.059256	0.042638	0.49024	0.43552
ENSG00000171428	NAT1	0.94303	0.22089	0.442	0.17471	0.34754	0.16286	0.82931	0.58618	0.47682	0.36274	0.8758	0.80637	0.87752	0.42017	0.23009	0.72521
ENSG00000171431	KRT20	0.60047	0.23045	0.3699	0.3557	0.24336	0.35245	0.47062	0.64002	0.38011	0.3357	0.01214	0.31177	0.40644	0.48533	0.34216	0.04198
ENSG00000171433	GLOD5	0.60071	0.24143	0.95604	0.61841	0.42068	0.29154	0.77046	0.83685	0.7248	0.049479	0.70743	0.22173	0.066018	0.38256	0.25134	0.24069
ENSG00000171435	KSR2	0.49005	0.74394	0.93284	0.0039013	0.26624	0.64837	0.32985	0.083799	0.73751	0.013629	0.010883	0.33996	0.59675	0.14318	0.20265	0.56873
ENSG00000171443	ZNF524	0.4342	0.78342	0.31988	0.3887	0.6073	0.87612	0.52406	0.29996	0.25744	0.16474	0.22831	0.80224	0.18404	0.045241	0.23215	0.10613
ENSG00000171444	MCC	0.70169	0.21202	0.23628	0.29513	0.78924	0.031521	0.01314	0.016472	0.10445	0.43073	0.42653	0.91666	0.98917	0.90084	0.49591	0.64972
ENSG00000171446	KRT27	0.99815	0.7855	0.91086	0.94651	0.6913	0.12791	0.58643	0.17923	0.14033	0.70394	0.0078758	0.80487	0.62363	0.70252	0.26266	0.44239
ENSG00000171448	ZBTB26	0.60249	0.50067	0.94836	0.58401	0.33701	0.13429	0.70084	0.52469	0.059963	0.5579	0.59411	0.85942	0.010734	0.96592	0.42501	0.83424
ENSG00000171450	CDK5R2	0.24767	0.51544	0.68266	0.49554	0.69868	0.78738	0.76993	0.36854	0.37059	0.090897	0.47743	0.85631	0.82157	0.6334	0.1745	0.4476
ENSG00000171451	DSEL	0.57132	0.33554	0.29331	0.70298	0.56344	0.9368	0.14645	0.78155	0.74729	0.65674	0.12185	0.72995	0.70943	0.74462	0.94196	0.49073
ENSG00000171453	POLR1C	0.20224	0.28594	0.35783	0.70355	0.21881	0.0092914	0.47009	0.19368	0.61463	0.28987	0.32267	0.68267	0.049091	0.019599	0.48008	0.32458
ENSG00000171456	ASXL1	0.084973	0.54315	0.18074	0.18242	0.34665	0.019419	0.93925	0.91441	0.50318	0.078824	0.17297	0.65062	0.11155	0.16447	0.98486	0.75165
ENSG00000171462	DLK2	0.35078	0.49105	0.41267	0.71616	0.46244	0.31669	0.62462	0.5775	0.026076	0.12172	0.90444	0.61392	0.17963	0.81133	0.044205	0.29146
ENSG00000171466	ZNF562	0.99681	0.98014	0.091845	0.1826	0.31854	0.23536	0.27831	0.29362	0.97457	0.0072568	0.36815	0.77704	0.02578	0.074237	0.50724	0.39823
ENSG00000171467	ZNF318	0.51029	0.87166	0.60712	0.49803	0.57486	0.059131	0.0080092	0.68993	0.12845	0.0031932	0.31099	0.45577	0.00062713	0.0040451	0.26394	0.0036371
ENSG00000171469	ZNF561	0.96455	0.94563	0.054128	0.2607	0.37035	0.34706	0.22696	0.34548	0.98961	0.0077556	0.41051	0.80069	0.043317	0.070716	0.58354	0.3106
ENSG00000171471	MAP1LC3B2	0.52657	0.10217	0.58127	0.5028	0.25873	0.27443	0.42621	0.021768	0.92527	0.18325	0.60006	0.30913	0.94117	0.011068	0.47428	0.48842
ENSG00000171475	WIPF2	0.86902	0.67758	0.69175	0.065602	0.38678	0.22033	0.57939	0.2291	0.045325	0.125	0.19171	0.28126	0.34497	0.25749	0.48242	0.19111
ENSG00000171476	HOPX	0.70304	0.88257	0.90306	0.90824	0.84006	0.45442	0.17519	0.85587	0.031897	0.62369	0.6181	0.93138	0.45487	0.58476	0.27881	0.95816
ENSG00000171484	OR1B1	0.81315	0.2776	0.87749	0.72767	0.3289	0.67286	0.22377	0.75128	0.056124	0.1155	0.52159	0.16804	0.23158	0.22613	0.23377	0.20555
ENSG00000171487	NLRP5	0.63734	0.89894	0.44781	0.95777	0.40358	0.57123	0.33536	0.055783	0.91352	0.9176	0.83388	0.32797	0.93725	0.90447	0.8844	0.64392
ENSG00000171488	LRRC8C	0.30035	0.42711	0.30375	0.82227	0.29012	0.34132	0.65336	0.29716	0.70938	0.00057737	0.023422	0.35113	0.43654	0.50897	0.15501	0.024598
ENSG00000171489	SPACA5	0.92819	0.51241	0.12256	0.20278	0.46074	0.12789	0.23732	0.070041	0.41525	0.94358	0.053409	0.32267	0.48709	0.59893	0.29586	0.724
ENSG00000171490	RSL1D1	0.89391	0.012223	0.15705	0.021262	0.3439	0.46949	0.15772	0.8768	0.006113	0.45706	0.59694	0.83935	0.061776	0.79493	0.16505	0.14165
ENSG00000171492	LRRC8D	0.34249	0.72279	0.36721	0.88463	0.9551	0.037127	0.32257	0.50288	0.31343	0.61005	0.65213	0.29294	0.52121	0.21273	0.11141	0.64877
ENSG00000171495	MROH2B	0.92128	0.10459	0.3677	0.92902	0.73162	0.054957	0.45762	0.37919	0.70986	0.50222	0.39018	0.31493	0.41984	0.41952	0.037734	0.40336
ENSG00000171496	OR1L8	0.29641	0.8335	0.54441	0.71052	0.61754	0.93529	0.053184	0.92377	0.91323	0.15548	0.76467	0.053405	0.33244	0.44559	0.79997	0.77884
ENSG00000171497	PPID	0.78166	0.55556	0.12274	0.30318	0.3435	0.14436	0.36803	0.029839	0.99259	0.64926	0.44313	0.76394	0.71089	0.45238	0.47512	0.68969
ENSG00000171501	OR1N2	0.35214	0.72807	0.71067	0.4344	0.72436	0.92282	0.22738	0.91595	0.7139	0.14672	0.83236	0.13226	0.30306	0.65281	0.81273	0.21119
ENSG00000171502	COL24A1	0.7962	0.98327	0.73635	0.81602	0.55717	0.29286	0.67187	0.15792	0.24368	0.42588	0.87304	0.23039	0.2726	0.0056816	0.12637	0.00043214
ENSG00000171503	ETFDH	0.72868	0.52263	0.51596	0.15821	0.37753	0.49507	0.46827	0.090607	0.81611	0.66032	0.65443	0.89309	0.44207	0.81925	0.29368	0.40035
ENSG00000171505	OR1N1	0.94176	0.48222	0.98582	0.066582	0.49665	0.83662	0.40145	0.99532	0.021036	0.50148	0.78947	0.43418	0.75125	0.87807	0.51911	0.059204
ENSG00000171509	RXFP1	0.68489	0.71476	0.67436	0.18534	0.96252	0.3817	0.20845	0.42307	0.56491	0.70576	0.56765	0.32958	0.66174	0.40473	0.4539	0.56611
ENSG00000171517	LPAR3	0.72776	0.14174	0.94345	0.53093	0.077391	0.21286	0.38176	0.21966	0.16973	0.35204	0.25111	0.86634	0.78441	0.17183	0.24726	0.066569
ENSG00000171522	PTGER4	0.1558	0.74326	0.72525	0.26759	0.097752	0.59993	0.21923	0.68169	0.31875	0.32603	0.8635	0.93217	0.089432	0.15657	0.17272	0.44516
ENSG00000171530	TBCA	0.94697	0.072673	0.44868	0.097967	0.84151	0.25794	0.79108	0.93305	0.93242	0.72276	0.83244	0.40272	0.029899	0.45408	0.49499	0.36855
ENSG00000171532	NEUROD2	0.40061	0.00090138	0.33089	0.88242	0.03889	0.030037	0.43914	0.98703	0.80072	0.012414	0.75873	0.16807	0.81394	0.12573	0.90316	0.63839
ENSG00000171533	MAP6	0.71905	0.092313	0.27564	0.99952	0.2266	0.16037	0.3252	0.14416	0.27368	0.18875	0.75052	0.45081	0.095054	0.11029	0.26086	0.13642
ENSG00000171540	OTP	0.063382	0.03109	0.87819	0.14197	0.85641	0.80322	0.6437	0.65806	0.85099	0.32127	0.71147	0.69025	0.62939	0.48769	0.92449	0.021665
ENSG00000171551	ECEL1	0.52551	0.24774	0.097738	0.69562	0.35972	0.61926	0.83231	0.17464	0.40081	0.91131	0.47527	0.95581	0.38009	0.48041	0.32414	0.94896
ENSG00000171552	BCL2L1	0.84812	0.79151	0.78119	0.63338	0.37424	0.34696	0.049147	0.13643	0.94456	0.88853	0.63546	0.094284	0.45582	0.37873	0.625	0.78432
ENSG00000171557	FGG	0.63194	0.19874	0.029238	0.23103	0.095229	0.18548	5e-10	0.12416	0.022903	0.00085545	0.084273	0.051715	0.79669	0.20582	5e-10	0.1775
ENSG00000171560	FGA	0.91898	0.69307	0.049182	0.07093	0.15324	0.78338	5e-10	0.69416	0.13711	0.22367	0.41009	0.47627	0.67008	0.32525	2.6007e-13	0.23872
ENSG00000171564	FGB	0.99983	0.81001	0.41085	0.10249	0.69466	0.77966	0.00068245	0.97938	0.035406	0.606	0.018919	0.31198	0.1789	0.055198	0.12999	0.7836
ENSG00000171566	PLRG1	0.98162	0.88609	0.52721	0.094498	0.28155	0.8623	0.0042716	0.68262	0.66657	0.15902	0.38443	0.44052	0.30251	0.21941	0.0011097	0.3027
ENSG00000171570	RAB4B-EGLN2	0.30988	0.46535	0.81272	0.010146	0.34194	0.66612	0.3206	0.25971	0.027408	0.22962	0.00079861	0.20018	0.44389	0.32256	0.062857	0.47749
ENSG00000171574	ZNF584	0.54894	0.7378	0.21594	0.35885	0.14913	0.36057	0.049069	0.36852	0.19451	0.045515	0.82698	0.31927	0.43147	0.97117	0.17557	0.10934
ENSG00000171587	DSCAM	0.59475	0.74294	0.47711	0.58909	0.082516	0.62045	0.87724	0.17026	0.64481	0.074149	0.42503	0.7201	0.88453	0.18712	0.58144	0.31334
ENSG00000171595	DNAI2	0.55324	0.035762	0.21522	0.20274	0.72384	0.73804	0.70836	0.27912	0.099207	0.37285	0.32659	0.91571	0.97354	0.40469	0.56307	0.0019146
ENSG00000171596	NMUR1	0.048725	0.82531	0.69251	0.2957	0.57379	0.48604	0.65209	0.60926	0.37287	0.32239	0.33644	0.97701	0.66985	0.032926	0.59195	0.23714
ENSG00000171603	CLSTN1	0.65129	0.40042	0.4561	0.4428	0.27853	0.59053	0.55943	0.083395	0.83558	0.25328	0.2672	0.61555	0.37354	0.1704	0.59861	0.19485
ENSG00000171604	CXXC5	0.60236	0.68736	0.023112	0.84438	0.61573	0.14891	0.83605	0.90383	0.12237	0.15461	0.31691	5.7319e-06	0.90812	0.066369	0.47607	0.49423
ENSG00000171606	ZNF274	0.13298	0.58546	0.86763	0.48167	0.55451	0.68658	0.37347	0.26514	0.42743	0.39806	0.38407	0.19392	0.11046	0.8242	0.84182	0.85304
ENSG00000171608	PIK3CD	0.17951	0.077766	0.62786	0.9015	0.78352	0.22625	0.656	0.25176	0.75167	0.0031115	0.46439	0.50878	0.3416	0.0018195	0.98927	3.7662e-06
ENSG00000171611	PTCRA	0.63126	0.11414	0.6896	0.63834	0.62302	0.17104	0.023569	0.75575	0.43703	0.074999	0.029555	0.7034	0.74913	0.094167	0.47314	0.32561
ENSG00000171612	SLC25A33	0.63812	0.11158	0.30148	0.65285	0.077428	0.90978	0.37862	0.041817	0.83162	0.26255	0.50436	0.46277	0.0089588	0.16947	0.60773	0.0005432
ENSG00000171617	ENC1	0.17471	0.024977	0.87719	0.29438	0.20296	0.92953	0.5181	0.29395	0.79211	0.77359	0.95016	0.55083	0.9979	0.1452	0.77666	0.51607
ENSG00000171621	SPSB1	0.52167	0.18823	0.94162	0.39024	0.89154	0.89849	0.75984	0.010123	0.07167	0.11226	0.74811	0.67972	0.77857	0.50988	0.3977	5.2079e-05
ENSG00000171631	P2RY6	0.84288	0.82647	0.95404	0.0232	0.52375	0.37336	0.30747	0.53497	0.5097	0.91375	0.12295	0.80955	0.87316	0.036704	2.6062e-06	4.7721e-05
ENSG00000171634	BPTF	0.011576	0.70763	0.99242	0.28512	0.14373	0.73866	0.63683	0.38291	0.39325	0.92455	0.61134	0.41853	0.14769	0.80204	0.83158	0.23196
ENSG00000171643	S100Z	0.31295	0.054647	0.35043	0.091641	0.92557	0.92641	0.38207	0.64616	0.06025	0.45402	0.5481	0.79113	0.41845	0.35108	0.097662	0.42436
ENSG00000171649	ZIK1	0.16263	0.14531	0.71974	0.67105	0.47047	0.94264	0.97365	0.11105	0.95958	0.47003	0.1168	0.51442	0.075845	0.24977	0.54502	0.13613
ENSG00000171657	GPR82	0.71312	0.51852	0.95634	0.063484	0.68979	0.90044	0.41663	0.72697	0.97176	0.10147	0.35773	0.64164	0.28395	0.0057543	0.88596	0.7985
ENSG00000171659	GPR34	0.48325	0.48473	0.87793	0.083685	0.81222	0.81097	0.55453	0.89399	0.46741	0.16717	0.54262	0.24332	0.17104	0.010405	0.97711	0.8723
ENSG00000171680	PLEKHG5	0.09475	0.55836	0.36351	0.6917	0.27847	0.38949	0.84467	0.0040113	0.20965	0.9355	0.99996	0.79938	0.21139	0.2484	0.87056	3.0901e-06
ENSG00000171681	ATF7IP	0.80736	0.35417	0.90984	0.46567	0.96119	0.97874	0.57705	0.0070492	0.11699	0.69039	0.12646	0.17336	0.18388	0.28052	0.35869	0.023524
ENSG00000171695	C20orf201	0.016742	0.65974	0.6234	0.26268	0.71442	0.0020767	0.75629	0.78903	0.60731	0.97641	0.46399	0.76873	0.26996	0.040087	0.0079722	0.75639
ENSG00000171700	RGS19	0.09967	0.17192	0.85842	0.78352	0.80935	7.0596e-05	0.033299	0.00079639	0.85597	0.15048	0.74922	0.41263	0.12338	0.16894	0.024313	0.000419
ENSG00000171703	TCEA2	0.079387	0.27912	0.90026	0.51466	0.78341	0.001192	0.0017282	5.4868e-06	0.93431	0.10468	0.4778	0.75435	0.21237	0.10511	0.091367	4.3682e-11
ENSG00000171714	ANO5	0.009483	0.0084312	0.10024	0.43101	0.83074	0.31405	0.46153	0.32512	0.64323	0.00055961	0.30083	0.020173	0.037384	0.27251	0.076034	0.4924
ENSG00000171720	HDAC3	0.61134	0.76278	0.50655	0.50813	0.48234	0.080825	0.60292	0.044357	0.90256	0.085634	0.94701	0.040073	0.26988	0.035287	0.36484	0.013361
ENSG00000171722	C1orf111	0.69454	0.40043	0.88442	0.44165	0.22577	0.20452	0.24662	0.95514	0.70041	0.0022176	0.42404	0.01391	0.19486	0.20492	0.56101	0.48711
ENSG00000171723	GPHN	0.82857	0.36619	0.13815	0.19455	0.2543	0.23451	0.19396	0.66728	0.048286	0.64845	0.13999	0.47011	0.27553	0.17291	0.0060338	0.042292
ENSG00000171724	VAT1L	0.27201	0.92077	0.46416	0.32348	0.080296	0.048158	0.35643	0.8149	0.94173	0.16878	0.58049	0.072176	0.47826	0.23972	0.91805	0.49329
ENSG00000171729	TMEM51	0.97111	0.0385	0.42875	0.83244	0.24532	0.44452	0.78079	0.020136	0.25097	0.72645	0.065556	0.5639	0.42173	0.83028	0.7674	0.27184
ENSG00000171735	CAMTA1	0.51442	0.77982	0.97279	0.97573	0.90762	0.00044445	0.066531	0.073893	0.087932	0.7392	0.29095	0.94618	0.40704	0.45605	0.30459	0.21789
ENSG00000171747	LGALS4	0.46387	0.12112	0.20944	0.34858	0.54767	0.48845	0.76067	0.29885	0.71003	0.045131	0.65568	0.84347	0.45894	0.089047	0.079212	0.49617
ENSG00000171757	LRRC34	0.26882	0.46706	0.34135	0.60323	0.60132	0.28387	0.058508	0.6423	0.012723	0.9061	0.54811	0.90558	0.18645	0.89078	0.59403	0.45652
ENSG00000171759	PAH	0.50074	0.2313	0.76049	0.88002	0.11866	0.022414	0.59059	0.72917	0.053576	0.95532	0.56841	0.65197	0.23231	0.14071	0.10556	0.17908
ENSG00000171763	SPATA5L1	0.41668	0.33502	0.41068	0.56223	0.019547	0.507	0.45967	0.54234	0.4925	0.37172	0.62488	0.57681	0.21041	0.057975	0.35931	0.22481
ENSG00000171766	GATM	0.41184	0.30575	0.49141	0.56696	0.026428	0.61291	0.51846	0.56317	0.5075	0.46593	0.66365	0.39254	0.26561	0.088386	0.76885	0.1429
ENSG00000171772	SYCE1	0.86709	0.98089	0.13625	0.64602	0.128	0.34435	0.46095	0.82293	0.26068	0.16084	0.98772	0.32216	0.97206	0.94985	0.82167	0.11342
ENSG00000171773	NXNL1	0.54283	0.72009	0.77533	0.094899	0.39294	0.0038787	0.58033	0.19596	0.47147	0.71656	0.97311	0.42793	0.53861	0.85928	0.36717	0.97013
ENSG00000171777	RASGRP4	0.71501	0.97152	0.13536	0.33094	0.54379	0.33301	0.54555	0.63895	0.92128	0.87019	0.55757	0.72214	0.33398	0.053312	0.18246	0.33271
ENSG00000171786	NHLH1	0.54214	0.25547	0.94629	0.014687	0.68387	0.92575	0.33178	0.19455	0.072159	0.76769	0.82132	0.157	0.89252	0.018409	0.26537	0.0013043
ENSG00000171790	SLFNL1	0.77811	4.3383e-05	0.40025	0.27878	0.49009	0.060154	0.57353	0.0010862	0.05614	9.9627e-05	0.68848	0.95648	0.14794	0.062038	0.061752	0.0025789
ENSG00000171791	BCL2	0.31473	0.020729	0.50251	0.15946	0.92492	0.70524	0.60241	0.43626	0.14787	0.033835	0.44783	0.3185	0.0063245	0.19655	0.95739	0.12319
ENSG00000171792	RHNO1	0.34327	0.21221	0.93605	0.88066	0.88924	0.45211	0.78432	0.72523	0.59778	0.21385	0.9051	0.91922	0.34456	0.13256	0.99199	0.078571
ENSG00000171793	CTPS1	0.60052	0.00074564	0.62699	0.51341	0.45401	0.28227	0.41581	0.0049477	0.10906	1.401e-05	0.51353	0.77971	0.19034	0.15051	0.0096055	0.00037183
ENSG00000171794	UTF1	0.83022	0.21099	0.42256	0.17776	0.13426	0.49123	0.63044	0.25961	0.63641	0.32029	0.4418	0.8883	0.7554	0.0084237	0.96332	0.48158
ENSG00000171798	KNDC1	0.80283	0.55026	0.015359	0.34409	0.039628	0.52786	0.054022	0.20035	0.15816	0.64855	0.07026	0.80764	0.36459	0.25418	0.59043	0.7501
ENSG00000171804	WDR87	0.97605	0.057469	0.75697	0.85823	0.041415	0.072285	0.37659	0.74113	0.046001	0.81848	0.25321	0.37305	0.4662	0.11291	0.16601	0.99837
ENSG00000171806	METTL18	0.86501	2.3168e-07	0.93472	0.1818	0.073516	0.6386	0.065543	0.37769	0.48151	0.0084493	0.9493	0.31602	0.13227	0.64209	0.01274	0.86272
ENSG00000171811	TTC40	0.48591	0.33016	0.24446	0.82819	0.98009	0.32955	0.079959	0.24326	0.86785	0.1544	0.42544	0.26372	0.7362	0.33261	0.8153	0.58906
ENSG00000171812	COL8A2	0.75637	0.72936	0.037848	0.085551	0.025908	0.0029633	0.64584	0.078575	0.73751	0.19021	0.47512	0.69748	0.04479	0.07278	0.90283	0.22567
ENSG00000171813	PWWP2B	0.45243	0.070683	0.044269	0.4213	0.31705	0.87629	0.39917	0.31104	0.14465	0.88956	0.82897	0.4264	0.67763	0.20206	0.62146	0.070095
ENSG00000171817	ZNF540	0.99596	0.017416	0.5814	0.65527	0.032981	0.039735	0.82197	0.66382	0.027079	0.61097	0.59556	0.17806	0.26445	0.15061	0.69171	0.97715
ENSG00000171819	ANGPTL7	0.9603	0.035995	0.21866	0.0062074	0.09671	0.79439	0.98155	0.38783	0.72087	0.81307	0.3932	0.59497	0.40003	0.32131	0.26563	0.09642
ENSG00000171823	FBXL14	0.50423	0.22147	0.31966	0.94055	0.052534	0.47729	0.86441	0.92469	0.88295	0.42068	0.017505	0.75087	0.41921	0.20606	0.75616	0.54037
ENSG00000171824	EXOSC10	0.97231	0.058492	0.36649	0.011672	0.17221	0.8345	0.96252	0.4269	0.44937	0.86768	0.43593	0.40352	0.5537	0.38969	0.24028	0.093629
ENSG00000171827	ZNF570	0.97422	0.43282	0.44723	0.32496	0.059583	0.31322	0.26786	0.90463	0.39728	0.86045	0.26208	0.049444	0.16904	0.020004	0.48597	0.9732
ENSG00000171840	NINJ2	0.58843	0.85633	0.87337	0.00071499	0.31064	0.88696	0.32717	0.30198	0.086776	0.011652	0.39906	0.4944	0.59585	0.13163	0.15083	0.064025
ENSG00000171843	MLLT3	0.82688	0.044357	0.0043338	0.95352	0.64723	0.2305	0.95659	0.66659	0.48238	0.058298	0.012437	0.98415	0.89935	0.53003	0.0070874	0.11701
ENSG00000171848	RRM2	0.076106	0.88522	0.74392	0.3016	0.1763	0.64875	0.61144	0.66102	0.45319	0.40157	0.48997	0.62126	0.36327	0.64834	0.58304	0.12845
ENSG00000171853	TRAPPC12	0.148	0.6664	0.44977	0.37856	0.70211	0.61807	0.99813	0.33076	0.66817	0.00043051	0.46329	0.12299	0.061411	0.17509	0.0016248	0.2385
ENSG00000171855	IFNB1	0.13841	0.00027087	0.90943	0.15567	0.94901	0.42238	0.18955	0.74765	0.050377	0.30001	0.17862	0.61445	0.20697	0.66643	0.95571	0.81356
ENSG00000171858	RPS21	0.39943	0.0092197	0.34947	0.96283	0.92024	0.92609	0.73941	0.27577	0.29295	0.00049865	0.61649	0.94976	0.072348	0.20562	0.39107	0.013117
ENSG00000171860	C3AR1	0.62852	0.57638	0.82774	0.24215	0.33813	0.037326	0.54558	0.37889	0.52851	0.9867	0.88578	0.31155	0.36121	0.52473	0.83011	0.51973
ENSG00000171861	RNMTL1	0.93809	0.58228	0.11547	0.3963	0.069973	0.12869	0.068086	0.20184	0.75875	0.44801	0.25517	0.3079	0.054541	0.91921	0.071091	0.72136
ENSG00000171862	PTEN	0.84407	0.080039	0.62677	0.54131	0.024631	0.72323	0.10538	0.0099944	0.28852	0.12394	0.050813	0.45697	0.47086	0.2444	0.42084	0.041173
ENSG00000171863	RPS7	0.4669	0.039808	0.093008	0.31822	0.057237	0.25094	0.56026	0.31092	0.57749	0.55974	0.81189	0.14194	0.9368	0.10151	0.95256	0.56499
ENSG00000171864	PRND	0.83096	0.65092	0.77801	0.96602	0.010611	0.75835	0.44747	0.95782	0.31309	0.88489	0.38311	0.78035	0.16391	0.44025	0.74446	0.97312
ENSG00000171865	RNASEH1	0.18261	0.92802	0.47144	0.36515	0.12087	0.0048866	0.3153	0.37139	0.54656	0.50293	0.12508	0.88114	0.18615	0.32802	0.55153	0.39993
ENSG00000171867	PRNP	0.12302	0.10958	0.1587	0.51576	0.60953	0.16226	0.71745	0.58679	0.94784	0.11729	0.4777	0.3331	0.8813	0.34413	0.16697	0.57429
ENSG00000171872	KLF17	0.76538	0.97786	0.583	0.51749	0.41132	0.61747	0.57885	0.21369	0.0038942	0.74591	0.8709	0.2478	0.98599	0.81355	0.27917	0.6914
ENSG00000171873	ADRA1D	0.97468	0.036103	0.83233	0.34746	0.38571	0.67996	0.37791	0.015133	0.44845	0.015621	0.59074	0.52412	0.556	0.49837	0.97512	0.016337
ENSG00000171877	FRMD5	0.36526	0.22252	0.33696	0.39499	0.9659	0.87399	0.00012568	0.88926	0.22869	0.21387	0.25659	0.79695	0.49306	0.63236	0.092143	0.82408
ENSG00000171885	AQP4	0.27516	0.4254	0.85445	0.28348	0.8187	0.52204	0.72637	0.38342	0.30919	0.87802	0.34381	0.91786	0.087094	0.52846	0.81202	0.58897
ENSG00000171903	CYP4F11	0.81237	0.44785	0.57285	0.99754	0.056495	0.13035	0.97536	0.16508	0.68189	0.44376	0.65258	0.35179	0.44405	0.25752	0.97965	0.49077
ENSG00000171914	TLN2	0.67738	0.96092	0.32417	0.24036	0.76555	0.04675	0.38957	0.1401	0.12822	0.5052	0.0033389	0.11959	0.16411	0.047197	0.56705	0.57922
ENSG00000171928	TVP23B	0.7446	0.19055	0.68417	0.86	0.31667	0.82047	0.90005	0.11347	0.87916	0.98007	0.55394	0.43747	0.14491	0.40083	0.32935	0.016566
ENSG00000171931	FBXW10	0.91462	0.26276	0.13593	0.69205	0.18493	0.86436	0.65906	0.41304	0.96558	0.87131	0.44797	0.48272	0.21577	0.37695	0.30797	0.097218
ENSG00000171936	OR10H3	0.42245	0.45693	0.75022	0.97574	0.016983	0.78467	0.2404	0.27656	0.92696	0.5099	0.77055	0.8756	0.50703	0.03804	0.96673	0.26973
ENSG00000171940	ZNF217	0.95977	0.0030539	0.54243	0.62611	0.4991	0.35878	0.68752	0.061527	0.90928	0.18936	0.50481	0.68385	0.17715	0.02431	0.60795	0.25066
ENSG00000171942	OR10H2	0.17616	0.11051	0.74041	0.46177	0.007509	0.82722	0.76285	0.14869	0.77227	0.45477	0.84359	0.4484	0.56929	0.06454	0.89699	0.45831
ENSG00000171944	OR52A5	0.54185	0.014078	0.79183	0.57765	0.17108	0.658	0.96185	0.35965	0.24186	0.40171	0.19217	0.36851	0.0048853	0.64045	0.18617	0.77135
ENSG00000171951	SCG2	0.84497	0.004664	0.51298	0.54591	0.47092	0.98038	0.74049	0.8387	0.10982	0.74386	0.49878	0.040471	0.65015	0.18179	0.46774	0.99244
ENSG00000171953	ATPAF2	0.026346	0.043728	0.29852	0.95994	0.21083	0.0046613	0.47992	0.19649	0.74409	0.19522	0.044559	0.9263	0.02077	0.00044139	0.62479	0.3141
ENSG00000171954	CYP4F22	0.73728	0.044128	0.93891	0.87178	0.083598	0.65823	0.67585	0.87221	0.87191	0.83035	0.42689	0.48982	0.021038	0.23786	0.10603	0.024663
ENSG00000171956	FOXB1	0.46144	0.55236	0.85014	0.55228	0.20856	0.95666	0.091553	0.58061	0.42881	0.58051	0.25805	0.81109	0.10787	0.94732	0.23474	0.2986
ENSG00000171960	PPIH	0.82389	0.55902	0.53118	0.6788	0.047003	0.81181	0.058337	0.041863	0.42885	0.012773	0.71856	0.37832	0.26707	0.0017183	0.24883	0.023065
ENSG00000171962	LRRC48	0.028162	0.038356	0.31646	0.97474	0.25063	0.0048184	0.50767	0.18948	0.72951	0.22674	0.045922	0.95099	0.032313	0.00035893	0.70103	0.33824
ENSG00000171970	ZNF57	0.013596	0.08413	0.39924	0.0013161	0.13914	0.35096	0.23435	0.030975	0.9209	0.29703	0.65653	0.91127	0.37954	0.40147	0.42373	0.17195
ENSG00000171984	C20orf196	0.032611	0.77181	0.29885	0.026672	0.9737	0.75201	0.029391	0.27421	0.54587	0.25185	0.67765	0.36602	0.45939	0.31757	0.52903	0.25484
ENSG00000171987	C11orf40	0.96758	0.95526	0.336	0.80227	0.8662	0.09405	0.73568	0.41543	0.63068	0.11918	0.11489	0.072602	0.37986	0.37803	0.35129	0.0062068
ENSG00000171988	JMJD1C	0.44298	3.4962e-08	0.28393	0.24118	0.56326	0.33016	0.60627	0.36229	0.30536	0.046699	0.0023542	0.34719	0.15245	0.28991	0.96692	0.039549
ENSG00000171989	LDHAL6B	0.51609	0.72359	0.685	0.82831	0.054915	0.27515	0.12801	0.19429	0.9492	0.72331	0.12773	0.9656	0.086321	0.32521	0.12677	0.87474
ENSG00000171992	SYNPO	0.14248	0.30582	0.87079	0.076942	0.60632	0.34703	0.38923	0.36688	0.019982	0.79046	0.51544	0.056148	0.70706	0.72638	0.89772	0.42849
ENSG00000172000	ZNF556	0.88297	0.25295	0.93328	0.61203	0.12885	0.40809	0.22797	0.59866	0.57285	0.39362	0.66224	0.061974	0.74531	0.1256	0.95569	0.76805
ENSG00000172005	MAL	0.045986	0.69178	0.24108	0.49558	0.35605	0.80256	0.77431	0.98387	0.058015	0.75088	0.73722	0.88368	0.75312	0.60122	0.14459	0.61828
ENSG00000172006	ZNF554	0.58525	0.56879	0.23546	0.6421	0.21553	0.6499	0.70668	0.79761	0.87871	0.34683	0.62792	0.28882	0.80398	0.61027	0.99032	0.50205
ENSG00000172007	RAB33B	0.96333	0.090243	0.33968	0.78925	0.15296	0.8028	0.91872	0.14385	0.11858	0.036672	0.63272	0.38573	0.22251	0.10337	0.046498	0.018424
ENSG00000172009	THOP1	0.10062	0.010323	0.3347	0.67472	0.29932	0.68513	0.96284	0.66398	0.7975	0.064837	0.20907	0.12686	0.14757	0.70373	0.82413	0.08061
ENSG00000172016	REG3A	0.2385	0.91493	0.45155	0.34958	0.093892	0.04983	0.13806	0.42073	0.0046591	0.013438	0.80567	0.11051	0.3553	0.057355	0.18318	0.46177
ENSG00000172020	GAP43	0.92421	0.7243	0.30851	0.03532	0.67767	0.29167	0.72056	0.11492	0.48264	0.75293	0.1513	0.13223	0.52206	0.14725	0.48026	0.51246
ENSG00000172023	REG1B	0.69665	0.92435	0.14574	0.92085	0.4414	0.90586	0.65389	0.78588	0.98418	0.95556	0.12639	0.50631	0.90688	0.016233	0.55452	0.56442
ENSG00000172031	EPHX4	0.37135	0.0099641	0.6042	0.51451	0.46141	0.25935	0.41079	0.95899	0.048707	0.4246	0.96731	0.76671	0.63793	0.57396	0.065295	0.25163
ENSG00000172046	USP19	0.97271	0.009292	0.31263	0.79073	0.44209	0.14467	0.15711	0.12201	0.30049	0.066551	0.27946	0.78849	0.036453	0.079885	0.63676	0.49178
ENSG00000172053	QARS	0.94327	0.028953	0.15309	0.69248	0.52665	0.22111	0.26969	0.0080409	0.47379	0.041409	0.24462	0.88682	0.063258	0.17172	0.65256	0.66611
ENSG00000172057	ORMDL3	0.22665	3.2228e-07	0.39461	0.29556	0.002686	0.084587	0.39092	0.033275	0.010522	3.6738e-05	0.41849	0.8349	0.004265	0.0010809	0.075852	0.036531
ENSG00000172059	KLF11	0.39711	0.27711	0.24893	0.39036	0.088436	0.040145	0.52983	0.041541	0.83855	0.014208	0.22485	0.010808	0.47778	0.2709	0.45256	0.59218
ENSG00000172061	LRRC15	0.32513	0.055205	0.2356	0.28503	0.4308	0.6396	0.63204	0.36177	0.50894	0.8358	0.46601	0.22068	0.61946	0.0052433	0.66362	0.82258
ENSG00000172071	EIF2AK3	0.76937	0.14018	0.69187	0.4691	0.19373	0.62548	0.87295	0.50364	0.85978	0.38253	0.20178	0.057704	0.96085	0.16532	0.014722	0.31348
ENSG00000172073	TEX37	0.8129	0.29525	0.64036	0.15753	0.71757	0.84289	0.76661	0.88717	0.91258	0.21459	0.7528	0.44787	0.87755	0.78831	0.87606	0.46003
ENSG00000172081	MOB3A	0.48199	0.2746	0.10216	0.96828	0.96259	0.76949	0.16236	0.52802	0.34954	0.059786	0.73115	0.031655	0.6884	0.018886	0.018221	0.67712
ENSG00000172086	KRCC1	0.98141	0.90855	0.48534	0.61276	0.65323	0.97045	0.40402	0.98166	0.38495	0.57263	0.22465	0.32851	0.50532	0.44659	0.24531	0.055334
ENSG00000172113	NME6	0.8965	0.13644	0.74995	0.25843	0.19594	0.0047593	0.88203	0.53982	0.50769	0.0039704	0.4618	0.58008	0.43722	0.00025722	0.6999	0.79844
ENSG00000172115	CYCS	0.72762	0.59853	0.49168	0.51302	0.34109	0.21756	0.57904	0.41827	0.51085	0.30737	0.42562	0.56233	0.20903	0.19314	0.72696	0.46163
ENSG00000172116	CD8B	0.19366	0.26401	0.33443	0.83249	0.50874	0.37555	0.14279	0.76131	0.90732	0.93024	0.0019789	0.067485	0.65129	0.60134	0.46907	0.90416
ENSG00000172123	SLFN12	0.84742	0.73516	0.61016	0.82919	0.52948	0.22982	0.64487	0.73881	0.28498	0.71034	0.22978	0.54415	0.44951	0.56922	0.5675	0.0067789
ENSG00000172137	CALB2	0.86473	0.6953	0.85938	0.85777	0.45753	0.078163	0.28866	0.46833	0.3563	0.050201	0.47781	0.90188	0.13814	0.19392	0.019058	0.59458
ENSG00000172139	SLC9C1	0.56865	0.26144	0.00052595	0.026871	0.086666	0.37187	0.92708	0.22951	0.38062	0.06527	0.82633	0.83382	0.31998	0.33797	0.55846	0.2693
ENSG00000172146	OR1A1	0.3055	0.74545	0.9805	0.048139	0.35752	0.64757	0.79851	0.40843	0.45986	0.0050116	0.55377	0.69582	0.081771	0.34597	0.33501	0.75419
ENSG00000172150	OR1A2	0.093072	0.80051	0.90955	0.11866	0.019234	0.52789	0.68029	0.40623	0.58889	0.062591	0.84397	0.27204	0.09277	0.61097	0.37823	0.93319
ENSG00000172154	OR8I2	0.629	0.71942	0.45418	0.31035	0.70046	0.74916	0.25978	0.76191	0.19227	0.22255	0.46533	0.0059801	0.6787	0.4056	0.021894	0.18485
ENSG00000172156	CCL11	0.26823	0.25155	0.39717	0.51535	0.42515	0.51757	0.52391	0.891	0.15766	0.61623	0.075603	0.26267	0.74154	0.68253	0.94872	0.35243
ENSG00000172159	FRMD3	0.93711	0.67523	0.92962	0.36102	0.69604	0.36059	0.49581	0.059399	0.19451	0.50569	0.97148	0.32089	0.96459	0.44331	0.93855	0.48317
ENSG00000172164	SNTB1	0.67437	0.53469	0.44045	0.45821	0.060821	0.10223	0.15187	0.95253	0.68238	0.91307	0.72838	0.82093	0.080409	0.89859	0.70109	0.9082
ENSG00000172167	MTBP	0.032938	0.12239	0.19153	0.78448	0.26435	0.40069	0.37277	0.072262	0.81841	0.69	0.18843	0.91687	0.31132	0.57608	0.68636	0.13146
ENSG00000172171	TEFM	0.35491	0.90498	0.41506	3.6697e-05	0.84376	0.13307	0.96117	0.78638	0.30576	0.026249	0.14806	0.090673	0.14787	0.13154	0.61559	0.19698
ENSG00000172172	MRPL13	0.045608	0.073411	0.24032	0.58775	0.33743	0.30133	0.33137	0.089111	0.81452	0.84746	0.2201	0.88641	0.32143	0.62868	0.74471	0.1391
ENSG00000172175	MALT1	0.76314	0.69376	0.20635	0.046394	0.30908	0.17523	0.38884	0.20161	0.2907	0.31693	0.065786	0.3159	0.65923	0.27125	0.89351	0.11173
ENSG00000172179	PRL	0.80969	0.23063	0.45598	0.69775	0.071043	0.22383	0.46483	0.90317	0.83056	0.40987	0.59435	0.13645	0.033949	0.78045	0.063193	0.74495
ENSG00000172183	ISG20	0.90762	0.13628	0.11532	0.96379	0.59759	0.35513	0.50409	0.52318	0.32998	0.47006	0.81415	0.53634	0.28563	0.0059729	0.020881	0.13254
ENSG00000172197	MBOAT1	0.84064	0.66618	0.90476	0.54472	0.10561	0.87979	0.021528	0.0068198	0.91462	0.038399	0.96022	0.8694	0.74886	0.42334	0.65452	0.5932
ENSG00000172201	ID4	0.40232	0.74129	0.63708	0.62812	0.074513	0.14538	0.61725	0.31343	0.86416	0.74067	0.64695	0.38335	0.010067	0.88564	0.053095	0.90904
ENSG00000172209	GPR22	0.59644	0.0030884	0.82677	0.10715	0.64045	0.024032	0.81069	0.34551	0.65083	0.0018848	0.17664	0.69839	0.0020794	0.0027675	0.51912	0.016737
ENSG00000172215	CXCR6	0.73701	0.95371	0.79138	0.63589	0.33283	0.48431	0.85182	0.62189	0.27608	0.38836	0.60531	0.11794	0.22052	0.21418	0.054493	0.69164
ENSG00000172232	AZU1	0.82399	0.069885	0.54591	0.72695	0.56463	0.15841	0.74697	0.34788	0.0098765	0.3622	0.18776	0.24564	0.22748	0.53718	0.095698	0.70416
ENSG00000172238	ATOH1	0.42354	0.60718	0.17583	0.29193	0.57713	0.34659	0.085343	0.30852	0.55617	0.94244	0.2463	0.10158	0.22776	0.31238	0.97865	0.1656
ENSG00000172239	PAIP1	0.21395	0.34714	0.34003	0.58069	0.26501	0.72211	0.14072	0.99619	0.27589	0.15371	0.93823	0.94022	0.97705	0.20564	0.76131	0.52097
ENSG00000172243	CLEC7A	0.0070482	0.99559	0.12662	0.56875	0.83602	0.55339	0.17562	0.2089	0.16113	0.19278	0.14254	0.64206	0.94735	0.81876	0.16088	0.49852
ENSG00000172244	C5orf34	0.17501	0.32629	0.28894	0.54759	0.28943	0.64702	0.14862	0.98935	0.23048	0.17354	0.92378	0.95541	0.99405	0.21592	0.81961	0.51434
ENSG00000172260	NEGR1	0.92221	0.54308	0.4256	0.61935	0.38173	0.43242	0.35381	0.05821	0.12161	0.36325	0.52478	0.80837	0.26902	0.28981	0.052044	0.76105
ENSG00000172262	ZNF131	0.1712	0.050434	0.29849	0.02318	0.17839	0.88914	0.89754	0.061991	0.011883	0.056497	0.71297	0.84241	0.31763	0.0068239	0.063789	0.16918
ENSG00000172264	MACROD2	0.31712	0.41862	0.2367	0.053	0.29008	0.42739	0.96157	0.26384	0.75547	0.012923	0.27006	0.85217	0.41874	0.12266	0.014518	9.3662e-06
ENSG00000172269	DPAGT1	0.16279	0.051185	0.68687	0.23905	0.8193	0.70212	0.060828	0.77036	0.14659	0.93271	0.59998	0.009957	0.63573	0.31594	0.11513	0.18127
ENSG00000172270	BSG	0.11442	0.027245	0.76748	0.097597	0.67544	0.20373	0.67585	0.84399	0.079792	0.13014	0.83637	0.76955	0.72202	0.96703	0.33298	0.29441
ENSG00000172273	HINFP	0.053813	0.23132	0.42725	0.095797	0.83385	0.74148	0.42497	0.96426	0.59793	0.84243	0.58728	0.00084247	0.32775	0.46575	0.03971	0.48864
ENSG00000172289	OR10V1	0.41936	0.32273	0.91466	0.97471	0.1152	0.43157	0.83587	0.99381	0.31256	0.36926	0.75096	0.14528	0.56959	0.23811	0.10801	0.017044
ENSG00000172292	CERS6	0.78358	0.1729	0.38806	0.4884	0.79434	0.26104	0.79825	0.22794	0.069513	0.43489	0.53545	0.31038	0.93105	0.58319	0.31756	0.093626
ENSG00000172296	SPTLC3	0.15971	0.99617	0.076222	0.68463	0.61972	0.96914	0.0056152	0.30508	0.81204	0.55662	0.75414	0.30569	0.58678	0.29211	0.92386	0.027872
ENSG00000172301	COPRS	0.13822	0.45323	0.39015	0.50944	0.092228	0.019116	0.059379	0.45204	0.47214	0.1939	0.92215	0.36427	0.33425	0.96784	0.24358	0.22765
ENSG00000172315	TP53RK	0.93109	0.41579	0.24176	0.35229	0.28473	0.057495	0.63582	0.99926	0.040926	0.096773	0.016998	0.30998	0.96964	0.74799	0.97768	0.70253
ENSG00000172318	B3GALT1	0.038989	0.0012756	0.2062	0.059713	0.28638	0.41012	0.32889	0.35597	0.4349	0.17407	0.19286	0.17866	0.7895	0.69783	0.82268	0.14774
ENSG00000172320	OR5A1	0.62284	0.12618	0.68215	0.735	0.71557	0.39913	0.50382	0.16663	0.034639	0.4202	0.054742	0.80973	0.33992	0.28967	0.31075	0.05291
ENSG00000172322	CLEC12A	0.56546	0.11711	0.98903	0.37285	0.73825	0.91984	0.58717	0.3456	0.47338	0.90565	0.71819	0.68701	0.032253	0.16975	0.27273	0.76203
ENSG00000172324	OR5A2	0.35864	0.0062313	0.67218	0.28882	0.67869	0.41816	0.9636	0.68593	0.066274	0.41185	0.057135	0.8209	0.4901	0.40668	0.23888	0.039887
ENSG00000172331	BPGM	0.18257	0.5664	0.28574	0.19345	0.098755	0.66042	0.24151	0.11192	0.22628	0.1777	0.00071104	0.30142	0.14571	0.86048	0.80666	0.4385
ENSG00000172339	ALG14	0.46532	0.44959	0.42918	0.7839	0.4213	0.22452	0.18039	0.025635	0.15737	0.18905	0.3745	0.19613	0.64687	0.056702	0.26347	0.025346
ENSG00000172340	SUCLG2	0.18888	0.7217	0.30706	0.38387	0.59556	0.27786	0.29221	0.13599	0.27746	0.4214	0.57316	0.31822	0.89625	0.71468	0.97684	0.75673
ENSG00000172345	STARD5	0.48877	0.61361	0.078274	0.14096	0.027976	0.13316	0.80393	0.058126	0.27087	0.29291	0.58917	0.154	0.070658	0.22152	0.37071	0.6993
ENSG00000172346	CSDC2	0.43974	0.19257	0.93347	0.0023071	0.10501	0.19023	0.31738	0.40684	0.78181	0.88216	0.41083	0.92787	0.74834	0.24474	0.57681	0.21183
ENSG00000172348	RCAN2	0.25003	0.10865	0.017428	0.44766	0.45575	0.43919	0.018617	0.49882	0.23801	0.37431	0.16463	0.54058	0.61232	0.19308	0.28848	0.029247
ENSG00000172349	IL16	0.028996	0.55898	0.033022	0.67154	0.041204	0.25227	0.88109	0.0092756	0.38909	0.81259	0.66932	0.31081	0.17566	0.91912	0.2153	0.15546
ENSG00000172350	ABCG4	0.10498	0.81747	0.10604	0.69051	0.7144	0.13861	0.62224	0.40742	0.3011	0.48428	0.87685	0.017547	0.14508	0.13954	0.031738	0.47929
ENSG00000172354	GNB2	0.80532	0.011978	0.67474	0.56486	0.24387	0.58742	0.75611	0.88888	0.52256	0.59774	0.2454	0.70929	0.30511	0.26494	0.50557	0.019877
ENSG00000172361	CCDC11	0.59766	0.42121	0.44919	0.85637	0.63831	0.44209	0.68681	0.16064	0.24392	0.56237	0.50434	0.30358	0.050054	0.30899	0.1362	0.018242
ENSG00000172365	OR5B2	0.079073	0.64725	0.1452	0.4936	0.070662	0.014768	0.41825	0.22017	0.58338	0.10295	0.99044	0.92968	0.34911	0.50578	0.0059638	0.1265
ENSG00000172366	FAM195A	0.54573	0.00094197	0.12275	0.76029	0.25885	0.69299	0.63759	0.80297	0.16592	0.0095011	0.6187	0.13146	0.036064	0.64513	0.93229	0.28097
ENSG00000172367	PDZD3	0.059254	0.16746	0.28706	0.412	0.76639	0.48397	0.23839	0.91139	0.36014	0.63241	0.55406	0.00073311	0.34575	0.77192	0.16617	0.38259
ENSG00000172375	C2CD2L	0.12094	0.10718	0.57793	0.14272	0.84526	0.66811	0.090558	0.82238	0.28994	0.79449	0.61397	0.003215	0.57129	0.21314	0.050342	0.24762
ENSG00000172379	ARNT2	0.51414	0.080499	0.75913	0.57171	0.86881	0.37653	0.62924	0.5667	0.55102	0.0014546	0.2391	0.5498	0.4806	0.050126	0.11992	0.15357
ENSG00000172380	GNG12	0.30795	0.23041	0.14343	0.68518	0.57109	0.45424	0.43079	0.21104	0.95284	0.029858	0.13272	0.15307	0.22184	0.218	0.71532	0.0093511
ENSG00000172381	OR6Q1	0.94606	0.027561	0.010788	0.24789	0.99421	0.03738	0.64738	0.063742	0.86102	0.72097	0.50448	0.10198	0.22286	0.31494	0.012174	0.8125
ENSG00000172399	MYOZ2	0.76508	0.10551	0.20834	0.035636	0.47099	0.0758	0.019798	0.00057383	0.48733	0.13318	0.017874	0.80189	0.62466	0.0079376	0.33656	1.0004e-05
ENSG00000172403	SYNPO2	0.031056	0.040045	0.10376	0.17066	0.48785	0.095885	0.026292	0.036231	0.031719	0.25437	0.66766	0.62667	0.67	0.05151	0.42903	0.012021
ENSG00000172404	DNAJB7	0.89965	0.51981	0.7074	0.7516	0.042235	0.57518	0.9041	0.49713	0.13549	0.96812	0.010334	0.46941	0.046036	0.01429	0.021398	0.0098023
ENSG00000172409	CLP1	0.31457	0.33353	0.78811	0.50394	0.70321	0.25427	0.34295	0.00019717	0.18419	0.93927	0.061221	0.095951	0.51232	0.18059	0.12092	0.35577
ENSG00000172410	INSL5	0.80287	0.28177	0.038194	0.86471	0.85729	0.35001	0.077184	0.062263	0.35343	0.75518	0.074158	0.35432	0.46587	0.066876	0.64607	0.81955
ENSG00000172421	EFCAB3	0.51197	0.054974	0.96429	0.55459	0.45885	0.44732	0.47631	0.48727	0.080673	0.334	0.10709	0.40727	0.67883	0.775	0.6107	0.64037
ENSG00000172426	RSPH9	0.68205	0.65414	0.40044	0.5339	0.98674	0.0042373	0.5778	0.20476	0.80638	0.89562	0.8046	0.43544	0.035965	0.0061122	0.52804	0.70761
ENSG00000172428	MYEOV2	0.95524	0.47371	0.4374	0.45193	0.8491	0.62743	0.81579	0.94014	0.95863	0.88156	0.10976	0.29499	0.71636	0.92001	0.93337	0.20139
ENSG00000172432	GTPBP2	0.30713	0.65847	0.38071	0.62454	0.12077	0.010007	0.49187	0.19042	0.76511	0.21544	0.21508	0.6656	0.064895	0.18378	0.59748	0.53991
ENSG00000172456	FGGY	0.7071	0.9054	0.41205	0.88094	0.11473	0.57407	0.6915	0.16184	0.020637	0.22129	0.16487	0.26686	0.67836	0.11453	0.25672	0.38904
ENSG00000172457	OR9G4	0.52842	0.31509	0.75786	0.19711	0.93569	0.93704	0.40902	0.43879	0.16558	0.44136	0.084049	0.50236	0.80645	0.39704	0.0030822	0.6617
ENSG00000172458	IL17D	0.59579	0.26468	0.74204	0.34732	0.27744	0.91891	0.43889	0.39549	0.54881	0.25374	0.039081	0.01885	0.11136	0.080456	0.14131	0.31785
ENSG00000172459	OR5AR1	0.34972	0.027656	0.016313	0.59722	0.82105	0.86696	0.051069	0.69504	0.54477	0.013354	0.58281	0.28089	0.67269	0.9472	0.0072405	0.93868
ENSG00000172461	FUT9	0.79157	0.65114	0.70085	0.67192	0.66091	0.5721	0.5629	0.49098	0.28586	0.21222	0.50496	0.69776	0.95167	0.24028	0.024288	0.48698
ENSG00000172466	ZNF24	0.23394	0.82185	0.96557	0.72146	0.3113	0.41787	0.92974	0.059892	0.328	0.053024	0.48895	0.57835	0.0022912	0.019719	0.13007	0.18067
ENSG00000172469	MANEA	0.56367	0.44261	0.22762	0.14553	0.47112	0.71172	0.92765	0.42056	0.19936	0.68246	0.81128	0.28759	0.81575	0.49915	0.29418	0.058922
ENSG00000172478	C2orf54	0.11723	0.57363	0.48126	0.88169	0.3642	0.3676	0.68907	0.70329	0.26468	0.025234	0.84463	0.40123	0.096727	0.0071635	0.58658	0.041843
ENSG00000172482	AGXT	0.21301	0.82318	0.6862	0.69591	0.14463	0.15129	0.78018	0.65265	0.33085	0.12186	0.96949	0.33152	0.24421	0.0070648	0.36515	0.041677
