## Supplementary Tables for "Mapping the genetic landscape of eight common cardiovascular diseases" (part 3 of 3)

### Sheet: ST17. MAGMA genes (continued)
Supplementary Table 17. MAGMA gene p-value results for UKB and FG CVD traits
ENSG00000172487	OR8J1	0.79109	0.060902	0.78733	0.021631	0.95611	0.94471	0.26624	0.24357	0.36971	0.023998	0.040287	0.011925	0.84049	0.2531	3.6354e-07	0.18979
ENSG00000172493	AFF1	0.15457	0.95947	0.12388	0.28348	0.021386	0.5895	0.19225	0.00080396	0.062558	0.023849	0.18794	0.050473	0.16881	0.017438	0.97254	1.3316e-05
ENSG00000172497	ACOT12	0.060468	0.1832	0.83786	0.47682	0.07142	0.073828	0.1073	0.20574	0.50867	0.55104	0.32695	0.6624	0.016656	0.11322	0.05122	0.64083
ENSG00000172500	FIBP	0.17024	0.53781	0.5832	0.28728	0.23333	0.0068899	0.91949	0.92739	0.10603	0.1751	0.6259	0.094896	0.43186	0.075996	0.49199	0.10153
ENSG00000172508	CARNS1	0.75236	0.6219	0.46734	0.28114	0.5527	0.44603	0.88302	0.84398	0.25858	0.096513	0.33942	0.4855	0.12601	0.97185	0.18125	0.46261
ENSG00000172519	OR10H5	0.036245	0.35821	0.74117	0.62805	0.057754	0.68733	0.97334	0.34747	0.50016	0.32108	0.76946	0.60809	0.26468	0.0092353	0.24533	0.82765
ENSG00000172530	BANP	0.0096654	0.79799	0.95486	0.64087	0.023312	0.0033886	0.55455	0.527	0.24833	0.049747	0.8474	0.51028	0.99503	0.20741	0.10595	0.6498
ENSG00000172531	PPP1CA	0.83188	0.57039	0.563	0.32256	0.49662	0.64805	0.98251	0.8201	0.28012	0.045938	0.46039	0.28929	0.055255	0.86597	0.15068	0.39017
ENSG00000172538	FAM170B	0.46431	0.0030461	0.67953	0.24072	0.51686	0.85642	0.48683	0.34568	0.38698	0.0011857	0.072879	0.48085	0.38088	0.58951	0.046875	0.78425
ENSG00000172543	CTSW	0.14067	0.76511	0.16275	0.47973	0.41785	0.01791	0.35198	0.21073	0.1351	0.12988	0.83226	0.19779	0.41952	0.18424	0.74277	0.17663
ENSG00000172548	NIPAL4	0.12104	0.69821	0.29726	0.10214	0.032051	0.074689	0.038957	0.18581	0.79966	0.82608	0.47997	0.33392	0.69182	0.19417	0.52939	0.14593
ENSG00000172551	MUCL1	0.68944	0.80668	0.88106	0.033633	0.22019	0.90996	0.74478	0.31894	0.75955	0.22099	0.88575	0.19808	0.41856	0.051323	0.24504	0.67834
ENSG00000172554	SNTG2	0.72229	0.88871	0.56654	0.26238	0.055249	0.0082658	0.5095	0.63375	0.16743	0.92461	0.54126	0.92046	0.052706	0.25928	0.7559	0.2766
ENSG00000172568	FNDC9	0.14405	0.055399	0.025322	0.44198	0.94236	0.11932	0.43901	0.25945	0.46411	0.75142	0.1654	0.37105	0.10611	0.78819	0.082696	0.2822
ENSG00000172572	PDE3A	0.49633	0.2415	0.5253	0.21136	0.098761	0.1977	0.08934	0.0040687	0.091472	0.053582	0.28663	0.091833	0.093907	0.62248	0.055162	0.00013154
ENSG00000172575	RASGRP1	0.21061	0.42122	0.01903	0.57613	0.16003	4.8076e-05	0.95114	0.089019	0.88378	0.20697	0.93669	0.27408	0.45715	0.92144	0.19598	0.30359
ENSG00000172578	KLHL6	0.86673	0.67193	0.77351	0.87592	0.26514	0.92945	0.86587	0.62256	0.88464	0.28414	0.72216	0.72513	0.50918	0.38219	0.16854	0.1668
ENSG00000172590	MRPL52	0.22476	0.90647	0.16764	0.92246	0.51283	0.059388	0.31142	0.91091	0.41828	0.35735	0.64801	0.5929	0.012749	0.05704	0.03841	0.22455
ENSG00000172594	SMPDL3A	0.24215	0.69883	0.33719	0.58285	0.83942	0.23404	0.36642	0.0031757	0.014975	0.74092	0.91111	0.19581	0.4812	0.73371	0.87566	0.73824
ENSG00000172602	RND1	0.37067	0.066284	0.81373	0.60855	0.36504	0.086428	0.64703	0.66773	0.41636	0.24061	0.45453	0.074276	0.12312	0.077147	0.045142	0.069856
ENSG00000172613	RAD9A	0.95288	0.29777	0.69465	0.28517	0.55819	0.81921	0.83828	0.79137	0.46799	0.036917	0.29549	0.036923	0.071903	0.66433	0.18729	0.69194
ENSG00000172638	EFEMP2	0.6207	0.19306	0.1371	0.83603	0.38495	1.9218e-05	0.47688	0.53218	0.0037919	0.11947	0.039547	0.77444	0.65273	0.054662	0.901	0.46119
ENSG00000172640	OR10AD1	0.068444	0.0086343	0.080793	0.26352	0.82622	0.47038	0.319	0.9845	0.82442	0.013656	0.17077	0.020854	0.25586	0.0035069	0.29789	0.34518
ENSG00000172650	AGAP5	0.13993	3.0549e-10	0.066376	0.071075	0.46348	0.01329	0.86249	0.043847	0.13941	2.0445e-06	0.079882	0.79161	0.010892	0.96637	0.16942	0.020822
ENSG00000172653	C17orf66	0.34186	0.20041	0.085062	0.93084	0.15299	0.020883	0.56705	0.92966	0.55035	0.31581	0.037056	0.016133	0.81492	0.033306	0.71835	0.46232
ENSG00000172660	TAF15	0.44142	0.20375	0.13252	0.93921	0.12267	0.0142	0.63997	0.9637	0.44456	0.18709	0.10558	0.011527	0.78993	0.095779	0.80641	0.47535
ENSG00000172661	FAM21C	0.1885	0.038202	0.0023284	0.12833	0.092389	0.8719	0.94274	0.58005	0.010538	0.0044993	0.057128	0.10327	0.00035009	0.026988	0.089481	0.076994
ENSG00000172663	TMEM134	0.65942	0.85086	0.83994	0.61048	0.99744	0.15119	0.78447	0.44198	0.1255	0.162	0.1346	0.37481	0.43457	0.26123	0.47786	0.3691
ENSG00000172667	ZMAT3	0.50966	0.032906	0.61204	0.31737	0.18561	0.38514	0.099725	0.92997	0.40086	0.40191	0.90314	0.5947	0.33685	0.074692	0.59076	0.1794
ENSG00000172671	ZFAND4	0.28195	0.028311	0.0025357	0.26553	0.075944	0.92004	0.94094	0.51433	0.013448	0.0052726	0.058326	0.070033	0.00029091	0.032254	0.086073	0.07225
ENSG00000172673	THEMIS	0.78314	0.84438	0.68817	0.75219	0.18823	0.36885	0.79546	0.11181	0.40661	0.036482	0.018522	0.38414	0.80299	0.28867	0.38698	0.064212
ENSG00000172687	ZNF738	0.23932	0.22018	0.81644	0.50083	0.37935	0.060661	0.23963	0.289	0.1358	0.20403	0.29752	0.11596	0.29683	0.088092	0.65538	0.15387
ENSG00000172689	MS4A10	0.11013	0.46797	0.38175	0.92639	0.19934	0.10279	0.21504	0.35512	0.45359	0.096213	0.38961	0.080308	0.97715	0.58647	0.045664	0.092892
ENSG00000172716	SLFN11	0.53159	0.87662	0.46076	0.044484	0.26054	0.29913	0.14052	0.47693	0.56958	0.20409	0.73745	0.37479	0.41	0.25179	0.7826	0.73022
ENSG00000172717	FAM71D	0.42975	0.68491	0.098775	0.34413	0.37995	0.40881	0.47024	0.94962	0.066945	0.46054	0.16688	0.80759	0.4761	0.078745	0.0070551	0.24585
ENSG00000172724	CCL19	0.78477	0.72953	0.42546	0.11721	0.19458	0.73044	0.046726	0.13407	0.52204	0.92639	0.98315	0.99228	0.151	0.70459	0.61391	0.8767
ENSG00000172725	CORO1B	0.76963	0.97689	0.52204	0.0073654	0.94319	0.39301	0.81336	0.25047	0.30096	0.41747	0.13608	0.51061	0.83923	0.45458	0.21351	0.57862
ENSG00000172728	FUT10	0.66108	0.27298	0.03322	0.92797	0.14384	0.35346	0.48705	0.57616	0.11889	0.29719	0.25651	0.95605	0.84061	0.9406	0.81587	0.74767
ENSG00000172731	LRRC20	0.3103	0.39759	0.52341	0.70989	0.022793	0.028155	0.56159	0.787	0.17222	0.090752	0.85574	0.94863	0.11305	0.0042028	0.18321	0.97939
ENSG00000172732	MUS81	0.69546	0.47222	0.097689	0.65899	0.56627	0.059365	0.25999	0.2522	0.025199	0.018517	0.86222	0.063707	0.7859	0.39093	0.88049	0.037233
ENSG00000172733	PURG	0.97988	0.072543	0.33107	0.42173	0.2632	0.26631	0.028987	0.0028685	0.39469	0.3174	0.31112	0.65459	0.11425	0.050466	0.11128	0.87214
ENSG00000172738	TMEM217	0.92894	0.22589	0.18168	0.79297	0.37614	0.60619	0.16549	0.70801	0.02779	0.29856	0.072848	0.021164	0.64078	0.84502	0.38083	0.4913
ENSG00000172748	ZNF596	0.63777	0.70028	0.52622	0.93365	0.66476	0.23437	0.054401	0.089324	0.74587	0.51997	0.028712	0.96651	0.5063	0.42231	0.89154	0.88797
ENSG00000172752	COL6A5	0.3365	0.58356	0.37095	0.12429	0.26272	0.41381	0.16509	0.78257	0.42554	0.55591	0.44429	0.48611	0.14439	0.57609	0.1001	0.0018181
ENSG00000172757	CFL1	0.53754	0.66896	0.20964	0.82777	0.60074	0.0067669	0.39328	0.086783	0.04231	0.018655	0.098456	0.082971	0.69072	0.063906	0.88166	0.11119
ENSG00000172765	TMCC1	0.20233	0.024861	0.22119	0.025169	0.44632	0.032083	0.2523	0.4486	0.063641	0.65906	0.035056	0.93076	0.80197	0.90138	0.71215	0.24661
ENSG00000172766	NAA16	0.84929	0.39198	0.42504	0.05804	0.09468	0.029246	0.04089	0.96128	0.54344	0.59031	0.5145	0.090153	0.82468	0.2837	0.13474	0.040619
ENSG00000172769	OR5B3	0.7075	0.26669	0.77836	0.66157	0.76825	0.0011929	0.86708	0.087286	0.22107	0.20926	0.5872	0.30117	0.3287	0.88774	0.0064191	0.089017
ENSG00000172771	EFCAB12	0.28177	0.16905	0.2768	0.94246	0.62491	0.10163	0.71624	0.25366	0.84053	0.16163	0.41376	0.90073	0.64906	0.13839	0.64869	0.34388
ENSG00000172772	OR10W1	0.59881	0.26048	0.90717	0.65796	0.44035	0.086604	0.064746	0.039705	0.94292	0.10683	0.28858	0.46138	0.86777	0.51547	0.77814	0.5582
ENSG00000172774	OR1S1	0.15689	0.35507	0.19102	0.41615	0.5357	0.031111	0.56159	0.01096	0.030758	0.57933	0.57496	0.13079	0.70762	0.15894	2.0546e-06	0.14429
ENSG00000172775	FAM192A	0.5861	0.21754	0.14911	0.259	0.54172	0.71604	0.98327	0.51197	0.44502	0.33171	0.036805	0.42104	0.87967	0.64156	0.71682	0.054918
ENSG00000172780	RAB43	0.064938	0.31818	0.99379	0.5772	0.23206	0.92975	0.19246	0.072179	0.22684	0.012464	0.19431	0.59392	0.58129	0.17021	0.4174	0.015295
ENSG00000172782	FADS6	0.49383	0.9929	0.43013	0.66174	0.99562	0.60935	0.25714	0.53905	0.25482	0.38746	0.39673	0.93981	0.48919	0.14406	0.94254	0.27176
ENSG00000172785	CBWD1	0.14468	0.26885	0.97674	0.468	0.67289	0.036916	0.60491	0.088087	0.8488	0.3059	0.54482	0.44762	0.43081	0.00069572	0.95532	0.0015256
ENSG00000172789	HOXC5	0.87385	0.059812	0.10267	0.21347	0.4133	0.017826	0.044838	0.74847	0.87274	4.6395e-05	0.31689	0.88596	0.00015612	0.0010743	0.61626	0.00024854
ENSG00000172794	RAB37	0.014492	0.39932	0.24431	0.42692	0.5679	0.0020735	0.4205	0.16393	0.50096	0.99259	0.57081	0.39651	0.36031	0.56406	0.80484	0.51566
ENSG00000172795	DCP2	0.12706	0.087632	0.34462	0.11057	0.51925	0.27252	0.018019	0.82221	0.71687	0.066719	0.54071	0.93534	0.85053	0.57656	0.43417	0.69866
ENSG00000172803	SNX32	0.52169	0.60259	0.1852	0.78017	0.6766	0.003141	0.28601	0.23011	0.01764	0.028656	0.044093	0.049337	0.63413	0.051236	0.92095	0.029815
ENSG00000172809	RPL38	0.5839	0.44082	0.75829	0.72828	0.86495	0.83342	0.45857	0.20715	0.21325	0.73983	0.19851	0.43453	0.77518	0.95007	0.76625	0.19743
ENSG00000172817	CYP7B1	0.3955	0.87771	0.12121	0.32203	0.63417	0.075337	0.021377	0.30802	0.57947	0.23829	0.11154	0.15751	0.015549	0.04114	0.45938	0.20963
ENSG00000172818	OVOL1	0.61171	0.15302	0.49238	0.084454	0.4476	9.8746e-05	0.60137	3.2944e-05	0.60431	0.056499	0.070571	0.083035	0.0063632	8.2626e-05	0.72807	0.030388
ENSG00000172819	RARG	0.28494	0.24562	0.28615	0.39809	0.28678	0.84231	0.3983	0.052027	0.084072	0.24891	0.49371	0.98597	0.19108	0.82262	0.58075	0.1241
ENSG00000172824	CES4A	0.823	0.87632	0.25589	0.41446	0.97619	0.035104	0.93574	0.6748	0.16203	0.00020783	0.11505	0.16846	0.012794	0.013798	0.53975	0.00010449
ENSG00000172828	CES3	0.92726	0.75565	0.64529	0.12506	0.25181	0.0011913	0.9389	0.4821	0.17152	0.0061295	0.28171	0.55975	0.102	0.065939	0.77072	0.018438
ENSG00000172830	SSH3	0.90759	0.2044	0.65449	0.072717	0.38979	0.74359	0.91364	0.73911	0.41739	0.13359	0.21948	0.037254	0.23688	0.89754	0.35857	0.58769
ENSG00000172831	CES2	0.98159	0.95926	0.88426	0.22303	0.40182	0.0041704	0.59277	0.72151	0.24424	8.0547e-05	0.1266	0.15546	0.01297	0.014712	0.98806	0.0016917
ENSG00000172840	PDP2	0.07855	0.13274	0.42133	0.75631	0.14558	0.46891	0.14136	0.64487	0.8556	0.10674	0.070398	0.42869	0.11113	0.069418	0.45736	0.25838
ENSG00000172845	SP3	0.29013	2.4021e-05	0.50871	0.78914	0.50422	0.74204	0.1764	0.07603	0.13264	0.44004	0.63038	0.4985	0.33732	0.60984	0.17966	0.62727
ENSG00000172867	KRT2	0.71255	0.58343	0.58359	0.36135	0.1187	0.88237	0.16649	0.025192	0.54539	0.011972	0.83935	0.034777	0.51705	0.74548	0.33875	0.089396
ENSG00000172869	DMXL1	0.69235	0.23229	0.66729	0.56271	0.7359	0.53164	0.26637	0.77457	0.40628	0.038292	0.77424	0.60704	0.65518	0.18143	0.17083	0.30672
ENSG00000172878	METAP1D	0.67249	0.073617	0.43795	0.63274	0.38157	0.14587	0.99892	0.10073	0.23149	0.31859	0.31268	0.48641	0.12692	0.5468	0.89288	0.35594
ENSG00000172888	ZNF621	0.94862	0.10865	0.074161	0.072541	0.31076	0.52837	0.1698	0.69219	0.13495	0.1046	0.85338	0.15842	0.69668	0.21414	0.47826	0.81546
ENSG00000172889	EGFL7	0.25403	0.20384	0.3797	0.90234	0.47523	0.31824	0.78994	0.18883	0.72487	0.19686	0.92591	0.22914	0.088474	0.69807	0.25029	0.32886
ENSG00000172890	NADSYN1	0.17972	0.20794	0.49026	0.53077	0.5962	0.27511	0.72756	0.5272	0.27775	0.66681	0.21706	0.98596	0.064016	0.12504	0.17789	0.05509
ENSG00000172893	DHCR7	0.3736	0.4255	0.84767	0.61317	0.52332	0.22565	0.76697	0.6833	0.15678	0.71862	0.066863	0.8207	0.038183	0.20521	0.21676	0.045584
ENSG00000172901	AQPEP	0.80072	0.30016	0.80987	0.94097	0.31307	0.51815	0.037713	0.9405	0.70646	0.9135	0.50996	0.10428	0.29294	0.59487	0.016551	0.64389
ENSG00000172915	NBEA	0.35438	0.339	0.69343	0.59455	0.65103	0.15308	0.45743	0.80658	0.048981	0.0027575	0.0066704	0.38723	0.32376	0.15362	0.32716	0.056327
ENSG00000172922	RNASEH2C	0.47835	0.63603	0.19664	0.19668	0.56373	0.00070934	0.064476	0.046735	0.17642	0.067224	0.00021921	0.08162	0.030812	0.00032014	0.16598	0.060543
ENSG00000172927	MYEOV	0.34704	0.11425	0.24551	0.70804	0.22354	0.38116	0.84815	0.55257	0.38552	0.52793	1.902e-08	0.11035	0.33259	0.50158	0.66082	0.00093977
ENSG00000172932	ANKRD13D	0.9	0.035298	0.65471	0.058913	0.57029	0.76816	0.98028	0.76444	0.6457	0.085454	0.16574	0.037826	0.32151	0.86134	0.23145	0.75874
ENSG00000172935	MRGPRF	0.70204	0.095099	0.45397	0.17129	0.22165	0.12289	0.64021	0.0018456	0.032213	0.010959	0.0092809	0.35584	0.025237	0.16065	0.88026	1.2013e-06
ENSG00000172936	MYD88	0.80221	0.77586	0.2365	0.97081	0.29122	0.13749	0.54952	0.12152	0.90651	0.086084	0.94281	0.82401	0.50254	0.69286	0.53634	0.015367
ENSG00000172938	MRGPRD	0.10761	0.93318	0.51182	0.11049	0.47637	0.038216	0.31912	0.11611	0.046879	0.94474	0.030366	0.91058	0.98201	0.07544	0.6744	5.5116e-06
ENSG00000172939	OXSR1	0.2018	0.070002	0.055673	0.56152	0.63885	0.16837	0.35143	0.73509	0.46013	0.28814	0.78619	0.33449	0.82824	0.63771	0.49909	0.47985
ENSG00000172940	SLC22A13	0.31023	0.11576	0.020539	0.64238	0.97052	0.52986	0.22611	0.63446	0.46842	0.061093	0.13911	0.22838	0.41565	0.30065	0.47817	0.45261
ENSG00000172943	PHF8	0.24604	0.11851	0.40479	0.055806	0.0061645	0.011539	0.25229	0.9682	0.80855	0.050918	0.91459	0.18161	0.049348	0.97728	0.31386	0.0015649
ENSG00000172954	LCLAT1	0.15894	0.67316	0.45313	0.61601	0.25047	0.80855	0.83833	0.14982	0.86535	0.30879	0.30892	0.56493	0.99346	0.076515	0.18403	0.34144
ENSG00000172955	ADH6	0.0028605	0.70302	0.54601	0.7872	0.060952	0.6722	0.19687	0.44731	0.042901	0.88312	0.14519	0.33457	0.98536	0.53056	0.13076	0.52801
ENSG00000172967	XKR3	0.29081	0.077441	0.42463	0.38456	0.14682	0.27372	0.20028	0.32169	0.69749	0.74859	0.439	0.6711	0.77114	0.05883	0.32025	0.2163
ENSG00000172977	KAT5	0.44678	0.71037	0.22674	0.23991	0.59055	0.00069083	0.07302	0.023499	0.21427	0.079963	0.00025984	0.10663	0.04599	0.00033698	0.21191	0.076051
ENSG00000172985	SH3RF3	0.071993	0.28015	0.21431	0.80874	0.026903	0.030745	0.022816	0.08084	0.54369	0.57433	0.68942	0.69539	0.16041	0.044532	0.14861	0.15911
ENSG00000172986	GXYLT2	0.23043	0.82901	0.30572	0.98026	0.87815	0.058004	0.21268	0.70694	0.073656	0.53448	0.25191	0.0032603	0.2885	0.37772	0.54674	0.57029
ENSG00000172987	HPSE2	0.63923	0.83703	0.66922	0.22358	0.86851	0.40444	0.55978	0.98896	0.15065	0.5431	0.33537	0.43642	0.98669	0.94179	0.84105	0.71356
ENSG00000172992	DCAKD	0.65874	0.21894	0.2866	0.65653	0.10399	0.89465	0.6356	0.03881	0.45554	0.0036432	0.018146	0.37311	0.07929	0.61586	0.89467	0.034354
ENSG00000172995	ARPP21	0.53499	0.044199	0.088228	0.34154	0.38781	0.0023774	0.79262	0.65288	0.65887	0.15447	0.41245	0.28337	0.1868	0.081805	0.059962	0.51487
ENSG00000173011	TADA2B	0.25848	0.37524	0.49946	0.6342	0.46723	0.77023	0.41328	0.17707	0.35709	0.71871	0.67437	0.24198	0.25129	0.22765	0.38745	0.31576
ENSG00000173013	CCDC96	0.29098	0.10937	0.45518	0.29897	0.83796	0.28253	0.40019	0.073751	0.024913	0.77967	0.44726	0.061776	0.33566	0.28483	0.25852	0.16457
ENSG00000173020	ADRBK1	0.50084	0.075333	0.76997	0.27357	0.5507	0.59354	0.69475	0.95661	0.88795	0.019686	0.41799	0.2208	0.34034	0.79552	0.00048648	0.88031
ENSG00000173039	RELA	0.18222	0.87321	0.30131	0.54063	0.69236	8.0967e-05	0.2819	0.00010741	0.55588	0.39642	0.0029606	0.22254	0.1669	9.5665e-05	0.34206	0.081711
ENSG00000173040	EVC2	0.32342	0.49786	0.42759	0.83997	0.93343	0.52218	0.62563	0.077683	0.52623	0.87632	0.93239	0.1318	0.13584	0.075239	0.73283	0.072419
ENSG00000173041	ZNF680	0.49378	0.22849	0.061172	0.6827	0.24013	0.78201	0.8632	0.21721	0.68735	0.97568	0.31092	0.87076	0.65526	0.54256	0.23434	0.97432
ENSG00000173064	HECTD4	0.38199	0.4038	0.24896	0.12148	0.072743	3.756e-07	0.44667	0.45666	0.81575	0.31041	0.035992	0.89848	0.42112	0.001788	0.08037	0.18836
ENSG00000173065	FAM222B	0.37773	0.0096235	0.74449	0.12822	0.24307	0.26377	0.53493	0.31198	0.07047	0.010274	0.082669	0.77911	0.10325	0.17881	0.42205	0.036299
ENSG00000173068	BNC2	0.73173	0.049274	0.034273	0.6732	0.24635	0.032995	0.17813	0.18226	0.3969	0.00024893	0.65439	0.85004	0.3425	0.13909	0.61459	0.26464
ENSG00000173077	DEC1	0.57598	0.79925	0.96887	0.21111	0.86969	0.33372	0.022798	1.9538e-08	0.9905	0.30439	0.42801	0.44101	0.28228	0.24332	0.55587	7.9584e-07
ENSG00000173083	HPSE	0.60398	0.69873	0.91866	0.53961	0.35583	0.24745	0.73565	0.60293	0.87223	0.80664	0.54766	0.37548	0.4557	0.60446	0.15169	0.48152
ENSG00000173085	COQ2	0.10357	0.4225	0.97162	0.75098	0.72718	0.27529	0.99541	0.62427	0.74803	0.13761	0.44329	0.74397	0.31219	0.7324	0.21021	0.055128
ENSG00000173088	C10orf131	0.26905	0.17499	0.19166	0.033262	0.56261	0.73874	0.78976	0.69833	0.65672	0.52527	0.45428	0.022061	0.15124	0.30899	0.16843	0.041086
ENSG00000173093	CCDC63	0.23419	0.68123	0.27479	0.18959	0.54914	0.03278	0.29692	0.60339	0.070866	0.081268	0.17408	0.56252	0.09374	0.016061	0.014191	0.096201
ENSG00000173110	HSPA6	0.61768	0.83159	0.53622	0.63101	0.11969	0.19859	0.20772	0.31606	0.56414	0.40423	0.57782	0.47761	0.64466	0.64651	0.43861	0.082801
ENSG00000173113	TRMT112	0.46179	0.92406	0.63942	0.48126	0.13954	0.20639	0.16206	0.38518	0.083065	0.051061	0.9295	0.072716	0.036729	0.84273	0.23249	0.27932
ENSG00000173114	LRRN3	0.88379	0.50177	0.71323	0.37453	0.22141	0.45944	0.23091	0.21045	0.50592	0.41271	0.3197	0.13219	0.41899	0.66828	0.32884	0.8691
ENSG00000173120	KDM2A	0.7096	0.058117	0.77505	0.30519	0.72012	0.85269	0.6522	0.82353	0.81058	0.0093922	0.27691	0.13802	0.29934	0.47295	0.0003952	0.739
ENSG00000173124	C10orf129	0.66647	0.97176	0.13289	0.59485	0.23232	0.69556	0.043297	0.18163	0.56114	0.044382	0.031407	0.2486	0.54915	0.038981	0.15567	0.055392
ENSG00000173137	ADCK5	0.55595	0.82536	0.95844	0.35671	0.69439	0.53076	0.22236	0.34502	0.23388	0.85642	0.59117	0.88045	0.13819	0.78264	0.35102	0.683
ENSG00000173141	MRP63	0.92435	0.81245	0.2676	0.47003	0.83824	0.61648	0.98584	0.34901	0.83131	0.26034	0.69583	0.087233	0.38009	0.80803	0.32036	0.0049649
ENSG00000173145	NOC3L	0.0014768	0.75635	0.70007	0.37396	0.065945	0.044433	0.36063	0.5578	0.0013909	0.67744	0.12774	0.35952	0.74924	0.17739	0.077769	0.38493
ENSG00000173153	ESRRA	0.64634	0.11287	0.8069	0.10013	0.35315	0.1387	0.056993	0.6675	0.28159	0.044842	0.19959	0.35581	0.22661	0.99796	0.5148	0.0034308
ENSG00000173156	RHOD	0.091537	0.039104	0.92901	0.2607	0.15833	0.10674	0.12754	0.4278	0.72141	0.28605	0.63315	0.054509	0.31372	0.20484	0.0057779	0.76233
ENSG00000173157	ADAMTS20	0.29597	0.83857	0.30302	0.28339	0.32368	0.15347	0.30002	0.72301	0.020788	0.57782	0.70898	0.87544	0.74429	0.051552	0.2401	0.70912
ENSG00000173163	COMMD1	0.21991	0.68516	0.92492	0.75422	0.95772	0.08694	0.82338	0.49288	0.959	0.068468	0.46108	0.93926	0.69916	0.1496	0.75052	0.012054
ENSG00000173166	RAPH1	0.55128	0.8323	0.14877	0.38793	0.94174	0.0003369	0.93439	0.11312	0.3443	0.98508	0.59254	0.43128	0.015583	0.012051	0.23441	0.41583
ENSG00000173171	MTX1	0.38729	0.04574	0.20854	0.74446	0.12635	0.72717	0.85098	2.0525e-05	0.049881	0.66207	0.97288	0.92131	0.089384	0.77609	0.39911	3.9509e-06
ENSG00000173175	ADCY5	0.3335	0.31704	0.0024271	0.28264	0.65711	0.49773	0.61137	0.098447	0.73941	0.12731	0.42227	0.64046	0.69172	0.55022	0.00011448	2.8573e-05
ENSG00000173193	PARP14	0.90454	0.41147	0.581	0.63748	0.67865	0.86974	0.23249	0.96766	0.057408	0.50114	0.99263	0.20647	0.21458	0.072801	0.34031	5.5324e-05
ENSG00000173198	CYSLTR1	0.55744	0.088187	0.63321	0.81484	0.86401	0.69232	0.02816	0.30311	0.22282	0.42443	0.6559	0.59956	0.40813	0.11679	0.88612	0.10649
ENSG00000173200	PARP15	0.99759	0.017379	0.58721	0.5571	0.79873	0.50678	0.84976	0.40462	0.65062	0.45266	0.59478	0.36052	0.38761	0.21407	0.43814	0.12712
ENSG00000173208	ABCD2	0.46571	0.69319	0.78674	0.77728	0.75902	0.5308	0.15919	0.93303	0.35434	0.40746	0.70354	0.24479	0.5364	0.2791	0.36109	0.20803
ENSG00000173209	AHSA2	0.87607	6.4117e-05	0.29953	0.23339	0.040099	0.93634	0.78308	0.16407	0.84431	0.43933	0.30739	0.63177	0.54487	0.35433	0.12725	0.19907
ENSG00000173210	ABLIM3	0.032257	0.018496	0.39201	0.81532	0.7997	0.27993	0.7578	0.73988	0.1822	0.32645	0.080632	0.066945	0.32421	0.5507	0.47165	0.13073
ENSG00000173212	MAB21L3	0.27157	0.16395	0.40549	0.18901	0.60562	0.064421	0.23908	0.14141	0.38633	0.13955	0.604	0.82139	0.97558	0.14559	0.23441	0.48569
ENSG00000173214	KIAA1919	0.71324	0.21955	0.81205	0.09775	0.50001	0.28549	0.7502	0.6689	0.32137	0.81474	0.35317	0.93123	0.58677	0.3371	0.021728	0.0075953
ENSG00000173218	VANGL1	0.41623	0.014107	0.83044	0.72363	0.2228	0.32028	0.46412	0.10797	0.2747	0.063043	0.01553	0.12955	0.27782	0.19257	0.13026	0.48024
ENSG00000173221	GLRX	0.7664	0.46748	0.15795	0.35524	0.69427	0.087937	0.058436	0.60443	0.019413	0.46206	0.42865	0.24492	0.88896	0.015717	0.078506	0.24637
ENSG00000173226	IQCB1	0.43451	0.26402	0.24519	0.014236	0.068315	0.09808	0.2385	0.12662	0.013007	0.0044433	0.63515	0.095389	0.26846	0.40202	0.38857	0.27773
ENSG00000173227	SYT12	0.79424	0.59351	0.80076	0.4465	0.64148	0.069272	0.90998	0.61673	0.76483	0.61722	0.17959	0.32626	0.7849	0.0012827	0.1428	0.25276
ENSG00000173230	GOLGB1	0.25002	0.20181	0.18705	0.010689	0.16207	0.1256	0.1829	0.75788	0.063018	0.029249	0.398	0.095912	0.046576	0.34899	0.11323	0.1888
ENSG00000173239	LIPM	0.55435	0.27439	0.1888	0.85024	0.86141	0.14444	0.91825	0.58618	0.22982	0.026627	0.46564	0.23746	0.63714	0.13098	0.43341	0.95052
ENSG00000173250	GPR151	0.63398	0.011111	0.05925	0.76121	0.34875	0.0065324	0.051929	0.63616	0.96272	0.33244	0.69278	0.026801	0.59486	0.31316	0.53109	0.010997
ENSG00000173253	DMRT2	0.40659	0.47567	0.52541	0.73342	0.034982	0.30988	0.098683	0.034296	0.32842	0.9931	0.6197	0.29797	0.66022	0.20905	0.35775	0.34367
ENSG00000173258	ZNF483	0.084679	0.47822	0.030905	0.54504	0.14783	0.78542	0.34333	0.93718	0.10235	0.33051	0.6228	0.9425	0.15962	0.51762	0.8632	0.036139
ENSG00000173261	PLAC8L1	0.38395	0.18733	0.022629	0.27167	0.51845	0.56587	0.156	0.14385	0.005516	0.29168	0.23755	0.88893	0.28765	0.040069	0.73535	0.045529
ENSG00000173262	SLC2A14	0.97888	0.40639	0.50002	0.31649	0.42492	0.88271	0.20417	0.49224	0.0096631	0.58238	0.0037718	0.10574	0.94959	0.52271	0.29961	0.22526
ENSG00000173264	GPR137	0.92757	0.05063	0.92471	0.32061	0.074193	0.026956	0.15466	0.10675	0.017763	0.0060082	0.079232	0.34033	0.091887	0.16041	0.1883	0.00072587
ENSG00000173267	SNCG	0.88952	0.32638	0.48789	0.94323	0.42521	0.97262	0.66668	0.11736	0.22588	0.31622	0.12702	0.36621	0.66563	0.9296	0.32348	0.077965
ENSG00000173269	MMRN2	0.94995	0.12425	0.38881	0.96346	0.22855	0.87467	0.82373	0.077005	0.15548	0.49021	0.43003	0.55046	0.49572	0.96257	0.095051	0.026556
ENSG00000173272	MZT2A	0.57526	0.47984	0.03837	0.5767	0.37173	0.65366	0.21956	0.41565	0.19939	0.081747	0.26538	0.16597	0.23651	0.72338	0.52403	0.23661
ENSG00000173273	TNKS	0.34912	0.15604	0.018626	0.24003	0.31563	0.31815	0.86375	0.0080266	0.087377	0.82364	0.7177	0.33905	0.7118	0.37848	0.85328	0.76274
ENSG00000173275	ZNF449	0.96426	0.65244	0.01406	0.58629	0.40502	0.91199	0.88595	0.63454	0.15899	0.093308	0.88226	0.31827	0.02341	0.52101	0.31349	0.40762
ENSG00000173276	ZBTB21	0.80347	0.7142	0.068295	0.028429	0.62303	0.78347	0.89452	0.18747	0.8458	0.53268	0.46198	0.81018	0.78513	0.55597	0.7482	0.21672
ENSG00000173281	PPP1R3B	0.49653	0.82901	0.15856	0.51685	0.28892	0.35802	0.32432	0.0037681	0.48593	0.41121	0.92712	0.46663	0.86251	0.68726	0.554	0.63383
ENSG00000173320	STOX2	0.87035	0.87766	0.47801	0.42465	0.14685	0.34563	0.84231	0.12738	0.49877	0.026053	0.14735	0.6651	5.0034e-05	0.3198	0.69975	0.077792
ENSG00000173327	MAP3K11	0.66382	0.67822	0.04194	0.29082	0.73539	0.0028195	0.44728	0.11136	0.15903	0.037787	0.0036607	0.095238	0.0028057	0.000299	0.16668	0.54817
ENSG00000173334	TRIB1	0.074339	0.11897	0.79768	0.72267	0.28244	0.0032289	0.76022	0.4535	0.016167	0.6606	0.20923	0.62567	0.31524	0.0081228	0.56859	0.5486
ENSG00000173335	CST9	0.68864	0.78886	0.84105	0.018094	0.53657	0.37505	0.19746	0.57402	0.81586	0.064794	0.85073	0.08204	0.2539	0.29101	0.39116	0.024531
ENSG00000173338	KCNK7	0.66655	0.66485	0.55091	0.70369	0.97487	0.00059328	0.81752	0.013834	0.55274	0.0033772	0.33762	0.30235	0.02904	0.00025511	0.50545	0.14701
ENSG00000173349	SFT2D3	0.60283	0.84142	0.44752	0.42419	0.80886	0.63097	0.64465	0.36763	0.57308	0.65416	0.24366	0.43201	0.85289	0.83735	0.21557	0.00022741
ENSG00000173366	TLR9	0.82582	0.38948	0.25995	0.28276	0.5265	0.50649	0.87412	0.55015	0.99922	0.38475	0.11044	0.38703	0.80176	0.8418	0.0068771	0.93106
ENSG00000173369	C1QB	0.98439	0.74915	0.32803	0.16617	0.5158	0.78155	0.12676	0.23114	0.92869	0.24393	0.27297	0.38762	0.54911	0.74375	0.24093	0.60326
ENSG00000173372	C1QA	0.42343	0.99618	0.79966	0.12637	0.075671	0.58843	0.50041	0.22233	0.5885	0.13266	0.33632	0.96496	0.73712	0.28112	0.2143	0.15205
ENSG00000173376	NDNF	0.55618	0.84806	0.31923	0.29653	0.69735	0.35834	0.45437	0.28613	0.064061	0.026807	0.41058	0.48721	0.14948	0.023333	0.66652	0.67334
ENSG00000173389	IQCF1	0.50342	0.25097	0.46845	0.49311	0.52799	0.67893	0.54111	0.050812	0.62916	0.17592	0.13736	0.17822	0.10122	0.20096	0.2439	0.010404
ENSG00000173391	OLR1	0.64498	0.42017	0.06693	0.72469	0.6721	0.017962	0.44602	0.041163	0.97785	0.37946	0.81042	0.81477	0.65699	0.6594	0.27549	0.5501
ENSG00000173401	GLIPR1L1	0.13976	0.41594	0.48682	0.85855	0.90037	0.58876	0.38161	0.11079	0.49398	0.59407	0.84093	0.89734	0.30952	0.50894	0.2309	0.065347
ENSG00000173402	DAG1	0.077546	0.49416	0.029425	0.26033	0.40548	0.0008857	0.010465	0.12999	0.041755	0.85807	0.0035348	0.35368	0.65198	0.0003186	0.28437	0.0011582
ENSG00000173404	INSM1	0.89448	0.067501	0.086774	0.75346	0.59807	0.5196	0.68918	0.51591	0.46067	0.62618	0.27396	0.6355	0.074015	0.44893	0.47841	0.95061
ENSG00000173406	DAB1	0.34374	0.81404	0.10972	0.073497	0.1871	0.75426	0.75266	0.86765	0.40087	0.066548	0.87162	0.51133	0.088701	0.00031341	0.0033805	0.204
ENSG00000173409	ARV1	0.30661	0.72739	0.39448	0.52115	0.9905	0.10223	0.51616	0.27859	0.24694	0.38509	0.90924	0.81761	0.31214	0.84986	0.31232	0.52476
ENSG00000173418	NAA20	0.09287	0.55523	0.9062	0.83097	0.14171	0.65269	0.71282	0.30597	0.93222	0.83645	0.93139	0.062041	0.30782	0.0096268	0.21973	0.0057666
ENSG00000173421	CCDC36	0.914	0.092738	0.084543	0.69765	0.48585	0.12559	0.53386	0.0037897	0.37869	0.018911	0.27177	0.8316	0.15474	0.24504	0.66563	0.89576
ENSG00000173431	RNASE8	0.93999	0.91915	0.3004	0.23361	0.37458	0.26624	0.60372	0.12753	0.12363	0.22867	0.43255	0.334	0.35183	0.48296	0.11368	0.44913
ENSG00000173432	SAA1	0.56591	0.7128	0.77942	0.85985	0.432	0.73411	0.36257	0.1263	0.37078	0.084721	0.1549	0.97388	0.51386	0.67316	0.66139	0.19116
ENSG00000173436	MINOS1	0.73594	0.0024599	0.47373	0.35039	0.57414	0.40871	0.13951	0.12213	0.33524	0.66539	0.092384	0.40913	0.70978	0.53617	0.44858	0.00027649
ENSG00000173442	EHBP1L1	0.59204	0.51847	0.071689	0.49023	0.48085	2.0335e-07	0.13293	0.0082475	0.44212	0.053721	0.036966	0.064129	0.052959	3.2949e-06	0.27767	0.13553
ENSG00000173451	THAP2	0.19156	0.27013	0.65671	0.44617	0.92658	0.32385	0.36576	0.48211	0.80705	0.31448	0.60957	0.39391	0.26748	0.49736	0.30203	0.38345
ENSG00000173452	TMEM196	0.88764	0.1235	0.049587	0.38586	0.45736	0.3333	0.26792	0.93685	0.96308	0.24771	0.10197	0.84628	0.36348	0.029151	0.56514	0.73118
ENSG00000173456	RNF26	0.34881	0.75127	0.92045	0.96091	0.93497	0.89933	0.84768	0.011664	0.91969	0.175	0.57392	0.22962	0.34014	0.20025	0.12178	0.079282
ENSG00000173457	PPP1R14B	0.57071	0.40751	0.58391	0.18725	0.23263	0.15826	0.066467	0.2082	0.39916	0.18517	0.068976	0.2871	0.19167	0.58145	0.99023	0.0024935
ENSG00000173464	RNASE11	0.50082	0.70609	0.22632	0.373	0.57537	0.1287	0.89537	0.38313	0.85703	0.46861	0.20401	0.30571	0.36433	0.98585	0.76938	0.32986
ENSG00000173465	SSSCA1	0.97005	0.27495	0.4329	0.83649	0.90297	0.033912	0.24219	0.15408	0.52698	0.11956	0.011748	0.074298	0.010717	0.024271	0.22613	0.062873
ENSG00000173467	AGR3	0.16873	0.38692	0.54797	0.2453	0.53918	0.66392	0.35684	0.21916	0.67803	0.034302	0.38509	0.71725	0.029436	0.029072	0.55605	0.030404
ENSG00000173473	SMARCC1	0.61971	0.42556	0.3576	0.24388	0.53641	0.0016491	0.85132	0.2475	0.16194	0.0041942	0.50901	0.068312	0.51076	0.4528	0.27111	0.18327
ENSG00000173480	ZNF417	0.90621	0.08312	0.94921	0.8156	0.61087	0.73346	0.8376	0.80781	0.28185	0.028595	0.93583	0.76294	0.63152	0.30793	0.56232	0.097001
ENSG00000173482	PTPRM	0.075597	0.18553	0.28363	0.34561	0.63478	0.54403	0.4212	0.79485	0.77484	0.23317	0.29392	0.38546	0.086037	0.3016	0.066732	0.089555
ENSG00000173511	VEGFB	0.80082	0.60933	0.93466	0.36205	0.39475	0.35063	0.072547	0.30623	0.02042	0.040243	0.70495	0.14047	0.0074926	0.80027	0.23422	0.34157
ENSG00000173517	PEAK1	0.38868	0.54064	0.38825	0.29122	0.31928	0.15206	0.43295	0.13983	0.60621	0.27036	0.2351	0.86161	0.17973	0.0081058	0.19232	0.27654
ENSG00000173530	TNFRSF10D	0.46736	0.82791	0.92822	0.33785	0.12128	0.70132	0.17802	0.61552	0.27975	0.74881	0.28291	0.50095	0.4597	0.67236	0.48396	0.11757
ENSG00000173531	MST1	0.17834	0.5171	0.85043	0.54632	0.20014	3.1794e-05	0.069939	0.065824	0.038325	0.83976	0.009468	0.086711	0.54916	0.00059124	0.89665	0.0017124
ENSG00000173535	TNFRSF10C	0.64147	0.14041	0.63399	0.87154	0.56971	0.87255	0.48424	0.064132	0.59046	0.12835	0.29457	0.49983	0.7934	0.092714	0.33277	0.37182
ENSG00000173540	GMPPB	0.45131	0.59068	0.011565	0.6947	0.8542	0.17045	0.032056	0.1076	0.63614	0.96421	0.020875	0.10497	0.87315	0.098485	0.022014	0.67534
ENSG00000173542	MOB1B	0.60936	0.74165	0.87118	0.21552	0.051355	0.58722	0.12685	0.32733	0.99344	0.14094	0.38905	0.78862	0.22277	0.92639	0.94469	0.087239
ENSG00000173545	ZNF622	0.14391	0.5234	0.58541	0.14933	0.85674	0.18762	0.22679	0.98269	0.19363	0.037243	0.37173	0.63586	0.35959	0.48681	0.062846	0.49081
ENSG00000173546	CSPG4	0.47488	0.22611	0.74521	0.40423	0.89418	0.55208	0.27118	0.039801	0.34192	0.28421	0.20634	0.8499	0.6004	0.15631	0.33175	0.17134
ENSG00000173548	SNX33	0.5481	0.054702	0.33744	0.41871	0.60902	0.88428	0.15218	0.60528	0.017235	0.040867	0.29569	0.61548	0.23555	0.074492	0.0016901	0.58873
ENSG00000173557	C2orf70	0.67143	0.33162	0.95548	0.34899	0.56211	0.32478	0.15572	0.48358	0.76184	0.5031	0.3929	0.090725	0.15615	0.73334	0.89767	0.098011
ENSG00000173559	NABP1	0.42598	0.28016	0.53871	0.971	0.60094	0.54121	0.78491	0.17586	0.59401	0.85855	0.075603	0.65437	0.68362	0.85977	0.80685	0.503
ENSG00000173566	NUDT18	0.89314	0.31545	0.88526	0.17336	0.49888	0.12344	0.010688	0.11206	0.88804	0.14962	0.47084	0.13056	0.57888	0.15194	0.12786	0.90695
ENSG00000173567	GPR113	0.063095	0.17949	0.071004	0.095694	0.52774	0.099108	0.83633	0.8354	0.74221	0.06552	0.90969	0.64884	0.042303	0.002636	0.48938	0.21176
ENSG00000173572	NLRP13	0.95804	0.1022	0.34934	0.76413	0.2038	0.77836	0.61478	0.092374	0.86629	0.61998	0.58743	0.024172	0.63124	0.97689	0.56117	0.33487
ENSG00000173575	CHD2	0.57826	0.22573	0.078306	0.007851	0.21614	0.15566	0.024119	0.0025874	0.23863	0.38615	0.93498	0.72338	0.91465	0.098882	0.42535	0.53122
ENSG00000173578	XCR1	0.087879	0.39501	0.78789	0.064955	0.46997	0.80568	0.8929	0.34031	0.70688	0.1845	0.32877	0.48833	0.33287	0.21327	0.25422	0.83826
ENSG00000173581	CCDC106	0.10004	0.32251	0.32604	0.69698	0.59387	0.30181	0.90503	0.70534	0.45269	0.26532	0.13557	0.35127	0.47526	0.13806	0.81138	0.28531
ENSG00000173585	CCR9	0.062075	0.98431	0.71158	0.65362	0.61853	0.26089	0.56271	0.68772	0.59718	0.51384	0.67138	0.12442	0.066802	0.14832	0.0528	0.18425
ENSG00000173588	CCDC41	0.82488	0.21536	0.62042	0.51426	0.89762	0.25935	0.13932	0.28216	0.67425	0.012089	0.060844	0.094465	0.24341	0.059564	0.49004	0.10747
ENSG00000173597	SULT1B1	0.95667	0.35766	0.66833	0.12215	0.60892	0.084603	0.22035	0.56045	0.65229	0.020423	0.71684	0.87229	0.42303	0.69595	0.0096466	0.98802
ENSG00000173598	NUDT4	0.31259	0.082636	0.013637	0.73342	0.42256	0.25011	0.19135	0.011858	0.8285	0.54679	0.92592	0.41673	0.38868	0.094928	0.59351	0.46617
ENSG00000173599	PC	0.80167	0.87443	0.59923	0.8816	0.33161	0.037743	0.21831	0.19736	0.51808	0.42879	0.050923	0.72757	0.15078	0.30319	0.21452	0.50207
ENSG00000173610	UGT2A1	0.19755	0.69288	0.81334	0.61566	0.27174	0.96456	0.71948	0.94892	0.5229	0.32247	0.85717	0.27152	0.67599	0.40501	0.14443	0.01722
ENSG00000173611	SCAI	0.22774	0.21597	0.64225	0.16576	0.92049	0.011429	0.61523	0.064715	0.17298	0.62346	0.53418	0.9414	0.089244	0.95232	0.70997	0.88868
ENSG00000173612	GPRC6A	0.63424	0.87257	0.85672	0.30672	0.63	0.62102	0.60464	0.54732	0.018437	0.51332	0.41546	0.12554	0.8886	0.90569	0.93392	0.80852
ENSG00000173614	NMNAT1	0.51227	0.86635	0.77465	0.19889	0.67748	0.76661	0.5323	0.13772	0.21071	0.22737	0.45285	0.45898	0.26561	0.060679	0.37003	0.014472
ENSG00000173621	LRFN4	0.70085	0.65691	0.50462	0.68443	0.37156	0.0085813	0.12882	0.072218	0.36552	0.28676	0.065094	0.89483	0.20432	0.34826	0.16244	0.72301
ENSG00000173626	TRAPPC3L	0.073565	0.43691	0.93016	0.55858	0.77511	0.061944	0.40925	0.74543	0.65883	0.12666	0.041838	0.19835	0.10205	0.022071	0.81145	0.090839
ENSG00000173627	APOBEC4	0.22203	0.53316	0.17461	0.7212	0.66154	0.19949	0.61577	0.65562	0.40365	0.55882	0.42124	0.78897	0.48027	0.76971	0.47322	0.42392
ENSG00000173638	SLC19A1	0.68781	0.73577	0.53311	0.14947	0.37707	0.64717	0.43704	0.83292	0.51749	0.27994	0.6294	0.57192	0.64624	0.95681	0.57512	0.1299
ENSG00000173641	HSPB7	0.10376	0.57502	0.52522	0.63873	0.070923	0.23392	0.05578	0.95864	0.75812	0.18489	0.0014112	0.81054	0.14519	0.2463	0.13444	0.71834
ENSG00000173653	RCE1	0.60024	0.71567	0.47499	0.42761	0.80226	0.0022133	0.47631	0.080897	0.44738	0.87962	0.037832	0.77072	0.068784	0.20536	0.084052	0.80192
ENSG00000173660	UQCRH	0.99068	0.031909	0.54425	0.091981	0.0091381	0.093504	0.34004	0.52143	0.91425	0.41186	0.27598	0.78351	0.03222	0.32528	0.8563	0.63846
ENSG00000173662	TAS1R1	0.082451	0.49932	0.50921	0.59501	0.044493	0.43836	0.6917	0.88755	0.56932	0.50205	0.98857	0.61845	0.46622	0.24323	0.93706	0.18355
ENSG00000173673	HES3	0.35335	0.64315	0.11223	0.045611	0.13968	0.59958	0.0076602	0.43492	0.70031	0.69633	0.52093	0.88746	0.21438	0.85176	0.46715	0.024909
ENSG00000173674	EIF1AX	0.90372	0.93877	0.16305	0.81672	0.23323	0.55923	0.90308	0.090899	0.74009	0.94772	0.065999	0.26398	0.88613	0.62372	0.15859	0.02904
ENSG00000173679	OR1L1	0.81325	0.72096	0.63513	0.0024409	0.24711	0.1505	0.74623	0.11647	0.62999	0.062961	0.13685	0.62175	0.23505	0.65299	0.23419	0.42749
ENSG00000173681	CXorf23	0.58771	0.78615	0.041197	0.40871	0.80275	0.8517	0.68898	0.0061282	0.35967	0.68259	0.086614	0.73603	0.96972	0.49135	0.81812	0.0098739
ENSG00000173692	PSMD1	0.47423	0.076061	0.18503	0.95177	0.47126	0.38921	0.34031	0.22197	0.28861	0.54736	0.38098	0.92528	0.97905	0.33838	0.018317	0.044567
ENSG00000173698	GPR64	0.027225	0.90639	0.48532	0.7739	0.61079	0.4418	0.26871	0.12022	0.80637	0.30222	0.25662	0.25016	0.78101	0.12188	0.97344	0.56097
ENSG00000173699	SPATA3	0.51586	0.94968	0.32278	0.88909	0.1489	0.0072355	0.68071	0.84604	0.93304	0.76968	0.37555	0.4727	0.4008	0.8505	0.41286	0.56342
ENSG00000173702	MUC13	0.20759	0.0054646	0.43632	0.44598	0.5765	0.0034388	0.69138	0.87112	0.65647	0.77608	0.62289	0.79236	0.84691	0.26349	0.74779	0.0026663
ENSG00000173705	SUSD5	0.19578	0.07618	0.57859	0.09998	0.40173	0.43556	0.0021352	0.086392	0.47253	0.3457	0.63589	0.10951	0.024086	0.0079646	0.83118	0.046712
ENSG00000173706	HEG1	0.077523	0.53761	0.47939	0.069576	0.30436	0.39647	0.20404	0.38638	0.20315	0.15724	0.17544	0.16957	0.64234	0.13103	0.21686	0.029209
ENSG00000173714	WFIKKN2	0.081848	0.47654	0.59521	0.12735	0.49663	0.5669	0.10057	0.48461	0.73429	0.12857	0.52499	0.12182	0.80734	0.54094	0.64977	0.43063
ENSG00000173715	C11orf80	0.88258	0.88483	0.54393	0.73228	0.65777	0.00072934	0.52599	0.10662	0.73056	0.72265	0.036958	0.82838	0.011411	0.11346	0.034964	0.25171
ENSG00000173726	TOMM20	0.68922	0.91081	0.13153	0.62962	0.77387	0.88714	0.78169	0.58561	0.26181	0.090695	0.27433	0.055014	0.2226	0.17708	0.61946	0.059597
ENSG00000173727	AP000769.1	0.90176	0.80308	0.24665	0.66525	0.83395	0.24483	0.18372	0.094233	0.078983	0.088431	0.0055819	0.58873	0.16311	0.45296	0.10738	0.02835
ENSG00000173728	C1orf100	0.083383	0.24132	0.083803	0.68906	0.46158	0.014318	0.48262	0.43382	0.82122	0.24165	0.13565	0.31597	0.81456	0.11428	0.68765	0.081368
ENSG00000173744	AGFG1	0.94161	0.10213	0.59668	0.10624	0.50727	0.36549	0.61933	0.13923	0.78674	0.64556	0.032232	0.50117	0.98588	0.24101	0.82907	0.91243
ENSG00000173757	STAT5B	0.13785	0.029607	0.023854	0.6893	0.43206	0.080629	0.49322	0.21086	0.026362	0.073306	0.011537	0.54624	0.69943	0.34788	0.23187	0.065305
ENSG00000173769	TOPAZ1	0.60574	0.30411	0.83562	0.17174	0.22813	0.058747	0.046061	0.40381	0.7951	0.96925	0.71309	0.31513	0.55889	0.83834	0.49078	0.11603
ENSG00000173786	CNP	0.40974	0.61952	0.5936	0.94928	0.50989	0.041695	0.16949	0.51446	0.51029	0.49761	0.069881	0.64785	0.88323	0.030999	0.046757	0.11407
ENSG00000173801	JUP	0.15935	0.048573	0.75548	0.404	0.65994	0.01464	0.10394	0.81826	0.99417	0.30283	0.4158	0.80571	0.29698	0.098547	0.40567	0.079346
ENSG00000173805	HAP1	0.84623	0.14571	0.7707	0.21756	0.53048	0.018997	0.31417	0.49354	0.90147	0.25169	0.3872	0.88684	0.14366	0.14648	0.61114	0.98507
ENSG00000173809	TDRD12	0.1601	0.3145	0.88062	0.23773	0.72027	0.37685	0.76926	0.41771	0.30374	0.97383	0.74629	0.84357	0.71981	0.21925	0.89717	0.25772
ENSG00000173818	ENDOV	0.60343	0.77036	0.0019317	0.55005	0.80231	0.82753	0.29558	0.12975	0.62551	0.021485	0.16093	0.24021	0.10597	0.20208	0.39654	0.65819
ENSG00000173821	RNF213	0.88552	0.46679	0.015202	0.6325	0.6269	0.69331	0.48141	0.39742	0.57754	0.047403	0.0013215	0.61834	0.051284	0.013827	0.19011	0.63562
ENSG00000173825	TIGD3	0.84759	0.49989	0.94184	0.83558	0.83152	0.3565	0.20725	0.068911	0.78789	0.1896	0.098166	0.060512	0.32955	0.3754	0.79303	0.11739
ENSG00000173826	KCNH6	0.60424	0.10967	0.74595	0.64649	0.63786	0.16756	0.89089	0.36081	0.77184	0.0032029	0.059909	0.046357	0.0065732	0.012045	0.60687	0.018669
ENSG00000173838	MARCH10	0.5398	0.25084	0.16565	0.044862	0.45405	0.14588	0.95501	0.57543	0.71724	0.16485	0.75817	0.083428	0.0076326	0.0024313	0.20901	0.51785
ENSG00000173846	PLK3	0.8965	0.71944	0.9039	0.19345	0.04666	0.49171	0.31105	0.27696	0.23586	0.20084	0.1668	0.16562	0.00020172	0.01716	0.33526	0.201
ENSG00000173848	NET1	0.97472	0.8895	0.17671	0.64525	0.73899	0.58416	0.97766	6.765e-08	0.28354	0.53495	0.33533	0.78492	0.91409	0.22926	0.25363	0.00024573
ENSG00000173852	DPY19L1	0.90233	0.63462	0.0050434	0.027551	0.3817	0.0035388	0.57098	0.21267	0.08965	0.12134	0.08906	0.10132	0.53771	0.56009	0.54971	0.62899
ENSG00000173862	RP11-89N17.1	0.073254	0.18431	0.53359	0.71973	0.56358	0.63622	0.1588	0.74749	0.42062	0.045059	0.34171	0.14116	0.69249	0.89907	0.077364	0.67383
ENSG00000173868	PHOSPHO1	0.67965	0.37521	0.54257	0.1098	0.026227	0.00017297	0.26867	0.958	0.82703	0.070946	0.26179	0.35798	0.88786	2.5863e-05	0.20674	0.085272
ENSG00000173875	ZNF791	0.82483	0.37249	0.38699	0.32801	0.95858	0.017333	0.40582	0.75739	0.56602	0.00026283	0.57605	0.96901	0.037151	0.59251	0.92398	0.038406
ENSG00000173876	TUBB8	0.41045	0.3184	0.891	0.64897	0.33718	0.71133	0.11177	0.37203	0.23929	0.098165	0.036379	0.89316	0.99516	0.24617	0.5339	0.84988
ENSG00000173889	PHC3	0.37615	0.011126	0.23866	0.12169	0.82039	0.062954	0.86993	0.057131	0.27009	0.57316	0.68495	0.36643	0.70616	0.33821	0.97654	0.00026147
ENSG00000173890	GPR160	0.21072	0.021801	0.4613	0.19434	0.75371	0.13227	0.90501	0.21669	0.2233	0.58642	0.54464	0.43023	0.73103	0.49269	0.91149	0.0050356
ENSG00000173894	CBX2	0.68084	0.065813	0.75881	0.23717	0.61104	0.3923	0.93703	0.81136	0.63612	0.28187	0.29798	0.42557	0.10874	0.27044	0.46733	0.29534
ENSG00000173898	SPTBN2	0.1006	0.96216	0.48545	0.79774	0.69918	0.0022305	0.74628	0.10311	0.33031	0.95683	0.12066	0.8164	0.035432	0.07628	0.049091	0.26239
ENSG00000173905	GOLIM4	0.84651	0.22054	0.96849	0.13496	0.21995	0.26864	0.18112	0.45051	0.67471	0.0078384	0.96506	0.95214	0.88173	1.4898e-05	0.80343	0.70131
ENSG00000173908	KRT28	0.8943	0.33443	0.93396	0.7158	0.18508	0.2854	0.57383	0.75546	0.68091	0.93042	0.059441	0.46033	0.81456	0.23875	0.068079	0.071543
ENSG00000173914	RBM4B	0.029802	0.79166	0.46454	0.90475	0.45791	0.02276	0.78473	0.63608	0.12684	0.98436	0.40872	0.58064	0.0074272	0.24392	0.09602	0.11359
ENSG00000173915	USMG5	0.10233	0.004878	0.79878	0.43995	0.7831	0.04147	0.0054305	0.95729	0.00010653	0.059024	0.052775	0.78224	0.33414	0.27263	0.1144	1.4542e-06
ENSG00000173917	HOXB2	0.74928	0.23921	0.045524	0.33879	0.72944	0.054502	0.0052488	0.23624	0.67975	0.0011453	0.72228	0.23699	0.75756	0.13	0.46516	3.297e-06
ENSG00000173918	C1QTNF1	0.89482	0.8628	0.81207	0.22291	0.24941	0.28816	0.79515	0.17097	0.61155	0.52933	0.3859	0.39158	0.53705	0.9311	0.94133	0.47119
ENSG00000173926	MARCH3	0.43196	0.12021	0.38211	0.30387	0.64096	0.7948	0.19532	0.88345	0.75403	0.4199	0.087192	0.14769	0.3018	0.19536	0.25463	0.10821
ENSG00000173930	SLCO4C1	0.45741	0.12624	0.88381	0.094346	0.085755	0.085851	0.28404	0.47124	0.034856	0.91471	0.14309	0.91292	0.73589	0.61526	0.66219	0.4614
ENSG00000173933	RBM4	0.027685	0.8492	0.45562	0.89305	0.57598	0.029163	0.72325	0.43343	0.071063	0.96292	0.39029	0.60989	0.0072075	0.25903	0.12084	0.13884
ENSG00000173947	PIFO	0.2273	0.16336	0.26376	0.11023	0.78809	0.42938	0.34495	0.64008	0.89585	0.11875	0.48478	0.033132	0.67516	0.79125	0.25796	0.070069
ENSG00000173950	XXYLT1	0.76764	0.0059259	0.81242	0.45424	0.14924	0.096058	0.55382	0.23427	0.078672	0.00020547	0.13449	0.82255	0.064447	0.4474	0.12044	0.26314
ENSG00000173960	UBXN2A	0.75254	0.057044	0.012475	0.12595	0.19753	0.060148	0.070014	0.30331	0.016547	0.54382	0.15793	0.0060025	0.63493	0.028954	0.38604	0.20244
ENSG00000173976	RAX2	0.9268	0.49483	0.96171	0.51871	0.61904	0.32731	0.61807	0.19427	0.89768	0.42815	0.60168	0.99594	0.88786	0.33219	0.98438	0.33673
ENSG00000173988	LRRC63	0.74308	0.92087	0.29374	0.60231	0.037971	0.76622	0.40441	0.46277	0.16599	0.85856	0.71515	0.25453	0.32996	0.6682	0.074803	0.01946
ENSG00000173991	TCAP	0.28734	1.8118e-06	0.37519	0.89305	0.057653	0.0070627	0.46437	0.31113	0.11812	0.0071223	0.29207	0.37717	0.43206	0.27882	0.62147	0.050752
ENSG00000173992	CCS	0.021558	0.83629	0.31638	0.93222	0.41841	0.056252	0.58854	0.63313	0.35689	0.96772	0.20535	0.32902	0.054906	0.43287	0.26881	0.17186
ENSG00000174004	NRROS	0.44782	0.30557	0.24354	0.97089	0.72398	0.47877	0.4014	0.23208	0.66909	0.31108	0.87172	0.73477	0.70959	0.84653	0.82031	0.10361
ENSG00000174007	CEP19	0.032984	0.65801	0.73847	0.34894	0.59307	0.229	0.7464	0.4342	0.75005	0.17041	0.79508	0.37818	0.36887	0.54484	0.24172	0.31129
ENSG00000174013	FBXO45	0.59929	0.014516	0.55307	0.19149	0.084526	0.46232	0.020146	0.051717	0.0059304	0.64675	0.54658	0.58676	0.82089	0.43391	0.32665	0.32461
ENSG00000174015	SPERT	0.84584	0.47825	0.69119	0.37107	0.8674	0.82761	0.51938	0.22196	0.82124	0.76951	0.58774	0.31058	0.69458	0.27736	0.17554	0.93242
ENSG00000174016	FAM46D	0.027041	0.096857	0.68717	0.53949	0.13676	0.00046816	0.24341	0.74399	0.12258	0.058206	0.27649	0.5529	0.63386	0.3174	0.43019	0.36967
ENSG00000174021	GNG5	0.97615	0.26189	0.44849	0.50902	0.52595	0.37454	0.19371	0.12848	0.051888	0.44466	0.035727	0.80384	0.50987	0.645	0.29598	0.3473
ENSG00000174032	SLC25A30	0.61412	0.68	0.96535	0.66691	0.50937	0.18879	0.3038	0.062342	0.055874	0.0063941	0.43959	0.99412	0.090057	0.051873	0.65253	0.29508
ENSG00000174038	C9orf131	0.45793	0.020653	0.91117	0.38178	0.44036	0.043104	0.28443	0.67341	0.043704	0.84504	0.035356	0.41813	0.034361	0.53363	0.21629	0.8832
ENSG00000174059	CD34	0.057208	0.58017	0.25526	0.48582	0.27527	0.068257	0.29948	0.26173	0.34673	0.99716	0.24717	0.96681	0.88545	0.95099	0.83499	0.067549
ENSG00000174080	CTSF	0.44092	0.73394	0.39639	0.89182	0.47047	0.014455	0.87685	0.27255	0.25614	0.92255	0.10755	0.069227	0.029274	0.43696	0.18374	0.17913
ENSG00000174083	PIK3R6	0.11187	0.89193	0.54541	0.0081253	0.65615	0.21312	0.27746	0.29126	0.66412	0.91889	0.75022	0.79995	0.26655	0.96631	0.90888	0.060767
ENSG00000174099	MSRB3	0.0095747	0.030043	0.10037	0.94852	0.1163	0.21002	0.030733	0.093536	0.1031	0.014443	0.45181	0.18153	0.61917	0.001311	0.12999	0.13977
ENSG00000174100	MRPL45	0.40206	0.026285	0.23966	0.8181	0.97516	0.8812	0.22358	0.73111	0.28067	0.69851	0.71878	0.026114	0.063317	0.23383	0.9181	0.50982
ENSG00000174106	LEMD3	0.95149	0.52519	0.044377	0.70429	0.06467	0.047446	0.067739	0.085382	0.023889	0.21195	0.45186	0.032002	0.35596	0.27151	0.48756	0.78722
ENSG00000174109	C16orf91	0.45201	0.54333	0.023145	0.93668	0.87723	0.43782	0.32275	0.12494	0.48962	0.5329	0.45591	0.41203	0.62694	0.66326	0.58183	0.59455
ENSG00000174111	SOCS7	0.39726	0.19172	0.74695	0.60328	0.86716	0.41089	0.96689	0.87195	0.72498	0.05617	0.90285	0.31601	0.94682	0.80545	0.33242	0.71953
ENSG00000174123	TLR10	0.74701	0.25886	0.86934	0.39008	0.5515	0.36999	0.96283	0.81045	0.057074	0.4717	0.76463	0.83204	0.93941	0.16396	0.4571	0.044181
ENSG00000174125	TLR1	0.91816	0.23774	0.5689	0.67173	0.21335	0.32977	0.9984	0.78419	0.1705	0.016452	0.6611	0.85232	0.55824	0.33871	0.89081	0.19817
ENSG00000174130	TLR6	0.93399	0.56626	0.41695	0.73437	0.22156	0.20421	0.98409	0.60902	0.085859	0.0055595	0.59926	0.83984	0.42411	0.28963	0.83848	0.2308
ENSG00000174132	FAM174A	0.88902	0.60574	0.26615	0.74138	0.70794	0.98271	0.95069	0.16121	0.8235	0.46792	0.0081159	0.31448	0.16009	0.0485	0.21097	0.40009
ENSG00000174136	RGMB	0.44915	0.057647	0.99246	0.50646	0.91998	0.12399	0.91373	0.73719	0.73344	0.051619	0.32637	0.5485	0.037031	0.84499	0.33767	0.27904
ENSG00000174137	FAM53A	0.048621	0.066038	0.59737	0.65695	0.064007	0.83616	0.86191	0.1945	0.54239	0.52836	0.78501	0.99007	0.24403	0.76938	0.29333	0.34472
ENSG00000174145	KIAA1239	0.54802	0.48753	0.6481	0.79363	0.62607	0.86913	0.16817	0.38729	0.44874	0.29201	0.024459	0.75089	0.41406	0.82519	0.16087	0.0015721
ENSG00000174151	CYB561D1	0.56299	0.83951	0.96021	0.68887	0.39353	0.0059277	0.29573	0.33743	0.80241	0.20064	0.19458	0.89326	0.4423	0.014383	0.12461	0.13744
ENSG00000174156	GSTA3	0.2088	0.044652	0.88753	0.74308	0.34604	0.97481	0.075451	0.6669	0.14624	0.016236	0.0788	0.48511	0.22214	0.066819	0.38734	0.36276
ENSG00000174165	ZDHHC24	0.19297	0.61576	0.83334	0.88945	0.37057	0.43022	0.64912	0.12505	0.078652	0.57285	0.20633	0.090038	0.45864	0.35801	0.34129	0.65022
ENSG00000174173	TRMT10C	0.56285	0.69915	0.53449	0.94753	0.57621	0.4471	0.78755	0.58919	0.11303	0.034994	0.046197	0.61739	0.5224	0.60105	0.068224	0.35765
ENSG00000174175	SELP	0.78405	0.0017336	0.0068196	0.13434	0.046718	0.79911	0.076803	0.29173	0.23028	0.0066097	0.38836	0.95148	0.46227	0.10466	0.0011836	0.85447
ENSG00000174177	CTU2	0.91142	0.25512	0.2965	0.87646	0.39532	0.76068	0.35496	5e-10	0.47631	0.041028	0.59308	0.35604	0.29689	0.41518	0.37481	5e-10
ENSG00000174197	MGA	0.62492	0.036492	0.72473	0.90342	0.2262	0.96457	0.1907	0.68201	0.08494	0.0011324	0.13921	0.050494	0.55513	0.036435	0.73771	0.15874
ENSG00000174206	C12orf66	0.15225	0.26955	0.81207	0.57139	0.83272	0.27405	0.47887	0.47498	0.79534	0.00078545	0.28109	0.019387	0.78443	0.7228	0.40345	0.29875
ENSG00000174225	ARL13A	0.71576	0.09987	0.78182	0.58738	0.041291	0.3526	0.28226	0.22517	0.52488	0.68622	0.22138	0.33736	0.60753	0.54888	0.91638	0.79129
ENSG00000174226	SNX31	0.35252	0.89497	0.71105	0.55989	0.57759	0.095817	0.085313	0.50446	0.014376	0.58479	0.0068369	0.61125	0.98728	0.6249	0.20062	0.74836
ENSG00000174227	PIGG	0.29593	0.37435	0.4834	0.063148	0.054466	0.3777	0.83606	0.59786	0.3698	0.65316	0.44967	0.04492	0.13246	0.32206	0.74743	0.87756
ENSG00000174231	PRPF8	0.54984	0.57367	0.80914	0.37113	0.16738	0.15785	0.33818	0.096232	0.47198	0.0062767	0.24827	0.38071	0.031317	0.067342	0.85091	0.89961
ENSG00000174233	ADCY6	0.31153	0.37595	0.46108	0.66574	0.056027	0.22531	0.54959	0.19806	0.24912	0.89614	0.68346	0.036911	0.24947	0.036307	0.041501	0.00050472
ENSG00000174236	REP15	0.99589	0.77373	0.36129	0.74992	0.71018	0.03362	0.59783	0.52263	0.62347	0.66663	0.48072	0.28779	0.80424	0.31417	0.7475	0.97747
ENSG00000174238	PITPNA	0.19663	0.24511	0.57845	0.46445	0.38465	0.58242	0.25124	0.96592	0.33756	0.0067911	0.061235	0.023805	0.50203	0.3778	0.099269	0.34487
ENSG00000174243	DDX23	0.32443	0.95432	0.55932	0.38236	0.48581	0.85057	0.2016	0.9808	0.47091	0.06342	0.64776	0.38922	0.026597	0.453	0.13912	0.099469
ENSG00000174255	ZNF80	0.45391	0.71862	0.9476	0.45152	0.090803	0.78467	0.037498	0.040528	0.29834	0.63549	0.33236	0.3577	0.012323	0.41967	0.38616	0.82543
ENSG00000174276	ZNHIT2	0.026408	0.67128	0.46092	0.30872	0.37904	0.26798	0.76409	0.34082	0.93998	0.81577	0.82942	0.17176	0.7372	0.015719	0.67534	0.56722
ENSG00000174282	ZBTB4	0.033738	0.089409	0.0013551	0.70918	0.33507	0.59323	0.068963	6.8825e-06	0.62463	0.0091746	0.071985	0.070848	0.89558	0.013151	0.16893	0.00014702
ENSG00000174292	TNK1	0.91462	0.89652	0.26586	0.4457	0.54318	0.24141	0.092978	0.80314	0.63039	0.85118	0.38274	0.16093	0.77903	0.69598	0.30695	0.14047
ENSG00000174306	ZHX3	0.016815	0.016896	0.061165	0.20625	0.38829	0.00078399	0.068762	0.50221	0.77079	0.023549	0.85778	0.44087	0.59573	0.065356	0.011855	0.19547
ENSG00000174307	PHLDA3	0.99996	0.11012	0.96465	0.32451	0.73691	0.48186	0.58213	0.0030922	0.016984	0.57461	0.15116	0.46773	0.089975	0.90104	0.57283	0.034365
ENSG00000174325	DIRC1	0.32662	0.95423	0.6459	0.9476	0.83767	0.83551	0.68308	0.49482	0.2471	0.61838	0.63269	0.351	0.32658	0.66977	0.21854	0.79582
ENSG00000174327	SLC16A13	0.78777	0.0376	0.82113	0.34059	0.54421	0.71665	0.81107	0.83454	0.37124	0.0093069	0.70537	0.22283	0.44136	0.7215	0.42227	0.13155
ENSG00000174332	GLIS1	0.55319	0.058432	0.15182	0.42997	0.70102	0.31709	0.61435	0.81487	0.17996	0.045095	0.019569	0.95173	0.73325	0.72422	0.33785	0.23104
ENSG00000174339	OR2Y1	0.52211	0.99684	0.18256	0.37066	0.86274	0.19639	0.23101	0.66478	0.013518	0.41577	0.56554	0.4794	0.23211	0.81742	0.21984	0.56283
ENSG00000174343	CHRNA9	0.21546	0.7646	0.0030961	0.53811	0.30707	0.70302	0.21446	0.026835	0.32594	0.12556	0.48438	0.24754	0.21527	0.89326	0.04636	0.22527
ENSG00000174348	PODN	0.096508	0.20567	0.48111	0.99309	0.13136	0.70931	0.17979	0.0078987	0.2851	0.74706	0.35874	0.002524	0.81507	0.19209	0.63945	0.38233
ENSG00000174358	SLC6A19	0.73598	0.69753	0.86418	0.25399	0.88264	0.61412	0.18882	0.47641	0.52232	0.88707	0.59526	0.24052	0.48091	0.23412	0.47959	0.0099276
ENSG00000174370	C11orf45	0.48481	0.00013273	0.70478	0.0091917	0.24223	0.2574	0.54248	0.39128	0.94533	6.8036e-06	0.45493	0.2342	0.27719	0.81068	0.93812	0.0041513
ENSG00000174371	EXO1	0.15285	0.23617	0.045668	0.2961	0.11797	0.80051	0.13868	0.42006	0.65156	0.15857	0.09838	0.51088	0.90932	0.52859	0.18602	0.37783
ENSG00000174373	RALGAPA1	0.16894	0.42363	0.98826	0.50176	0.3512	0.70078	0.10448	0.95395	0.60469	0.96786	0.65764	0.43375	0.65311	0.13519	0.0067013	0.90001
ENSG00000174405	LIG4	0.37527	0.58944	0.59416	0.39856	0.83369	0.73347	0.95417	0.71223	0.23359	0.42006	0.2847	0.23862	0.32203	0.30182	0.82469	0.43976
ENSG00000174407	C20orf166	0.83496	0.0085532	0.79463	0.1723	0.16413	0.063208	0.40599	0.6508	0.4435	1.2601e-05	0.60406	0.23055	0.090105	0.088142	0.052967	0.14609
ENSG00000174417	TRHR	0.37836	0.24727	0.19346	0.40325	0.26947	0.0023163	0.14511	0.58492	0.62647	0.0043321	0.077607	0.60913	0.70405	0.085698	0.19755	0.78897
ENSG00000174429	ABRA	0.59577	0.20874	0.46527	0.20855	0.26229	0.69318	0.59957	0.55939	0.2687	0.04172	0.096566	0.066362	0.83572	0.5604	0.85173	0.63077
ENSG00000174437	ATP2A2	0.39922	0.090272	0.076168	0.8604	0.42936	0.38799	0.9346	0.0085471	0.48679	0.014511	0.089084	0.5771	0.81519	0.21112	0.76488	0.19984
ENSG00000174442	ZWILCH	0.12054	0.091284	0.59975	0.60483	0.16779	0.075578	0.97955	0.74727	0.87682	0.82378	0.050536	0.19647	0.91157	0.52163	0.25614	0.75459
ENSG00000174444	RPL4	0.10048	0.10239	0.71184	0.53739	0.16568	0.017655	0.98854	0.65712	0.84812	0.78322	0.20953	0.34983	0.94047	0.44247	0.48559	0.78845
ENSG00000174446	SNAPC5	0.21007	0.29782	0.72338	0.22806	0.45887	0.038832	0.9112	0.66256	0.31118	0.88547	0.67767	0.64328	0.37716	0.24849	0.82935	0.28018
ENSG00000174448	STARD6	0.35391	0.29746	0.046335	0.6275	0.4937	0.12321	0.23601	0.072415	0.02349	0.15256	0.6252	0.053431	0.19912	0.24626	0.13536	0.020038
ENSG00000174450	GOLGA6L2	0.27579	0.22328	0.42541	0.23918	0.80301	0.2062	0.97471	0.23865	0.36066	0.99974	0.64841	0.89969	0.45674	0.7198	0.32439	0.98934
ENSG00000174453	VWC2L	0.93017	0.59441	0.57699	0.3816	0.064903	0.24709	0.51245	0.27672	0.11526	0.059814	0.50534	0.22991	0.28072	0.021678	0.030794	0.65269
ENSG00000174456	C12orf76	0.29116	0.35026	0.1479	0.70423	0.44916	0.16869	0.20664	0.063952	0.5864	0.16875	0.044558	0.31575	0.78496	0.19784	0.73696	0.78803
ENSG00000174469	CNTNAP2	0.14895	0.95154	0.86895	0.35107	0.24131	0.12224	0.89258	0.78977	0.27669	0.56284	0.88791	0.73276	0.36721	0.52167	0.23043	0.44288
ENSG00000174473	GALNTL6	0.049251	0.039125	0.80056	0.39471	0.8077	0.0084867	0.65113	0.42209	0.98463	0.00011838	3.6186e-05	0.35134	0.0042978	0.11239	0.32181	0.43133
ENSG00000174482	LINGO2	0.63577	0.90532	0.59922	0.50344	0.67083	0.0051689	0.18706	0.72292	0.87045	0.31596	0.22966	0.98514	0.52551	0.60743	0.59221	0.11165
ENSG00000174483	BBS1	0.20156	0.42247	0.85968	0.96264	0.32852	0.43497	0.67271	0.077413	0.10356	0.58534	0.12776	0.093303	0.61407	0.34916	0.36178	0.71226
ENSG00000174485	DENND4A	0.92174	0.35234	0.82961	0.82842	0.61782	0.67912	0.32347	0.4867	0.99014	0.063663	0.24364	0.0014751	0.016661	0.29927	0.35517	0.19627
ENSG00000174498	IGDCC3	0.15467	0.69568	0.23894	0.081799	0.97688	0.39633	0.25971	0.30653	0.42632	0.42839	0.98336	0.62827	0.01334	0.14079	0.03683	0.2616
ENSG00000174500	GCSAM	0.038508	0.034695	0.0024726	0.13656	0.16281	0.59308	0.91375	0.17685	0.53986	0.31962	0.2491	0.967	0.55328	0.60444	0.67947	0.60542
ENSG00000174501	ANKRD36C	0.45574	0.19183	0.51786	0.66806	0.56087	0.31746	0.82797	0.13504	0.36432	0.36211	0.0010621	0.54985	0.86851	0.044419	0.17986	0.028675
ENSG00000174502	SLC26A9	0.026534	0.52101	0.31736	0.44893	0.066198	0.1055	0.32357	0.58508	0.57336	0.27371	0.30019	0.14668	0.4519	0.08928	0.28464	0.43478
ENSG00000174514	MFSD4	0.67484	0.42681	0.19514	0.60784	0.42885	0.67586	0.51233	0.52452	0.78079	0.64249	0.48815	0.96456	0.24293	0.0013977	0.38441	0.11135
ENSG00000174516	PELI3	0.23403	0.61774	0.89015	0.96179	0.37905	0.40121	0.69316	0.050537	0.05455	0.34984	0.29829	0.063179	0.90509	0.28095	0.28334	0.7322
ENSG00000174521	TTC9B	0.13316	0.86056	0.34296	0.38156	0.16923	0.87211	0.13114	0.27877	0.66508	0.26853	0.087481	0.73467	0.69647	0.64742	0.42791	0.025152
ENSG00000174527	MYO1H	0.52788	0.81611	0.91972	0.32137	0.051905	0.18097	0.91476	0.3262	0.14789	0.071026	0.25847	0.38989	0.94914	0.19369	0.99433	0.1875
ENSG00000174529	TMEM81	0.75038	0.91498	0.86319	0.57772	0.68771	0.55818	0.56873	0.81948	0.15962	0.88681	6.6988e-05	0.99112	0.45568	0.80081	0.86601	0.2186
ENSG00000174547	MRPL11	0.27447	0.33936	0.90114	0.96775	0.5024	0.32015	0.61733	0.0087091	0.081628	0.40856	0.12158	0.087736	0.90167	0.10793	0.32604	0.73597
ENSG00000174562	KLK15	0.74025	0.2315	0.4003	0.71437	0.92707	0.96715	0.23851	0.33056	0.49675	0.26257	0.78337	0.40028	0.8736	0.3841	0.0092883	0.27015
ENSG00000174564	IL20RB	0.37236	0.0063965	0.31699	0.16823	0.65751	0.0093182	0.36836	0.77949	0.60358	0.0025865	0.11216	0.10772	0.092419	0.12367	0.75815	0.00033079
ENSG00000174567	GOLT1A	0.040874	0.66332	0.23855	0.50263	0.47638	0.85996	0.96532	0.14564	0.21323	0.31012	0.43238	0.37327	0.76856	0.40332	0.40386	0.9602
ENSG00000174574	AKIRIN1	0.11773	0.14152	0.89716	0.30841	0.66397	0.91285	0.88711	0.80168	0.94146	0.075473	0.89593	0.16205	0.1309	0.27809	0.39677	0.0033051
ENSG00000174576	NPAS4	0.18395	0.28572	0.53353	0.84453	0.098093	0.91781	0.80047	0.1261	0.10316	0.45518	0.81598	0.42192	0.14672	0.44153	0.53457	0.73401
ENSG00000174579	MSL2	0.9342	9.2542e-06	0.080831	0.11272	0.00017366	1.7812e-05	0.068861	0.49733	0.61035	5.0121e-05	0.043715	0.69128	0.15173	4.1466e-06	0.7396	0.0036614
ENSG00000174586	ZNF497	0.027795	0.70178	0.3362	0.89635	0.10806	0.60245	0.003949	0.90262	0.56402	0.8362	0.5276	0.957	0.14761	0.57908	0.97523	0.55543
ENSG00000174595	KLF14	0.34234	0.10323	0.14713	0.53927	0.036685	0.13652	0.87603	0.72779	0.9682	0.32948	0.90768	0.32488	0.14522	0.47216	0.978	0.69867
ENSG00000174599	TRAM1L1	0.045791	0.77319	0.91471	0.91973	0.21333	0.16189	0.88975	0.48956	0.21229	0.86655	0.54974	0.020367	0.73155	0.12737	0.96775	0.064244
ENSG00000174600	CMKLR1	0.27142	0.27339	0.78367	0.044308	0.98968	0.11789	0.47052	0.66287	0.048416	0.30531	0.015288	0.19628	0.069543	0.018535	0.2326	0.81184
ENSG00000174606	ANGEL2	0.31401	0.37325	0.30249	0.039133	0.39397	0.59001	0.0013406	0.5824	0.27598	0.050616	0.98244	0.93569	0.80895	0.46462	0.47096	0.17172
ENSG00000174607	UGT8	0.84035	0.035004	0.47344	0.96138	0.2333	0.59914	0.15622	0.09896	0.83753	0.44895	0.93767	0.08279	0.44053	0.15832	0.78034	0.047156
ENSG00000174611	KY	0.77135	0.52777	0.075087	0.72058	0.43564	0.14726	0.32161	0.00014396	0.57763	0.87693	0.48779	0.048805	0.77643	0.11561	0.96883	0.00014378
ENSG00000174628	IQCK	0.49497	0.79407	0.011107	0.91165	0.90887	0.13611	0.10852	0.80697	0.98335	0.72492	0.020524	0.61607	0.73983	0.54696	0.06439	0.55321
ENSG00000174640	SLCO2A1	0.39057	0.95334	0.30272	0.78023	0.15203	0.40434	0.11225	0.62676	0.693	0.67092	0.69647	0.16901	0.84302	0.45369	0.5008	0.53596
ENSG00000174652	ZNF266	0.19704	0.84564	0.19446	0.67403	0.17068	0.70017	0.053411	0.12948	0.64874	0.42697	0.87621	0.71429	0.2497	0.27888	0.41332	0.50674
ENSG00000174667	OR7D4	0.55732	0.94821	0.67704	0.3294	0.79896	0.030159	0.37825	0.75743	0.92158	0.043864	0.41497	0.39543	0.74609	0.016609	0.14137	0.016903
ENSG00000174669	SLC29A2	0.1947	0.90567	0.31624	0.70337	0.41716	0.70564	0.90742	0.014788	0.66367	0.32686	0.079859	0.44904	0.071151	0.13972	0.472	0.13088
ENSG00000174672	BRSK2	0.25335	0.51084	0.38122	0.77041	0.38375	0.83484	0.23033	0.0045872	0.17592	0.19986	0.20065	0.13593	0.18042	0.42959	0.71624	0.018922
ENSG00000174684	B3GNT1	0.061604	0.73485	0.0050596	0.22743	0.99953	0.0054278	0.073719	0.91697	0.50602	0.48506	0.15475	0.26037	0.34663	3.5153e-05	0.053023	0.11402
ENSG00000174695	TMEM167A	0.23276	0.083657	0.93229	0.78041	0.35694	0.3495	0.30552	0.11477	0.40067	0.055211	0.81692	0.043804	0.8807	0.46473	0.65411	0.79778
ENSG00000174697	LEP	0.44552	0.33019	0.55357	0.87307	0.50902	0.78789	0.87461	0.14288	0.93352	0.59198	0.48838	0.81391	0.66289	0.7964	0.98838	0.099724
ENSG00000174705	SH3PXD2B	0.77256	0.1511	0.93157	0.0012357	0.32238	0.010017	0.011102	0.027943	0.0047528	0.036981	0.40225	0.37233	0.71535	0.51909	0.052474	0.020179
ENSG00000174718	KIAA1551	0.05943	0.72709	0.91396	0.74406	0.12895	0.88215	0.46223	0.70097	0.077772	0.41114	0.77414	0.56045	0.37467	0.01226	0.98657	0.21181
ENSG00000174720	LARP7	0.81204	0.85135	0.99811	0.86259	0.90385	0.49821	0.21591	0.14882	0.49773	0.9568	0.050212	0.18422	0.44986	0.29643	0.58697	0.14543
ENSG00000174721	FGFBP3	0.72936	0.92641	0.80917	0.89114	0.059963	0.2539	0.54427	0.76844	0.19146	0.15897	0.68848	0.049268	0.98523	0.4227	0.12341	0.21092
ENSG00000174738	NR1D2	0.47889	0.003705	0.092537	0.14339	0.50003	0.43032	0.75226	0.1906	0.098838	0.22449	0.26913	0.047729	0.90543	0.53875	0.0086736	0.55307
ENSG00000174740	PABPC5	0.58217	0.335	0.6217	0.15664	0.72322	0.53257	0.33078	0.86296	0.082049	0.22435	0.9738	0.87577	0.71263	0.048092	0.83129	0.81123
ENSG00000174744	BRMS1	0.1577	0.88611	0.04948	0.54765	0.49118	0.12113	0.29187	0.022492	0.65986	0.40371	0.04429	0.43758	0.024421	0.0041213	0.33777	0.17924
ENSG00000174748	RPL15	0.10626	0.036964	0.15792	0.46825	0.54634	0.72501	0.11356	0.04212	0.16641	0.084298	0.27878	0.040973	0.93198	0.61766	0.010924	0.55179
ENSG00000174749	C4orf32	0.26016	0.0031981	0.28724	0.75747	0.074789	0.18452	0.51121	0.0023964	0.91314	0.0093437	0.032755	0.64819	0.43265	0.011363	0.10209	0.26053
ENSG00000174775	HRAS	0.87028	0.87174	0.24421	0.095649	0.43826	0.65448	0.06308	0.11081	0.59148	0.25293	0.40011	0.010066	0.91864	0.26814	0.97941	0.20359
ENSG00000174776	WDR49	0.052765	0.086393	0.38515	0.28042	0.69484	0.22559	0.33537	0.041886	0.056692	0.12917	0.24003	0.36845	0.20321	0.17824	0.017154	0.80337
ENSG00000174780	SRP72	0.53131	0.70079	0.62738	0.48043	0.51292	0.99552	0.43379	0.95382	0.32434	0.50313	0.31929	0.83228	0.049462	0.73705	0.72845	0.5275
ENSG00000174788	PCP2	0.93218	0.82566	0.0032691	0.087759	0.78883	0.8875	0.24872	0.11803	0.063327	0.089513	0.75614	0.4358	0.39551	0.069034	0.34407	0.58687
ENSG00000174791	RIN1	0.10575	0.92468	0.0090788	0.43115	0.42827	0.011456	0.12575	0.054648	0.70928	0.20577	0.016458	0.28592	0.038719	0.00013218	0.13579	0.16833
ENSG00000174792	C4orf26	0.75057	0.67457	0.41357	0.61669	0.6109	0.035002	0.35377	0.29071	0.63206	0.84248	0.055854	0.5558	0.76722	0.42875	0.99282	0.49388
ENSG00000174796	THAP6	0.3105	0.36983	0.13998	0.076259	0.51826	0.063852	0.27771	0.45225	0.47126	0.28412	0.23331	0.36764	0.82666	0.526	0.21654	0.27925
ENSG00000174799	CEP135	0.53595	0.74705	0.38527	0.071102	0.04269	0.94586	0.7873	0.93845	0.67218	0.60364	0.55237	0.62361	0.82821	0.12761	0.69909	0.23857
ENSG00000174804	FZD4	0.22437	0.17721	0.068886	0.51379	0.062998	0.77413	0.97338	0.1213	0.076297	0.90577	0.80977	0.66753	0.97091	0.27417	0.56127	0.14364
ENSG00000174807	CD248	0.5225	0.96506	0.54196	0.31392	0.070441	0.41733	0.55633	0.29463	0.82253	0.42773	0.0096804	0.74456	0.32608	0.32388	0.98928	0.21906
ENSG00000174808	BTC	0.59151	0.26291	0.15505	0.5488	0.35556	0.72845	0.66927	0.062363	0.73949	0.82687	0.28598	0.80888	0.99327	0.6448	0.82956	0.23656
ENSG00000174827	PDZK1	0.3679	0.59848	0.14162	0.37215	0.70723	0.63694	0.61198	0.047566	0.93943	0.30729	0.66804	0.36305	0.20952	0.74473	0.39102	0.26035
ENSG00000174837	EMR1	0.48823	0.74464	0.97576	0.21615	0.029346	0.3649	0.048721	0.17004	0.22431	0.25093	0.5711	0.23486	0.984	0.0087065	0.78683	0.22985
ENSG00000174839	DENND6A	0.32617	0.4753	0.012649	0.74203	0.89899	0.24594	0.2804	0.93031	0.25511	0.35501	0.0080402	0.0066929	0.3772	0.24947	0.25854	0.36103
ENSG00000174840	PDE12	0.40641	0.6859	0.030857	0.71168	0.69613	0.5199	0.32939	0.78625	0.37528	0.39463	0.1352	0.0054243	0.44924	0.32448	0.20814	0.528
ENSG00000174842	GLMN	0.35068	0.7102	0.31762	0.12674	0.30223	0.45277	0.36232	0.45917	0.14907	0.47307	0.47329	0.20254	0.29707	0.38495	0.12523	0.12719
ENSG00000174844	DNAH12	0.34098	0.85344	0.06006	0.84039	0.93689	0.1492	0.92924	0.8085	0.25328	0.71514	0.079685	0.026939	0.67053	0.12012	0.49817	0.34773
ENSG00000174851	YIF1A	0.71853	0.99168	0.33849	0.85108	0.29207	0.35017	0.53271	0.47065	0.68924	0.11788	0.5011	0.15842	0.0012011	0.15734	0.93064	0.24613
ENSG00000174871	CNIH2	0.78214	0.99556	0.34322	0.9007	0.14289	0.40311	0.77642	0.34166	0.1607	0.047709	0.23009	0.16479	0.0018919	0.14333	0.86979	0.18546
ENSG00000174885	NLRP6	0.4949	0.83318	0.32043	0.20012	0.6423	0.51563	0.52248	0.35081	0.6581	0.31083	0.60179	0.84761	0.64395	0.28844	0.039358	0.35608
ENSG00000174886	NDUFA11	0.17282	0.94017	0.45058	0.66922	0.39393	0.33946	0.4981	0.88628	0.96174	0.027936	0.64175	0.013468	0.3435	0.46314	0.81814	0.1111
ENSG00000174891	RSRC1	0.14129	0.13762	0.0239	0.80603	0.53511	0.36425	0.028279	0.13698	0.35531	0.043243	0.687	0.71402	0.017103	0.13763	0.29601	0.94392
ENSG00000174898	CATSPERD	0.91273	0.10619	0.87574	0.42485	0.93709	0.028267	0.25184	0.042802	0.17916	0.84944	0.65503	0.30751	0.52805	0.63121	0.5639	0.43183
ENSG00000174899	C3orf55	0.88322	0.36733	0.4527	0.43107	0.015069	0.16688	0.56844	0.37681	0.68781	0.56535	0.32621	0.30033	0.05195	4.9611e-05	0.54846	0.71496
ENSG00000174903	RAB1B	0.48963	0.97902	0.22435	0.83023	0.011105	0.30534	0.73254	0.26205	0.025347	0.016715	0.29169	0.40565	0.00066444	0.06074	0.88551	0.059598
ENSG00000174915	PTDSS2	0.92069	0.78132	0.39491	0.043082	0.84623	0.23218	0.87695	0.4914	0.76512	0.70123	0.89206	0.055158	0.99299	0.50477	0.5178	0.32393
ENSG00000174917	C19orf70	0.73131	0.71885	0.20085	0.94916	0.10867	0.9354	0.073811	0.034026	0.71151	0.83845	0.29024	0.66308	0.60862	0.55193	0.36716	0.072805
ENSG00000174928	C3orf33	0.24926	0.15404	0.77545	0.94987	0.8116	0.29273	0.62759	0.072734	0.45942	0.029294	0.6959	0.15714	0.20259	0.80555	0.44692	0.62807
ENSG00000174937	OR5M3	0.60722	0.21045	0.6545	0.39753	0.41587	0.3674	0.84703	0.3889	0.25568	0.4923	0.76199	0.080282	0.58867	0.95686	0.12348	0.68649
ENSG00000174938	SEZ6L2	0.3458	0.1716	0.57332	0.51993	0.27471	0.082816	0.078945	0.0019636	0.023609	0.019532	0.42006	0.96824	0.073931	0.8299	0.40543	0.20949
ENSG00000174939	ASPHD1	0.85879	0.55652	0.77847	0.02305	0.059054	0.013612	0.63834	0.11815	0.37815	0.031997	0.57471	0.79539	0.30504	0.45653	0.06945	0.15579
ENSG00000174942	OR5R1	0.84212	0.66797	0.86333	0.33503	0.77652	0.75146	0.080857	0.76451	0.36968	0.32686	0.25746	0.30175	0.95389	0.15959	0.011231	0.60963
ENSG00000174943	KCTD13	0.83033	0.39133	0.74713	0.010423	0.032896	0.067332	0.68298	0.053621	0.55967	0.025443	0.64709	0.76824	0.49643	0.51774	0.056518	0.28376
ENSG00000174944	P2RY14	0.32247	0.85933	0.44424	0.72482	0.14708	0.57132	0.39628	0.65301	0.74206	0.99418	0.33187	0.78005	0.63232	0.58484	0.20348	0.45058
ENSG00000174945	AMZ1	0.7922	0.01057	0.84798	0.27816	0.40005	0.93234	0.036479	0.0003306	0.14342	1.3715e-05	0.48564	0.00094774	0.0012362	0.46524	0.0010946	0.015696
ENSG00000174946	GPR171	0.55635	0.30047	0.64006	0.88432	0.1151	0.86439	0.9779	0.18205	0.097992	0.93773	0.42703	0.70962	0.0056543	0.20827	0.71183	0.90576
ENSG00000174948	GPR149	0.16781	0.29607	0.050765	0.06743	0.3497	0.036503	0.86317	0.14783	0.21489	0.27585	0.30252	0.72305	0.29331	7.3154e-05	0.19033	0.011833
ENSG00000174950	CD164L2	0.9232	0.60574	0.014449	0.41302	0.11745	0.064588	0.14549	0.13264	0.27207	0.065682	0.1989	0.70705	0.016352	0.075022	0.70552	0.075997
ENSG00000174951	FUT1	0.76136	0.90058	0.85711	0.2718	0.22806	0.10289	0.10933	0.011076	0.35889	0.19999	0.15388	0.37293	0.46381	0.48791	0.006284	0.045269
ENSG00000174953	DHX36	0.56312	0.53269	0.0053462	0.35689	0.15448	0.00023418	0.49401	0.0018478	0.13305	0.56301	0.14916	0.51529	0.25137	0.00024123	0.10832	0.020077
ENSG00000174957	OR5J2	0.86126	0.038053	0.72091	0.023366	0.885	0.7996	0.39566	0.14659	0.2576	0.022487	0.034395	0.026635	0.62526	0.2255	2.0492e-07	0.18763
ENSG00000174963	ZIC4	0.64949	0.71137	0.10132	0.36905	0.88631	0.49987	0.33329	0.9655	0.20031	0.29127	0.1315	0.74486	0.77719	0.20019	0.49832	0.8927
ENSG00000174989	FBXW8	0.66936	0.01445	0.59877	0.24958	0.2579	0.44684	0.64786	0.15121	0.98541	0.85706	0.13338	0.92631	0.39842	0.92534	0.033801	0.063417
ENSG00000174990	CA5A	0.48387	0.16066	0.22142	0.97502	0.4945	0.37109	0.76247	0.26966	0.366	0.43725	0.42426	0.45398	0.65968	0.058047	0.0163	0.19803
ENSG00000174996	KLC2	0.78206	0.94864	0.28249	0.95835	0.018325	0.25872	0.66455	0.082556	0.12727	0.010996	0.17222	0.22225	0.029849	0.040922	0.76865	0.044033
ENSG00000175003	SLC22A1	0.088524	0.056843	0.042247	0.34085	0.54352	9.9304e-11	0.14631	0.11306	0.27011	0.64112	0.00052948	0.45571	0.12333	6.2171e-05	0.37457	0.14284
ENSG00000175018	TEX36	0.60291	0.31216	0.5801	0.029691	0.01146	0.16902	0.7936	0.32263	0.71689	0.70527	0.22527	0.11281	0.57657	0.89048	0.10161	0.55578
ENSG00000175029	CTBP2	0.18389	0.0021462	0.11523	0.8098	0.52636	0.088501	0.11349	0.1156	0.010392	0.001252	0.032523	0.65816	0.173	0.0036624	0.0079255	0.082722
ENSG00000175040	CHST2	0.64582	0.56251	0.65707	0.74467	0.16366	0.73029	0.62079	0.21541	0.37441	0.35928	0.08381	0.2937	0.91753	0.26956	0.98146	0.21106
ENSG00000175048	ZDHHC14	0.62594	0.48577	0.27196	0.7033	0.10296	0.9185	0.71971	0.073731	0.01256	0.3565	0.13708	0.14232	0.1856	0.79673	0.17057	0.24295
ENSG00000175054	ATR	0.8525	0.19809	0.53364	0.062639	0.40643	0.77297	0.16812	0.7949	0.82126	0.011728	0.262	0.68328	0.86534	0.3293	0.92059	0.085081
ENSG00000175063	UBE2C	0.014176	0.2528	0.19361	0.5658	0.3474	0.086765	0.34334	0.48722	0.81297	0.18598	0.61456	0.83692	0.98045	0.076724	0.57256	0.30515
ENSG00000175065	DSG4	0.22521	0.28378	0.76176	0.96301	0.82533	0.22726	0.0038317	0.37456	0.33778	0.26396	0.8427	0.0066867	0.15124	0.82399	0.05001	0.86612
ENSG00000175066	GK5	0.54811	0.24441	0.75601	0.46859	0.098497	0.74852	0.66157	0.9092	0.4035	0.75431	0.044525	0.30492	0.23617	0.15685	0.95342	0.41441
ENSG00000175073	VCPIP1	0.39479	0.34446	0.75391	0.0079154	0.16239	0.0025671	0.43252	0.54118	0.045449	0.014501	0.38626	0.95768	0.42579	0.72009	0.59571	0.36312
ENSG00000175077	RTP1	0.75474	0.21329	0.74265	0.078719	0.12002	0.51846	0.045932	0.80569	0.27935	0.55581	0.58517	0.6574	0.61046	0.0060202	0.9046	0.96181
ENSG00000175084	DES	0.85757	0.026188	0.53165	0.29575	0.56717	0.013345	0.010379	0.52066	0.85867	0.28111	0.44296	0.0028593	0.2788	0.49069	0.49704	0.21412
ENSG00000175087	PDIK1L	0.50071	0.14039	0.16439	0.46331	0.010895	0.064904	0.83538	0.07838	0.13724	0.34446	0.80679	0.18351	0.44757	0.0086657	0.65919	0.31017
ENSG00000175093	SPSB4	0.71368	0.44519	0.32295	0.13367	0.051138	0.2921	0.33709	0.13875	0.94843	0.94024	0.24688	0.38706	0.07484	0.12377	0.81096	0.45249
ENSG00000175097	RAG2	0.18297	0.32934	0.081143	0.60951	0.41543	0.22132	0.59365	0.39569	0.31369	0.022957	0.44334	0.48252	0.89591	0.23368	0.89062	0.84588
ENSG00000175104	TRAF6	0.73988	0.98407	0.10669	0.31742	0.67048	0.66989	0.39041	0.19207	0.27251	0.048408	0.63539	0.83165	0.93802	0.31347	0.91566	0.54005
ENSG00000175105	ZNF654	0.32129	0.60039	0.87093	0.90395	0.14958	0.30656	0.032832	0.67303	0.0017151	0.85405	0.82394	0.57525	0.058778	0.64243	0.010457	0.76074
ENSG00000175106	TVP23C	0.25372	0.0026037	0.37339	0.0010672	0.94225	0.10307	0.21714	0.2072	0.388	0.29395	0.84826	0.26509	0.54579	0.045789	0.93639	0.024121
ENSG00000175110	MRPS22	0.52062	0.55686	0.031197	0.68018	0.77826	0.19799	0.053723	0.043506	0.18139	0.22982	0.77099	0.18952	0.5133	0.24333	0.0023778	0.26575
ENSG00000175115	PACS1	0.94127	0.99461	0.18752	0.99326	0.085508	0.28432	0.44367	0.19785	0.29383	0.0094136	0.11092	0.32174	0.0053843	0.098248	0.90578	0.1595
ENSG00000175121	WFDC5	0.93244	0.67591	0.56025	0.66887	0.53933	0.26165	0.055489	0.71759	0.81123	0.0357	0.50457	0.41513	0.54959	0.14236	0.63809	0.24886
ENSG00000175137	SH3BP5L	0.066535	0.040145	0.060146	0.85066	0.4605	0.54255	0.22695	0.60499	0.7084	0.072867	0.52158	0.8067	0.67674	0.12756	0.15755	0.88585
ENSG00000175143	OR2T1	0.32596	0.10755	0.77576	0.63249	0.50373	0.065025	0.71666	0.59062	0.25418	0.68499	0.64024	0.32902	0.33239	0.0087482	0.93254	0.24869
ENSG00000175155	YPEL2	0.051787	0.0055645	0.15916	0.59574	0.52842	0.61086	0.82193	0.071684	0.013455	0.0050943	0.7836	0.13028	0.0052388	0.073886	0.74005	0.11732
ENSG00000175161	CADM2	0.51696	0.30753	0.022948	0.6223	0.093246	0.043006	0.27834	0.077775	0.24803	0.20327	0.03371	0.15412	0.3653	0.98092	0.26217	0.035299
ENSG00000175166	PSMD2	0.89929	0.047438	0.25694	0.21172	0.929	0.13459	0.57431	0.57127	0.57834	0.20908	0.07238	0.42262	0.35506	0.53277	0.77501	0.16107
ENSG00000175170	FAM182B	0.9308	0.26347	0.38582	0.37673	0.7482	0.74801	0.07079	0.26054	0.42673	0.87252	0.57686	0.54478	0.66136	0.99991	0.45097	0.54514
ENSG00000175175	PPM1E	0.41135	0.07158	0.64137	0.57496	0.040647	0.031524	0.86374	0.36062	0.81111	0.21183	0.00811	0.51477	0.66856	0.0023646	0.9177	0.79136
ENSG00000175182	FAM131A	0.68982	0.028025	0.051239	0.42179	0.68259	0.27093	0.53837	0.91547	0.79804	0.10094	0.091716	0.42272	0.1285	0.3534	0.72609	0.02457
ENSG00000175183	CSRP2	0.12922	0.064522	0.3594	0.74578	0.068124	0.72874	0.71945	0.82997	0.42906	0.98263	0.11525	0.66562	0.49024	0.14972	0.69791	0.52672
ENSG00000175189	INHBC	0.49001	0.42827	0.44702	0.49316	0.23601	0.01555	0.2663	0.61528	0.58058	0.73658	0.70703	0.39509	0.21955	0.39817	0.020295	0.040952
ENSG00000175193	PARL	0.96416	0.34619	0.11328	0.080799	0.50891	0.39625	0.61442	0.2938	0.46584	0.24367	0.2014	0.53068	0.05435	0.21542	0.37032	0.020474
ENSG00000175197	DDIT3	0.005015	0.40397	0.60515	0.57685	0.81384	0.53647	0.70954	0.018631	0.0089479	0.066693	0.93221	0.23911	0.058106	0.24186	0.20559	0.0060696
ENSG00000175198	PCCA	0.97321	0.03389	0.47779	0.15087	0.45502	0.0070416	0.51445	0.21862	0.11997	0.86502	0.76369	0.69223	0.39969	0.17763	0.028196	0.16061
ENSG00000175202	HIGD2B	0.75471	0.73232	0.34848	0.71692	0.63059	0.12987	0.14423	0.9166	0.03797	0.52417	0.96747	0.97179	0.21601	0.33228	0.86148	0.010557
ENSG00000175203	DCTN2	0.0050173	0.39901	0.59127	0.68188	0.84635	0.59945	0.70837	0.022117	0.0089737	0.070696	0.91165	0.25993	0.064002	0.25273	0.18469	0.0059071
ENSG00000175206	NPPA	0.93605	0.38104	0.30189	0.31138	0.34497	0.052272	0.92895	0.6635	0.72594	0.45327	0.028103	0.42741	0.98896	0.0065539	0.85386	0.35874
ENSG00000175213	ZNF408	0.46059	0.60787	0.17148	0.58502	0.35239	0.81878	0.0038121	0.022404	0.22359	0.089765	0.32279	0.092727	0.38717	0.17894	2.0115e-10	0.00032514
ENSG00000175215	CTDSP2	0.19403	0.27296	0.52461	0.77643	0.49025	0.071758	0.76611	0.006084	0.0044404	0.035751	0.13269	0.84053	0.012755	0.95633	0.34898	0.66103
ENSG00000175216	CKAP5	0.33173	0.92308	0.34256	0.091608	0.25239	0.54222	2.0446e-05	0.063761	0.11847	0.011697	0.17779	0.026383	0.65102	0.090495	5e-10	0.034259
ENSG00000175220	ARHGAP1	0.78947	0.57456	0.22916	0.30639	0.43099	0.62264	0.0037073	0.12136	0.49006	0.042492	0.23376	0.16286	0.34728	0.077235	1.3688e-10	0.00027645
ENSG00000175221	MED16	0.2948	0.78656	0.29908	0.40472	0.52406	0.13608	0.41477	0.040882	0.026015	0.7315	0.36189	0.15088	0.37023	0.70888	0.30312	0.37401
ENSG00000175224	ATG13	0.48803	0.6008	0.34596	0.65464	0.47144	0.22399	0.41162	0.26193	0.39523	0.20707	0.65708	0.32778	0.16723	0.30643	0.0095226	0.013191
ENSG00000175229	GAL3ST3	0.51524	0.33935	0.3365	0.97446	0.46402	0.44927	0.22151	0.49212	0.7649	0.0096727	0.15769	0.44466	0.066612	0.45388	0.39121	0.17774
ENSG00000175262	C1orf127	0.69573	0.73771	0.1823	0.67622	0.56744	0.5123	0.91284	0.93742	0.53481	0.38871	0.2266	0.0086827	0.48296	0.14838	0.69221	0.019225
ENSG00000175264	CHST1	0.5464	0.92975	0.86738	0.67756	0.64748	0.18004	0.31569	0.101	0.23931	0.56509	0.40819	0.48075	0.82168	0.58678	0.034344	0.16817
ENSG00000175265	GOLGA8A	0.037738	0.13765	0.59151	0.066209	0.31512	0.063257	0.29302	0.43798	0.81285	0.98115	0.28164	0.12641	0.90791	0.41345	0.12428	0.48785
ENSG00000175267	VWA3A	0.67831	0.84936	0.061402	0.65278	0.4644	0.40838	0.85235	0.69172	0.52524	0.0046943	0.36931	0.65923	0.038444	0.0093401	0.00012717	0.0049074
ENSG00000175274	TP53I11	0.11939	0.23037	0.91702	0.89845	0.99489	0.021159	0.37294	0.25749	0.71352	0.16266	0.85664	0.54594	0.54897	0.38739	0.21786	0.22178
ENSG00000175279	APITD1	0.85977	0.041819	0.35046	0.84434	0.089338	0.30144	0.26989	0.45334	0.98558	3.5968e-05	0.78331	0.89196	0.083399	0.040394	0.44549	6.7247e-12
ENSG00000175287	PHYHD1	0.95212	0.23067	0.42259	0.51268	0.7784	0.56065	0.39498	0.427	0.90307	0.17665	0.0037647	0.2464	0.97473	0.4104	0.27366	0.16818
ENSG00000175294	CATSPER1	0.30636	0.13819	0.21459	0.99051	0.16643	0.25819	0.22423	0.54111	0.79999	0.06227	0.45943	0.73963	0.065365	0.32994	0.58704	0.24818
ENSG00000175305	CCNE2	0.49353	0.8117	0.68732	0.318	0.0044152	0.0020546	0.042243	0.38404	0.73117	0.014365	0.5441	0.54549	0.24567	0.0020226	0.095808	0.17618
ENSG00000175309	PHYKPL	0.29658	0.042143	0.27813	0.66777	0.20398	0.051035	0.78013	0.29175	0.64542	0.4792	0.26649	0.47848	0.57597	0.31479	0.037242	0.81302
ENSG00000175311	ANKS4B	0.17121	0.2655	0.18603	0.94996	0.22072	0.33976	0.16178	0.32612	0.31409	0.96683	0.37267	0.83068	0.0324	0.12276	0.19841	0.83337
ENSG00000175315	CST6	0.10231	0.19228	0.69296	0.79603	0.86497	0.023087	0.76394	0.58212	0.43621	0.23418	0.082564	0.013328	0.18784	0.92013	0.77237	0.62132
ENSG00000175318	GRAMD2	0.32007	0.1648	0.5678	0.48508	0.9217	0.15174	0.41012	0.44145	0.20092	0.70841	0.74847	0.059879	0.0419	0.54217	0.23886	0.028842
ENSG00000175322	ZNF519	0.55269	0.034128	0.08088	0.42796	0.28102	0.15618	0.023678	0.81958	0.36225	0.49579	0.14083	0.29329	0.19744	0.036927	0.96185	0.82806
ENSG00000175324	LSM1	0.40096	0.35675	0.9591	0.16752	0.61357	0.73912	0.077377	0.27032	0.043708	0.028547	0.37696	0.17868	0.78877	0.26158	0.81104	0.059533
ENSG00000175325	PROP1	0.54914	0.68646	0.90363	0.43012	0.5663	0.38288	0.51421	0.70856	0.85172	0.11965	0.20552	0.78395	0.9061	0.65509	0.71302	0.07706
ENSG00000175329	ISX	0.16669	0.61096	0.23519	0.90512	0.095359	0.9995	0.80966	0.40166	0.95949	0.86489	0.70306	0.55755	0.60023	0.32387	0.18869	0.51739
ENSG00000175334	BANF1	0.1867	0.070004	0.3454	0.94965	0.98832	0.0035285	0.1577	0.63664	0.085316	0.68955	0.39281	0.044355	0.14082	0.31185	0.98837	0.70792
ENSG00000175344	CHRNA7	0.1037	0.43852	0.8814	0.44239	0.82431	0.41406	0.4579	0.62791	0.7961	0.72779	0.30267	0.19248	0.22642	0.15797	0.58173	0.11529
ENSG00000175348	TMEM9B	0.48702	0.51953	0.32637	0.16404	0.76124	0.42737	0.41387	0.52909	0.64538	0.32973	0.17729	0.88756	0.19307	0.28495	0.047203	0.23397
ENSG00000175352	NRIP3	0.54476	0.236	0.30108	0.33972	0.45105	0.08591	0.58233	0.95972	0.51468	0.15911	0.057614	0.97156	0.04753	0.047783	0.16007	0.13
ENSG00000175354	PTPN2	0.1892	0.94947	0.94885	0.72713	0.74497	0.046898	0.64419	0.012821	0.15387	0.15022	0.3869	0.88371	0.61145	0.67125	0.87017	0.27797
ENSG00000175356	SCUBE2	0.73891	0.42138	0.85126	0.66324	0.091379	0.031148	0.76353	0.47677	0.87847	0.80363	0.084841	0.27277	0.74202	0.0081058	0.027624	0.01343
ENSG00000175376	EIF1AD	0.20055	0.020123	0.70399	0.93817	0.98476	0.014587	0.14955	0.85171	0.075135	0.69472	0.4762	0.062121	0.37191	0.25212	0.98911	0.60132
ENSG00000175387	SMAD2	0.47067	0.38749	0.082318	0.94665	0.52743	0.47187	0.37153	0.58345	0.84349	0.039886	0.34795	0.43874	0.25001	0.48699	0.99279	0.071868
ENSG00000175390	EIF3F	0.32371	0.30878	0.98301	0.35187	0.88692	0.85119	0.31261	0.88041	0.81227	0.041562	0.027554	0.12271	0.11162	0.33612	0.10033	0.73588
ENSG00000175393	OR10A6	0.90109	0.68924	0.38099	0.098975	0.26147	0.18349	0.75148	0.027471	0.42461	0.53146	0.1991	0.4161	0.26183	0.68066	0.15098	0.92129
ENSG00000175395	ZNF25	0.73309	0.71883	0.052074	0.99254	0.64226	0.28929	0.42185	0.64919	0.25638	0.43166	0.08616	0.6173	0.838	0.061896	0.94033	0.60572
ENSG00000175398	OR10P1	0.9748	0.47824	0.29376	0.583	0.40513	0.0058424	0.12692	0.12513	0.20663	0.1116	0.59126	0.57908	0.62785	0.68016	0.10711	0.30351
ENSG00000175414	ARL10	0.29504	0.83003	0.34671	0.48966	0.26398	0.23301	0.19081	0.806	0.83065	0.027134	0.41495	0.021408	0.17722	0.917	0.69831	0.093123
ENSG00000175416	CLTB	0.033627	0.68329	0.35179	0.36026	0.32926	0.37333	0.060187	0.46633	0.69618	0.26748	0.74001	0.030162	0.19106	0.9188	0.63073	0.019088
ENSG00000175426	PCSK1	0.6269	0.089228	0.072835	0.90289	0.40096	0.65216	0.37066	0.02836	0.41857	0.032132	0.16603	0.7658	0.0030084	0.20682	0.091576	0.00058064
ENSG00000175445	LPL	0.40172	0.71758	0.00080877	0.15185	0.092412	5.6948e-09	0.32544	0.68267	0.0020201	0.030356	0.0019904	0.41024	0.0070463	2.5118e-11	0.67419	0.99108
ENSG00000175449	RFESD	0.18374	0.5058	0.64825	0.56379	0.56215	0.36354	0.95332	0.56049	0.37235	0.66085	0.25381	0.56738	0.44192	0.36251	0.95767	0.4411
ENSG00000175455	CCDC14	0.66463	0.30696	0.13155	0.42529	0.078114	0.3849	0.086077	0.30264	0.71592	0.13	0.60184	0.41782	0.17593	0.13688	0.34912	0.16161
ENSG00000175463	TBC1D10C	0.85367	0.4827	0.60643	0.39678	0.55435	0.71397	0.98881	0.78436	0.33831	0.029087	0.45675	0.39257	0.032423	0.96004	0.29927	0.2916
ENSG00000175467	SART1	0.59252	0.095669	0.30942	0.95356	0.92768	0.0011206	0.1162	0.68315	0.11395	0.90423	0.84254	0.40599	0.51318	0.27135	0.96897	0.36523
ENSG00000175470	PPP2R2D	0.54449	0.823	0.40379	0.00011748	0.77906	0.25784	0.45196	0.00021747	0.99047	0.043309	0.69159	0.018229	0.048517	0.017136	0.29133	0.99494
ENSG00000175471	MCTP1	0.18837	0.6512	0.31647	0.40826	0.27967	0.074502	0.36853	0.72124	0.077436	0.37382	0.40506	0.87988	0.33446	0.67728	0.7669	0.05948
ENSG00000175482	POLD4	0.8123	0.34098	0.52569	0.2731	0.28127	0.68339	0.95944	0.49943	0.34464	0.36661	0.55071	0.16554	0.25868	0.9603	0.32379	0.39059
ENSG00000175485	OR52W1	0.84768	0.54508	0.15192	0.54611	0.0052241	0.64558	0.30057	0.57604	0.36995	0.080661	0.99494	0.15133	0.37035	0.39688	0.13019	0.05392
ENSG00000175489	LRRC25	0.33776	0.48547	0.51017	0.92278	0.28912	0.013356	0.60812	0.019122	0.15107	0.091529	0.42034	0.45971	0.96218	0.61389	0.13142	0.15875
ENSG00000175497	DPP10	0.57746	0.093634	0.37542	0.2978	0.87064	0.25543	0.2888	0.15638	0.91252	0.26272	0.31432	0.49312	0.042452	0.89788	0.47641	0.09019
ENSG00000175505	CLCF1	0.83879	0.161	0.72474	0.10045	0.5065	0.80517	0.95094	0.72932	0.49357	0.11752	0.3181	0.058925	0.25066	0.9231	0.096931	0.66404
ENSG00000175518	UBQLNL	0.31018	0.26116	0.86406	0.84507	0.83704	0.83255	0.59833	0.3515	0.4441	0.71915	0.025567	0.229	0.61138	0.62853	0.079611	0.61441
ENSG00000175520	UBQLN3	0.073782	0.86003	0.82858	0.91671	0.01274	0.84865	0.32537	0.41417	0.31611	0.043864	0.15672	0.9846	0.52227	0.98801	0.12889	0.78937
ENSG00000175535	PNLIP	0.85516	0.5457	0.25349	0.40206	0.98076	0.15003	0.074754	0.29156	0.97046	0.5298	0.98413	0.0093061	0.50292	0.98823	0.99524	0.38038
ENSG00000175536	LIPT2	0.66645	0.77296	0.34899	0.57936	0.38546	0.85667	0.68263	0.83915	0.11309	0.70506	0.47922	0.61701	0.50734	0.2424	0.031507	0.57868
ENSG00000175538	KCNE3	0.43053	0.90478	0.75126	0.15445	0.31312	0.6837	0.17867	0.53272	0.24112	0.92729	0.84256	0.97125	0.51532	0.066025	0.084619	0.067794
ENSG00000175544	CABP4	0.74097	0.9476	0.77951	0.7562	0.69308	0.13624	0.89145	0.46134	0.16236	0.18887	0.076796	0.49662	0.29565	0.25951	0.7551	0.29807
ENSG00000175548	ALG10B	0.99413	0.28852	0.93903	0.070405	0.89916	0.89945	0.27227	0.035501	0.025015	0.34576	0.009939	0.0096738	0.93963	0.57921	0.3451	0.48995
ENSG00000175556	LONRF3	0.89792	0.57976	0.38675	0.22005	0.3906	0.037172	0.36657	0.77821	0.07724	0.61915	0.68943	0.69795	0.89898	0.20349	0.0095193	0.98809
ENSG00000175564	UCP3	0.97933	0.95645	0.86774	0.32828	0.30718	0.79626	0.51465	0.15795	0.25359	0.79714	0.19341	0.86396	0.69157	0.19313	0.36355	0.008942
ENSG00000175567	UCP2	0.32192	0.11221	0.65453	0.45068	0.49781	0.27817	0.80151	0.23798	0.645	0.92744	0.1452	0.5171	0.20151	0.17996	0.28437	0.33706
ENSG00000175575	PAAF1	0.72959	0.98003	0.35621	0.63923	0.10876	0.50047	0.88529	0.12891	0.079905	0.37562	0.35487	0.90881	0.10295	0.45085	0.93318	0.10612
ENSG00000175581	MRPL48	0.79619	0.97264	0.65275	0.79097	0.19418	0.61336	0.65848	0.32273	0.13073	0.51149	0.57649	0.94566	0.16186	0.47179	0.68185	0.27163
ENSG00000175582	RAB6A	0.70181	0.97126	0.74013	0.53645	0.28181	0.33403	0.43741	0.20072	0.66057	0.74083	0.51192	0.92445	0.32712	0.29951	0.6228	0.11969
ENSG00000175591	P2RY2	0.8992	0.49442	0.35272	0.29003	0.80287	0.37895	0.32654	0.44161	0.20656	0.69718	0.86074	0.34361	0.86252	0.5356	0.78587	0.0017923
ENSG00000175592	FOSL1	0.12907	0.15014	0.33431	0.80217	0.15175	0.00070828	0.13342	0.55775	0.023431	0.32464	0.49503	0.38803	0.96933	0.18896	0.90127	0.15988
ENSG00000175595	ERCC4	0.90049	0.0088871	0.48689	0.34079	0.84777	0.87062	0.61223	0.65521	0.27544	0.13941	0.83426	0.21665	0.80951	0.63374	0.67931	0.60022
ENSG00000175600	SUGCT	0.0068155	0.28638	0.28303	0.66622	0.34521	0.073201	0.13317	0.26544	1.9688e-06	0.24938	0.038156	0.92777	0.068501	0.014391	0.004875	0.97095
ENSG00000175604	RP11-276H1.3	0.18246	0.37895	0.20166	0.62625	0.27404	0.23459	0.83664	0.19193	0.95891	0.83231	0.117	0.58135	0.65392	0.64818	0.6376	0.74928
ENSG00000175606	TMEM70	0.54968	0.97997	0.75582	0.77488	0.837	0.43595	0.90825	0.0051435	0.45527	0.13272	0.74797	0.29348	0.62465	0.29932	0.44161	0.11782
ENSG00000175619	OR4B1	0.89137	0.3192	0.85263	0.0058946	0.04475	0.3444	0.36225	0.23992	0.9147	0.50999	0.34838	0.0040818	0.83027	0.095035	0.0011026	0.0061794
ENSG00000175634	RPS6KB2	0.72985	0.89311	0.81969	0.25092	0.95879	0.12418	0.93024	0.49106	0.12823	0.14279	0.13253	0.42001	0.50362	0.35014	0.41292	0.55675
ENSG00000175643	RMI2	0.41355	0.60305	0.79827	0.87216	0.82483	0.0080067	0.58612	0.00012146	0.65922	0.19096	0.92083	0.50797	0.2016	0.45998	0.34001	0.0052003
ENSG00000175646	PRM1	0.16382	0.6489	0.73594	0.56247	0.58907	0.61893	0.75137	0.88453	0.30392	0.45297	0.87301	0.052988	0.22977	0.32672	0.24645	0.66624
ENSG00000175662	TOM1L2	0.30868	0.095991	0.11047	0.89535	0.05653	0.0063355	0.26317	0.46641	0.80247	0.5948	0.041494	0.95532	0.32074	2.8988e-05	0.91968	0.43452
ENSG00000175664	TEX26	0.52253	0.047869	0.19429	0.98404	0.38379	0.73771	0.18847	0.55654	0.96658	0.72767	0.033981	0.47852	0.73059	0.11497	0.083959	0.94952
ENSG00000175691	ZNF77	0.32605	0.28868	0.66286	0.016916	0.57499	0.65056	0.22006	0.83893	0.088833	0.57802	0.17169	0.2372	0.43193	0.2677	0.42594	0.41618
ENSG00000175697	GPR156	0.35747	0.29822	0.79884	0.1028	0.21494	0.47158	0.52034	0.20113	0.25915	0.61161	0.14162	0.46527	0.020565	0.32253	0.77439	0.58411
ENSG00000175707	C1orf172	0.3022	0.22489	0.026304	0.83103	0.72632	0.0078581	0.39358	0.96297	0.73274	0.73196	0.8196	0.79106	0.72773	0.34996	0.65066	0.70079
ENSG00000175711	B3GNTL1	0.53413	0.22996	0.15977	0.78372	0.10824	0.53958	0.82218	0.056667	0.67205	0.691	0.29355	0.26948	0.27801	0.78981	0.85858	4.4139e-05
ENSG00000175718	RBMXL3	0.32222	0.52815	0.40243	0.41652	0.35506	0.78936	0.45031	0.13925	0.3695	0.87277	0.36664	0.94159	0.1903	0.16857	0.34785	0.67341
ENSG00000175727	MLXIP	0.54435	0.47119	0.7477	0.17664	0.97565	0.056335	0.28232	0.64183	0.116	0.045662	0.69594	0.81577	0.22657	0.19641	0.4562	0.062434
ENSG00000175728	C11orf44	0.75544	0.17813	0.37011	0.89307	0.59362	0.17307	0.95244	0.89047	0.63791	0.1467	0.61677	0.58178	0.14644	0.07647	0.28111	0.62829
ENSG00000175745	NR2F1	0.67301	0.71939	0.069263	0.88179	0.0053916	0.64771	0.84055	0.55567	0.010007	0.57072	0.1014	0.46808	0.47538	0.13055	0.29872	0.016984
ENSG00000175746	C15orf54	0.91577	0.55467	0.15005	0.28352	0.2547	0.59351	0.43561	0.012697	0.88602	0.78406	0.053196	0.30594	0.62574	0.31751	0.20682	0.49535
ENSG00000175756	AURKAIP1	0.19947	0.06654	0.75562	0.19854	0.075521	0.31648	0.20144	0.032355	0.16199	0.31865	0.7905	0.47533	0.40156	0.38376	0.97248	0.41271
ENSG00000175764	TTLL11	0.96773	0.36778	0.98264	0.71972	0.07501	0.70205	0.85975	0.29689	0.52221	0.39052	0.067925	0.41746	0.16115	0.33709	0.87258	0.0014825
ENSG00000175766	EIF4E1B	0.5881	0.45458	0.49968	0.66727	0.040272	0.034399	0.24988	0.057152	0.043543	0.38431	0.99554	0.15803	0.99416	0.71665	0.67146	0.52898
ENSG00000175768	TOMM5	0.67544	0.13254	0.36842	0.71632	0.96377	0.43461	0.45186	0.013393	0.50803	0.080409	0.030899	0.86482	0.86661	0.032059	0.84645	0.094189
ENSG00000175779	C15orf53	0.10094	0.80962	0.1535	0.13634	0.48364	0.45941	0.26366	0.13203	0.61811	0.74372	0.18775	0.24928	0.059002	0.83688	0.60057	0.89071
ENSG00000175782	SLC35E3	0.93669	0.24025	0.83817	0.76663	0.34501	0.18182	0.15648	0.72795	0.31328	0.72013	0.7426	0.13893	0.73132	0.54751	0.14831	0.48088
ENSG00000175785	PRIMA1	0.4904	0.88834	0.73017	0.50517	0.42419	0.26875	0.65601	0.79055	0.6908	0.0018061	0.31516	0.73796	0.030519	0.53636	0.06185	0.4154
ENSG00000175787	ZNF169	0.9257	0.2107	0.9319	0.25952	0.16958	0.51058	0.96984	0.31353	0.53655	0.0097264	0.49557	0.89566	0.11203	0.13492	0.011501	0.012911
ENSG00000175792	RUVBL1	0.54176	0.12608	0.43742	0.076153	0.0012104	0.33276	0.025484	0.056424	0.73063	0.28501	0.44362	0.27564	0.81357	0.52287	0.22803	0.019527
ENSG00000175806	MSRA	0.016077	0.010364	0.023163	0.49615	0.87906	0.49243	0.46739	6.3451e-06	0.053354	0.67049	0.068038	0.060168	0.022185	0.20964	0.02764	0.85879
ENSG00000175820	CCDC168	0.33835	0.45679	0.31008	0.0014193	0.73979	0.5316	0.43401	0.88564	0.22983	0.83198	0.52766	0.89197	0.46693	0.10964	0.67165	0.058052
ENSG00000175826	CTDNEP1	0.45186	0.10644	0.32326	0.22472	0.69517	0.47772	0.51634	0.11501	0.32781	0.32462	0.16637	0.5425	0.26852	0.15126	0.37539	0.20054
ENSG00000175832	ETV4	0.84518	0.36126	0.55781	0.76285	0.092297	0.022505	0.097066	0.21797	0.13894	0.62918	0.21427	0.059544	0.18635	0.033304	0.89495	0.48324
ENSG00000175854	SWI5	0.46227	0.21294	0.82377	0.69612	0.23381	0.021978	0.89826	0.0077347	0.92708	0.0058351	0.4908	0.32818	0.59174	0.036708	0.0074913	0.015204
ENSG00000175857	GAPT	0.37358	0.98059	0.2891	0.62044	0.23877	0.91168	0.99	0.90541	0.16271	0.55485	0.66283	0.29909	0.12348	0.26134	0.52327	0.40465
ENSG00000175866	BAIAP2	0.4712	0.079999	0.14586	0.13124	0.17426	0.085691	0.64243	0.0095427	0.2619	0.12114	0.86474	0.032122	0.68909	0.0516	0.53003	0.0012609
ENSG00000175868	CALCB	0.10477	0.25576	0.97314	0.19828	0.090675	0.27275	0.45475	0.081223	0.17434	0.019034	0.24689	0.058225	0.92357	0.9088	0.67083	0.16144
ENSG00000175874	CREG2	0.9123	0.23671	0.52536	0.21317	0.4552	0.36457	0.39107	0.82047	0.75938	0.10347	0.3813	0.069991	0.89175	0.040692	0.50755	0.70397
ENSG00000175877	WBSCR28	0.85705	0.25248	0.087753	0.77032	0.12251	0.27789	0.87836	0.069355	0.43337	0.6175	0.52016	0.99897	0.052365	0.21459	0.12743	0.48149
ENSG00000175879	HOXD8	0.0030772	0.0072654	0.22023	0.3083	0.093821	0.16128	0.66674	0.59806	0.64565	0.41573	0.95189	0.27407	0.891	0.82594	0.56386	0.046778
ENSG00000175893	ZDHHC21	0.81785	0.43604	0.92479	0.16643	0.45517	0.57971	0.81801	0.90269	0.11144	0.84466	0.89751	0.35705	0.17829	0.56306	0.12004	0.69148
ENSG00000175894	TSPEAR	0.44092	0.26052	0.99753	0.82708	0.61041	0.12629	0.80867	0.81578	0.91162	0.24686	0.67715	0.84061	0.44031	0.36209	0.27803	0.0056677
ENSG00000175895	PLEKHF2	0.93367	0.28637	0.74817	0.44391	0.80891	0.73621	0.67412	0.37182	0.48951	0.27527	0.39571	0.12158	0.94686	0.98207	0.21476	0.84621
ENSG00000175899	A2M	0.97947	0.66346	0.98221	0.28632	0.44089	0.012492	0.34603	0.017863	0.96043	0.2548	0.1284	0.089324	0.62862	0.54596	0.0004813	0.85358
ENSG00000175906	ARL4D	0.21367	0.45941	0.42728	0.32072	0.10874	0.046572	0.52505	0.0030076	0.21673	0.0033984	0.21997	0.0073575	0.0010606	0.76112	0.58124	0.21584
ENSG00000175911	AC127496.1	0.10022	0.94008	0.32622	0.77426	0.62183	0.31349	0.84885	0.96728	0.8722	0.46217	0.14794	0.53662	0.72507	0.77506	0.049949	0.034494
ENSG00000175920	DOK7	0.82078	0.72225	0.43146	0.12304	0.59552	0.066878	0.94387	0.33459	0.95417	0.083347	0.19422	0.95139	0.92965	2.2093e-06	0.72316	0.49713
ENSG00000175928	LRRN1	0.76891	0.93676	0.38589	0.49775	0.038473	0.56827	0.94257	0.40042	0.71704	0.26844	0.62235	0.2507	0.53237	0.014228	0.95345	0.18001
ENSG00000175931	UBE2O	0.85834	0.22766	0.27439	0.5428	0.14568	0.94364	0.20355	0.14804	0.87246	0.64307	0.058378	0.58779	0.23642	0.18615	0.64645	0.56076
ENSG00000175946	KLHL38	0.56319	0.060726	0.60023	0.79665	0.60619	0.74434	0.64067	0.20434	0.70026	0.39154	0.48085	0.19884	0.57494	0.84589	0.52485	0.60527
ENSG00000175970	UNC119B	0.35886	0.69019	0.4595	0.60418	0.88425	0.78744	0.24414	0.97585	0.36873	0.8115	0.21223	0.18383	0.19494	0.64602	0.39306	0.47524
ENSG00000175984	DENND2C	0.99734	0.48148	0.80161	0.023476	0.17563	0.44722	0.15452	0.34312	0.59533	0.8307	0.75822	0.80822	0.37821	0.0462	0.53719	0.00095761
ENSG00000175985	PLEKHD1	0.95307	0.20132	0.7978	0.59733	0.87634	0.24965	0.32285	0.22805	0.10054	0.88077	0.20436	0.29418	0.64775	0.78777	0.88539	1.3738e-05
ENSG00000176009	ASCL3	0.43774	0.4656	0.39977	0.11701	0.64195	0.45378	0.31276	0.55828	0.38825	0.70109	0.17749	0.97968	0.57614	0.61494	0.029037	0.80513
ENSG00000176014	TUBB6	0.86556	0.12984	0.68771	0.31867	0.59957	0.13833	0.29354	0.36976	0.0022527	0.69516	0.40264	0.33158	0.3737	0.1175	0.38793	0.55843
ENSG00000176018	LYSMD3	0.15845	0.183	0.81372	0.88767	0.51907	0.44546	0.70057	0.67974	0.69404	0.0002092	0.43046	0.10091	0.00079307	0.034322	0.56113	0.63011
ENSG00000176020	AMIGO3	0.45131	0.59068	0.011565	0.6947	0.8542	0.17045	0.032056	0.1076	0.63614	0.96421	0.020875	0.10497	0.87315	0.098485	0.022014	0.67534
ENSG00000176022	B3GALT6	0.62901	0.27551	0.90149	0.0004515	0.47978	0.45613	0.36468	0.28894	0.77784	0.76438	0.04288	0.92118	0.74394	0.52269	0.36978	0.95143
ENSG00000176024	ZNF613	0.10936	0.24173	0.43914	0.78621	0.80486	0.95122	0.64591	0.42678	0.2128	0.32359	0.21684	0.2817	0.66106	0.36028	0.40009	0.19022
ENSG00000176029	C11orf16	0.46243	0.36812	0.39464	0.11601	0.55788	0.35053	0.29929	0.64174	0.62097	0.37265	0.16038	0.81326	0.19341	0.55976	0.061154	0.51964
ENSG00000176040	TMPRSS7	0.29509	0.022217	0.016909	0.98423	0.01753	0.69767	0.48486	0.062817	0.57374	0.017692	0.094469	0.26848	0.72195	0.019484	0.18168	0.91407
ENSG00000176046	NUPR1	0.86052	0.027921	0.73985	0.12669	0.068533	0.082905	0.73235	0.0013775	0.097367	0.0071468	0.094628	0.15762	0.0058206	0.80585	0.036099	0.006191
ENSG00000176049	JAKMIP2	0.26151	0.073065	0.56274	0.27309	0.0046707	0.84924	0.4341	0.38679	0.72436	0.23301	0.37242	0.71398	0.48989	0.5831	0.6001	0.0045147
ENSG00000176055	MBLAC2	0.037225	0.043079	0.47244	0.31917	0.58551	0.081397	0.20453	0.25045	0.53464	0.13459	0.85289	0.56989	0.54684	0.90495	0.528	0.38093
ENSG00000176083	ZNF683	0.8477	0.024131	0.54139	0.15772	0.96052	0.10233	0.68153	0.3815	0.059199	0.014412	0.72164	0.093027	0.42536	0.075168	0.20212	0.002441
ENSG00000176087	SLC35A4	0.71056	0.20232	0.99058	6.5765e-05	0.36624	0.83194	0.018446	0.80239	0.82499	0.32552	0.61747	0.042574	0.86826	0.039085	0.17228	0.20894
ENSG00000176092	AIM1L	0.84264	0.080207	0.48344	0.15333	0.82023	0.35237	0.82729	0.48779	0.43482	0.18215	0.61533	0.023177	0.17173	0.038728	0.0008609	0.26389
ENSG00000176095	IP6K1	0.43762	0.66931	0.15911	0.59387	0.35207	0.00028876	0.0052161	0.098463	0.27027	0.085213	0.046216	0.039527	0.31596	0.0098743	0.060991	0.52513
ENSG00000176102	CSTF3	0.91653	0.26181	0.61733	0.27375	0.43458	0.18928	0.18208	0.86704	0.57749	0.42698	0.037074	0.7219	0.47576	0.034778	0.83655	0.98495
ENSG00000176105	YES1	0.68141	0.60765	0.62578	0.014837	0.81928	0.75392	0.080871	0.0086991	0.82847	0.32927	0.042719	0.3041	0.74222	0.15965	0.0091086	0.25167
ENSG00000176108	CHMP6	0.23966	0.91191	0.51167	0.22502	0.29835	0.66637	0.31533	0.96998	0.1257	0.22563	0.42249	0.57513	0.76276	0.84125	0.13612	0.14538
ENSG00000176124	DLEU1	0.0071785	0.0008099	0.55922	0.038356	0.3959	0.00289	0.13998	0.053932	0.47913	3.5958e-06	0.50956	0.11421	0.23046	0.18264	0.059532	0.14524
ENSG00000176125	UFSP1	0.51632	0.020694	0.84865	0.054492	0.1793	0.6536	0.80478	0.22059	0.64493	0.39382	0.39269	0.15616	0.17736	0.87049	0.43385	0.025112
ENSG00000176136	MC5R	0.84548	0.10518	0.908	0.73801	0.50958	0.67886	0.18373	0.62934	0.77838	0.45137	0.91147	0.96671	0.69354	0.4683	0.10524	0.56031
ENSG00000176142	TMEM39A	0.14045	0.46733	0.7201	0.01275	0.65702	0.29329	0.29302	0.19956	0.52051	0.13099	0.21966	0.92367	0.56202	0.11981	0.069042	0.0055647
ENSG00000176148	TCP11L1	0.83246	0.43415	0.4435	0.24776	0.39742	0.67807	0.095807	0.60684	0.21371	0.60385	0.48099	0.34251	0.59033	0.26758	0.75467	0.36572
ENSG00000176153	GPX2	0.9917	0.21657	0.56067	0.35476	0.94083	0.056765	0.8705	0.8504	0.13682	0.13179	0.38151	0.4886	0.84003	0.51137	0.95302	0.12351
ENSG00000176155	CCDC57	0.022874	0.19258	0.70746	0.65891	0.67963	0.75801	0.14526	0.32485	0.53173	0.87278	0.33578	0.11657	0.4049	0.16834	0.26954	0.62874
ENSG00000176160	HSF5	0.23011	0.13655	0.45913	0.34865	0.055231	0.024348	0.64195	0.27396	0.58122	0.17571	0.0049504	0.66716	0.26635	0.00088446	0.8662	0.46066
ENSG00000176170	SPHK1	0.54323	0.57494	0.31954	0.90235	0.59466	0.54676	0.020846	0.22428	0.44228	0.68645	0.0017153	0.63319	0.59821	0.047813	0.47749	0.67158
ENSG00000176171	BNIP3	0.80325	0.73696	0.31847	0.00070512	0.9885	0.496	0.43609	0.00025048	0.99337	0.035881	0.84711	0.054176	0.046022	0.066044	0.47874	0.99873
ENSG00000176177	ENTHD1	0.47218	0.27856	0.21945	0.78629	0.69599	0.63989	0.47703	0.92349	0.017036	0.92811	0.24096	0.25598	0.92652	0.75695	0.90257	0.47878
ENSG00000176182	MYPOP	0.43322	0.9284	0.16904	0.65036	0.18863	0.31069	0.28652	0.113	0.45461	0.83587	0.90936	0.72574	0.35718	0.24088	0.15261	0.26328
ENSG00000176194	CIDEA	0.75991	0.34996	0.5833	0.52431	0.25119	0.14071	0.27793	0.45744	0.71799	0.54445	0.48932	0.53559	0.76265	0.74633	0.92974	0.026983
ENSG00000176200	OR4D11	0.91082	0.77763	0.87618	0.79329	0.12709	0.051577	0.52826	0.082958	0.91712	0.23562	0.66423	0.64454	0.71304	0.92835	0.67596	0.48135
ENSG00000176204	LRRTM4	0.61054	0.072875	0.11433	0.72345	0.21229	0.23852	0.0053353	0.50795	0.81617	0.24646	0.3638	0.33663	0.16413	0.21961	0.1612	0.48739
ENSG00000176208	ATAD5	0.33248	0.90665	0.39528	5.0504e-05	0.85055	0.11297	0.95617	0.77186	0.27209	0.035251	0.13886	0.12809	0.16243	0.10162	0.64225	0.2241
ENSG00000176209	SMIM19	0.9692	0.43379	0.56535	0.14742	0.19694	0.27171	0.0010185	0.98992	0.54974	0.67862	0.52585	0.23748	0.28869	0.0011415	0.20195	0.502
ENSG00000176219	OR11H6	0.28469	0.64235	0.70694	0.49757	0.63441	0.19398	0.087662	0.23362	0.37119	0.63122	0.75733	0.2707	0.69199	0.15779	0.46863	0.071074
ENSG00000176222	ZNF404	0.025193	0.95932	0.13639	0.39804	0.2503	0.69832	0.92952	0.11363	0.60303	0.066859	0.17159	0.53099	0.10169	0.095591	0.99766	0.12638
ENSG00000176225	RTTN	0.96079	0.7338	0.013269	0.57073	0.0059178	0.30411	0.17011	0.87958	0.69859	0.70019	0.057472	0.77263	0.13098	0.63976	0.82449	0.99794
ENSG00000176230	OR4K17	0.094102	0.93908	0.84412	0.34729	0.41177	0.89213	0.66484	0.62546	0.14765	0.17509	0.80218	0.96315	0.8045	0.98369	0.50217	0.79571
ENSG00000176231	OR10H4	0.12535	0.301	0.14686	0.20541	0.72197	0.039085	0.33627	0.63596	0.097525	0.50869	0.79883	0.46373	0.20077	0.39374	0.81487	0.0048098
ENSG00000176236	C10orf111	0.96996	0.33685	0.22298	0.55516	0.25468	0.48002	0.49532	0.77379	0.10101	0.0081701	0.97018	0.38749	0.63247	0.74399	0.8961	0.91203
ENSG00000176239	OR51B6	0.24459	0.79971	0.28972	0.78784	0.20581	0.54289	0.96127	0.062037	0.95009	0.70983	0.26729	0.059972	0.77943	0.20873	0.43147	0.88475
ENSG00000176244	ACBD7	0.82547	0.62367	0.81312	0.13928	0.072621	0.2156	0.22229	0.65976	0.8261	0.013777	0.84764	0.54921	0.76529	0.71964	0.96601	0.52179
ENSG00000176246	OR4L1	0.30198	0.37753	0.64466	0.70194	0.73642	0.68748	0.51757	0.86395	0.85264	0.098952	0.60419	0.02825	0.003642	0.39853	0.74113	0.91131
ENSG00000176253	OR4K13	0.67483	0.71233	0.23692	0.22141	0.90873	0.83701	0.4988	0.41294	0.97484	0.024289	0.60473	0.093827	0.00084237	0.88982	0.73884	0.63405
ENSG00000176256	HMGB4	0.4012	0.65968	0.96558	0.44926	0.16023	0.21808	0.31989	0.45003	0.26596	0.40792	0.53984	0.29845	0.62728	0.84697	0.79291	0.32057
ENSG00000176261	ZBTB8OS	0.15162	0.79884	0.27729	0.43369	0.0058375	0.37515	0.96476	0.28305	0.22113	0.072655	0.062066	0.93863	0.066072	0.54632	0.47126	0.090175
ENSG00000176273	SLC35G1	0.054207	0.55951	0.047478	0.24431	0.80363	0.145	0.20726	0.012029	0.014313	0.87746	0.52636	0.25354	0.20104	0.81786	0.70354	0.22568
ENSG00000176274	SLC25A53	0.43653	0.78761	0.14597	0.90521	0.30829	0.014203	0.56506	0.44154	0.93655	0.36385	0.029266	0.15158	0.39287	0.51898	0.46711	0.25201
ENSG00000176293	ZNF135	0.11899	0.7198	0.63779	0.6471	0.76872	0.81538	0.96898	0.26042	0.30972	0.013057	0.70867	0.61371	0.28483	0.88192	0.94758	0.29163
ENSG00000176302	FOXR1	0.19983	0.76812	0.71661	0.10834	0.041915	0.22583	0.5148	0.17862	0.04733	0.52447	0.20427	0.178	0.59229	0.50394	0.98527	0.31938
ENSG00000176340	COX8A	0.76903	0.38997	0.84511	0.51004	0.50648	0.91315	0.63904	0.89158	0.91895	0.044503	0.79417	0.43039	0.4311	0.42797	0.9875	0.54697
ENSG00000176349	AC110781.3	0.95817	0.15745	0.14992	0.1055	0.14143	0.30436	0.90051	0.2016	0.0093846	0.19506	0.96748	0.017284	0.29052	0.043922	0.085103	0.83732
ENSG00000176358	TAC4	0.55999	0.17313	0.78876	0.053892	0.4539	0.50952	0.099992	0.32826	0.85156	0.70902	0.25878	0.69763	0.57424	0.52984	0.15858	0.12671
ENSG00000176371	ZSCAN2	0.38664	0.22312	0.85364	0.169	0.066101	0.38269	0.38781	0.38508	0.1609	0.13651	0.2722	0.33538	0.051116	0.048374	0.073552	0.10268
ENSG00000176381	PRR18	0.81718	0.44299	0.88392	0.72719	0.055151	0.86932	0.39455	0.067431	0.90752	0.52073	0.4236	0.58167	0.23638	0.68517	0.45866	0.50339
ENSG00000176383	B3GNT4	0.60398	0.057241	0.66479	0.28424	0.64168	0.058593	0.24992	0.88231	0.87837	0.15319	0.40111	0.98703	0.30093	0.15078	0.42807	0.11263
ENSG00000176386	CDC26	0.50294	0.85042	0.52828	0.14283	0.46718	0.28429	0.38426	0.95081	0.13742	0.23969	0.16625	0.98253	0.74364	0.00015238	0.44925	0.50721
ENSG00000176390	CRLF3	0.61166	0.84996	0.30705	6.9185e-07	0.9125	0.11115	0.85022	0.99485	0.38842	0.10517	0.17261	0.097796	0.13787	0.080012	0.73538	0.77687
ENSG00000176393	RNPEP	0.65172	0.90683	0.76985	0.4486	0.35167	0.96724	0.13382	0.25062	0.96946	0.047781	0.12904	0.65546	0.86352	0.35399	0.43319	0.056753
ENSG00000176396	EID2	0.29306	0.84339	0.029696	0.4213	0.42185	0.89358	0.32986	0.57773	0.3435	0.28582	0.69049	0.48259	0.61966	0.65802	0.14526	0.0063895
ENSG00000176399	DMRTA1	0.038302	0.85036	0.046358	0.16897	0.80087	0.73275	0.89581	0.27874	0.015438	0.25263	0.83112	0.98175	0.46047	0.30631	0.096285	0.56118
ENSG00000176401	EID2B	0.33104	0.90648	0.025884	0.53675	0.49389	0.85901	0.33544	0.33159	0.35256	0.55382	0.75242	0.32475	0.7189	0.6725	0.24183	0.012145
ENSG00000176402	GJC3	0.88279	0.17001	0.28688	0.09575	0.77925	0.3997	0.29408	0.29188	0.073547	0.21795	0.022112	0.84871	0.0047799	0.0010647	0.47165	0.36813
ENSG00000176406	RIMS2	0.13444	0.38252	0.57454	0.43709	0.068993	0.17196	0.35429	0.89012	0.1888	0.0020118	0.03722	0.74636	0.067011	0.79056	0.40043	0.90519
ENSG00000176407	KCMF1	0.25479	0.90221	0.55418	0.60949	0.22116	0.67924	0.41568	0.7764	0.35832	0.90914	0.11145	0.95207	0.54199	0.068977	0.39706	0.60275
ENSG00000176410	DNAJC30	0.62179	0.060121	0.69845	0.1141	0.65147	0.060827	0.45576	0.43503	0.54445	0.41942	0.022595	0.0076604	0.27947	0.24717	0.013326	0.14772
ENSG00000176422	SPRYD4	0.20488	0.9152	0.58741	0.26617	0.15732	0.0047788	0.9618	0.78828	0.87958	0.20341	0.0061773	0.20268	0.39328	0.030835	0.22461	0.47475
ENSG00000176428	VPS37D	0.85703	0.082609	0.76985	0.050812	0.4389	0.19488	0.53668	0.51692	0.45562	0.24231	0.34663	0.0070013	0.35233	0.062445	0.042655	0.19362
ENSG00000176438	SYNE3	0.031229	0.40408	0.62657	0.57266	0.22683	0.65404	0.76813	0.16637	0.0032036	0.23077	0.37068	0.44478	0.38917	0.57327	0.10412	0.015362
ENSG00000176444	CLK2	0.69206	0.29513	0.64108	0.44513	0.020247	0.8683	0.63188	0.00098551	0.055503	7.8023e-05	0.21361	0.89851	0.52879	0.59808	0.033829	0.082303
ENSG00000176454	LPCAT4	0.7023	0.40432	0.103	0.24983	0.81318	0.88376	0.45218	0.50292	0.81709	0.35488	0.9569	0.33928	0.90654	0.81835	0.95491	0.84291
ENSG00000176463	SLCO3A1	0.61626	0.14066	0.57334	0.69315	0.010848	0.098391	0.98259	0.56536	0.64322	0.33656	0.16875	0.74201	0.67477	0.388	0.7438	0.44271
ENSG00000176472	ZNF575	0.062243	0.19014	0.1264	0.64023	0.57415	0.2954	0.96281	0.66416	0.2244	0.10423	0.22516	0.42807	0.55582	0.011754	0.48284	0.056572
ENSG00000176473	WDR25	0.36472	0.16754	0.62151	0.28392	0.07551	0.4066	0.85927	0.41646	0.2164	0.30961	0.43095	0.11612	0.51441	0.11904	0.50979	0.80535
ENSG00000176476	CCDC101	0.074455	0.024733	0.21138	0.17968	0.0050135	0.04962	0.22893	3.4335e-06	0.0059369	0.016283	0.022693	0.15815	0.00032713	0.35436	0.0038831	0.001286
ENSG00000176485	PLA2G16	0.25381	0.50203	0.60612	0.60081	0.71407	0.51053	0.70379	0.3978	0.50623	0.34175	0.58747	0.50256	0.66675	0.067901	0.30436	0.55008
ENSG00000176490	DIRAS1	0.21016	0.32532	0.38462	0.090429	0.75118	0.8961	0.6434	0.87638	0.032196	0.56141	0.79267	0.53371	0.53562	0.048903	0.35543	0.79194
ENSG00000176495	OR5AN1	0.82172	0.19101	0.21203	0.95941	0.080099	0.56614	0.88992	0.56287	0.0099544	0.771	0.24694	0.58224	0.26644	0.84848	0.12289	0.48827
ENSG00000176515	AL033381.1	0.79591	0.49203	0.39134	0.96869	0.69955	0.10956	0.10037	0.89538	0.95832	0.89425	0.31142	0.20126	0.23302	0.40905	0.29919	0.2464
ENSG00000176531	PHLDB3	0.18245	0.03245	0.26665	0.98676	0.98127	0.26443	0.93986	0.43557	0.12951	0.0072937	0.0051414	0.41513	0.45094	0.00032487	0.95958	0.081299
ENSG00000176532	PRR15	0.47822	0.041061	0.90735	0.25175	0.87388	0.32366	0.1959	0.056852	0.57523	0.56229	0.30041	0.78613	0.69458	0.03551	0.64139	0.66374
ENSG00000176533	GNG7	0.36917	0.19582	0.56998	0.19596	0.56681	0.75296	0.83043	0.058937	0.2686	0.046734	0.1911	0.04814	0.079489	0.52409	0.2294	0.048444
ENSG00000176540	OR4C5	0.57893	0.066648	0.68978	0.00011287	0.86182	0.97183	0.23938	0.27377	0.75729	0.50207	0.057286	0.0045373	0.74368	0.14402	0.0063452	0.075553
ENSG00000176542	KIAA2018	0.28219	0.25492	0.99944	0.54625	0.57223	0.34941	0.64478	7.0313e-06	0.073649	0.21683	0.014127	0.067472	0.010169	0.0022629	0.32307	0.34248
ENSG00000176547	OR4C3	0.73837	0.28137	0.67866	0.76317	0.46797	0.35415	0.41004	0.18384	0.88412	0.12702	0.77115	0.056582	0.6173	0.039985	0.85273	0.00048609
ENSG00000176555	OR4S1	0.65702	0.53152	0.30113	0.74653	0.7901	0.99031	0.46389	0.40754	0.58886	0.46006	0.55116	0.24634	0.90214	0.12119	0.82838	0.00083734
ENSG00000176563	CNTD1	0.70608	0.002734	0.12128	0.39243	0.4065	0.0030324	0.11027	0.68191	0.72913	0.89373	0.34251	0.34829	0.033347	0.5753	0.37799	0.26961
ENSG00000176566	DCAF4L2	0.37909	0.57482	0.027578	0.056295	0.0943	0.27405	0.95957	0.71317	0.77883	0.0051556	0.1281	0.88155	0.45172	0.84397	0.17248	0.88012
ENSG00000176567	OR4X1	0.66363	0.10555	0.77106	0.00069608	0.78515	0.78127	0.32427	0.2363	0.90316	0.26857	0.11466	0.005323	0.74825	0.063481	0.018024	0.0036682
ENSG00000176571	CNBD1	0.10368	0.73906	0.23096	0.48756	0.013074	0.034075	0.1839	0.61496	0.3668	0.3063	0.57459	0.266	0.69962	0.021405	0.35497	0.023535
ENSG00000176593	CTD-2368P22.1	0.91312	0.36348	0.72963	0.14484	0.66079	0.73719	0.96215	0.051475	0.0048983	0.59225	0.50473	0.59301	0.44578	0.75268	0.27419	0.055802
ENSG00000176595	KBTBD11	0.015649	0.1392	0.72565	0.27957	0.35766	0.59355	0.069143	0.28551	0.5079	0.091927	0.094094	0.20182	0.53043	0.27808	0.33422	0.32733
ENSG00000176597	B3GNT5	0.81793	0.75849	0.59527	0.26252	0.52956	0.88668	0.68367	0.89791	0.1771	0.1209	0.30149	0.9407	0.94939	0.80743	0.8396	0.11065
ENSG00000176601	MAP3K19	0.47513	0.93797	0.3308	0.12357	0.62942	0.41505	0.06648	0.45378	0.64294	0.0080045	0.37835	0.018006	0.0094553	0.054258	0.22772	0.021293
ENSG00000176605	C14orf177	0.8218	0.77414	0.85556	0.13447	0.68068	0.90104	0.72573	0.76669	0.68046	0.34381	0.35896	0.93824	0.58002	0.14992	0.67341	0.5689
ENSG00000176619	LMNB2	0.60579	0.52041	0.86922	0.67296	0.54272	0.41584	0.53109	0.53212	0.49246	0.43919	0.16327	0.76265	0.99625	0.47003	0.44998	0.061529
ENSG00000176623	RMDN1	0.63927	0.91964	0.86349	0.16664	0.55474	0.13692	0.55708	0.010145	0.73478	0.11285	0.2822	0.013502	0.49602	0.16522	0.40461	0.57501
ENSG00000176624	MEX3C	0.99801	6.2883e-06	0.37443	0.90643	0.85425	0.027656	0.076848	0.13101	0.93416	0.84137	0.75607	0.4769	0.14281	0.038197	0.50107	0.059167
ENSG00000176635	HORMAD2	0.69211	0.47286	0.89664	0.76686	0.66676	0.57124	0.17518	0.0084685	0.9458	0.25389	0.024215	0.8774	0.099881	0.89118	0.46711	0.00075138
ENSG00000176641	RNF152	0.91983	0.27638	0.4866	0.29995	0.78411	0.411	0.76042	0.86209	0.21187	0.88547	0.85821	0.066183	0.72603	0.4373	0.1873	0.42203
ENSG00000176658	MYO1D	0.47652	0.52448	0.80595	0.39266	0.26384	0.71715	0.92618	0.80575	0.31217	0.43226	0.67314	0.0064466	0.13686	0.13578	0.49514	0.16027
ENSG00000176659	C20orf197	0.69483	0.62935	0.97644	0.34136	0.53646	0.83174	0.22957	0.025159	0.18591	0.71221	0.27051	0.30044	0.43232	0.2983	0.020291	0.97406
ENSG00000176678	FOXL1	0.83335	0.28892	0.12406	0.092289	0.24672	0.33374	0.31956	0.55234	0.22393	0.00038585	0.079137	0.11363	0.094661	0.0037347	0.05756	0.079191
ENSG00000176697	BDNF	0.034665	0.14792	0.50738	0.94642	0.07796	0.0067133	0.26349	3.3979e-06	0.0071647	0.15277	0.13681	0.70902	0.0013417	0.0045439	0.61549	0.06457
ENSG00000176714	CCDC121	0.84031	0.33654	0.2319	0.40454	0.32299	0.27389	0.72895	0.99314	0.5174	0.086011	0.33768	0.072016	0.38049	0.23373	0.1147	0.06386
ENSG00000176715	ACSF3	0.7968	0.54996	0.93516	0.489	0.28729	0.43656	0.20214	0.039542	0.21104	0.4517	0.036219	0.96032	0.035793	0.020159	0.11035	5.0364e-10
ENSG00000176720	BOK	0.4431	0.5131	0.8018	0.039519	0.69922	0.56098	0.31098	0.5812	0.2457	0.038933	0.62295	0.18478	0.33162	0.41385	0.25549	0.042954
ENSG00000176723	ZNF843	0.54638	0.82669	0.30589	0.35907	0.035576	0.23128	0.14214	0.35697	0.23233	0.46262	0.62236	0.35668	0.92038	0.41554	0.48018	0.35262
ENSG00000176731	C8orf59	0.68995	0.48061	0.91617	0.3439	0.55021	0.42691	0.16516	0.56873	0.080543	0.27277	0.7915	0.94697	0.8937	0.26992	0.70786	0.10274
ENSG00000176732	PFN4	0.25916	0.34469	0.3292	0.036639	0.92089	0.11847	0.26001	0.83225	0.75062	0.30629	0.19321	0.038616	0.87434	0.014993	0.025902	0.20144
ENSG00000176746	MAGEB6	0.31019	0.0084033	0.023816	0.41874	0.42886	0.064457	0.42133	0.66406	0.3227	0.23921	0.92151	0.50752	0.62916	0.073658	0.0829	0.010423
ENSG00000176753	C15orf56	0.46659	0.83554	0.58384	0.40628	0.89554	0.03869	0.55629	0.084278	0.062031	0.77348	0.82228	0.04366	0.13041	0.71073	0.62353	0.41705
ENSG00000176769	TCERG1L	0.75664	0.98195	0.4808	0.78079	0.43746	0.52321	0.90237	0.51226	0.80034	0.60568	0.43589	0.97011	0.76131	0.73691	0.7711	0.55999
ENSG00000176771	NCKAP5	0.88771	0.64864	0.33999	0.024831	0.32998	0.77928	0.77468	0.97082	0.20487	0.56737	0.63309	0.1181	0.49786	0.47663	0.32425	0.93112
ENSG00000176774	MAGEB18	0.31092	0.17668	0.027646	0.025417	0.91331	0.38502	0.69867	0.061986	0.24878	0.13357	0.25892	0.57573	0.54377	0.60462	0.24362	0.51454
ENSG00000176783	RUFY1	0.12595	0.98265	0.28125	0.59118	0.7619	0.82224	0.36571	0.54206	0.2584	0.90669	0.0083962	0.93957	0.58121	0.51103	0.023826	0.07387
ENSG00000176787	OR52E2	0.27805	0.33262	0.66261	0.064556	0.351	0.5538	0.77924	0.038146	0.68343	0.39662	0.053774	0.12892	0.032552	0.47217	0.27718	0.62351
ENSG00000176788	BASP1	0.31733	0.19574	0.12892	0.57935	0.92302	0.18276	0.96184	0.11855	0.16288	0.36171	0.02178	0.65757	0.073371	0.10156	0.97506	0.048515
ENSG00000176798	OR51L1	0.95043	0.62068	0.56875	0.12239	0.55246	0.60005	0.45903	0.49115	0.40593	0.21953	0.064242	0.54821	0.0249	0.36538	0.23355	0.42961
ENSG00000176834	VSIG10	0.065717	0.013117	0.36715	0.57863	0.05712	0.32476	0.81573	0.097522	0.058861	0.10039	0.26481	0.90649	0.38173	0.075342	0.74731	0.046491
ENSG00000176842	IRX5	0.25844	0.096192	0.18687	0.74469	0.77219	0.5938	0.87686	0.66308	0.21749	0.22083	0.30819	0.60002	0.51396	0.148	0.23184	0.19505
ENSG00000176845	METRNL	0.38171	0.70453	0.72282	0.95445	0.60378	0.60522	0.23957	0.64511	0.32227	0.89112	0.87611	0.95137	0.22925	0.036834	0.065303	0.14484
ENSG00000176853	FAM91A1	0.94593	0.15808	0.053309	0.18473	0.90891	0.0075563	0.40556	0.44077	0.669	0.0003755	0.0034791	0.41672	0.041128	0.057447	0.53593	0.52453
ENSG00000176871	WSB2	0.20746	0.81805	0.53231	0.1095	0.53496	0.34025	0.86681	0.17666	0.60119	0.2977	0.038089	0.91714	0.57011	0.062055	0.8063	0.26302
ENSG00000176879	OR51G1	0.14341	0.42007	0.43523	0.55367	0.088887	0.32995	0.15224	0.21186	0.15962	0.41257	0.53517	0.44205	0.51663	0.39753	0.88266	0.33948
ENSG00000176887	SOX11	0.38217	0.62681	0.25952	0.26999	0.93283	0.77985	0.35528	0.925	0.41561	0.093552	0.02307	0.51782	0.68647	0.011206	0.73791	0.32335
ENSG00000176890	TYMS	0.52321	0.29668	0.089141	0.1393	0.24672	0.50144	0.44392	0.18621	0.86529	0.5773	0.12659	0.68146	0.83448	0.23799	0.55412	0.64628
ENSG00000176893	OR51G2	0.25548	0.80051	0.5749	0.56149	0.18769	0.66909	0.69163	0.25445	0.84304	0.25874	0.26124	0.06571	0.63965	0.24218	0.04766	0.55436
ENSG00000176894	PXMP2	0.61066	0.020569	0.54894	0.24132	0.27814	0.25486	0.43545	0.22995	0.41563	0.24943	0.78513	0.27121	0.25232	0.030174	0.55836	0.83859
ENSG00000176895	OR51A7	0.084644	0.36885	0.091187	0.15247	0.079611	0.21636	0.79168	0.80278	0.49974	0.88388	0.82941	0.10827	0.18199	0.56278	0.89106	0.10556
ENSG00000176896	TCEANC	0.9717	0.53015	0.9844	0.84781	0.50933	0.47533	0.49362	0.96925	0.056921	0.93087	0.7851	0.28084	0.030758	0.79449	0.021036	0.80449
ENSG00000176903	PNMA1	0.0059479	0.059564	0.12978	0.83682	0.57417	0.35689	0.19349	0.53293	0.50961	0.81487	0.59567	0.16859	0.56556	0.88485	0.031688	0.096676
ENSG00000176904	OR51H1P	0.25387	0.96292	0.32377	0.7951	0.48445	0.47722	0.69933	0.34859	0.41708	0.77432	0.59284	0.56407	0.14702	0.5764	0.19892	0.1037
ENSG00000176907	C8orf4	0.23151	0.87699	0.44923	0.6957	0.48175	0.057252	0.0079643	0.93084	0.63358	0.77622	0.0001124	0.43551	0.53966	0.65751	0.077961	0.50684
ENSG00000176909	MAMSTR	0.35802	0.8978	0.42437	0.16372	0.0073741	0.00053431	0.0029703	0.00020375	0.4558	0.83674	0.20317	0.44062	0.22134	0.35843	0.016945	0.12964
ENSG00000176912	C18orf56	0.82349	0.59716	0.18071	0.2262	0.90094	0.12679	0.28128	0.28228	0.44904	0.89064	0.42621	0.32898	0.37179	0.45923	0.54664	0.29488
ENSG00000176915	ANKLE2	0.63269	0.057592	0.91315	0.10495	0.58349	0.13864	0.88254	0.008754	0.56113	0.081559	0.76679	0.04335	0.26402	0.035656	0.97147	0.18069
ENSG00000176920	FUT2	0.61705	0.48233	0.68759	0.26371	0.0019308	0.092549	0.0099364	0.012187	0.13121	0.04666	0.32303	0.058842	0.11371	0.7211	0.085114	0.05108
ENSG00000176922	OR51S1	0.36293	0.95618	0.57258	0.21648	0.23709	0.39721	0.393	0.1752	0.87037	0.94768	0.49615	0.55873	0.14846	0.6204	0.33208	0.12746
ENSG00000176927	EFCAB5	0.41428	0.65797	0.6282	0.28708	0.63747	0.016717	0.74314	0.13081	0.70112	0.0011288	0.89434	0.89891	0.14618	8.8838e-05	0.12992	0.13461
ENSG00000176928	GCNT4	0.93565	0.81506	0.14631	0.8395	0.6335	0.41597	0.17177	0.18996	0.054394	0.25517	0.48591	0.9354	0.039952	0.17598	0.42979	0.028783
ENSG00000176937	OR52R1	0.23857	0.2847	0.62162	0.79799	0.64961	0.65114	0.74452	0.93467	0.51869	0.95621	0.084991	0.28564	0.32489	0.631	0.41041	0.012627
ENSG00000176946	THAP4	0.44466	0.18114	0.72626	0.35871	0.46461	0.28184	0.48687	0.6653	0.40377	0.15869	0.68255	0.51635	0.48364	0.1252	0.31422	0.38584
ENSG00000176953	NFATC2IP	0.04904	0.00041125	0.34034	0.40855	0.055287	0.11445	0.62471	0.00099121	0.16938	0.14839	0.39463	0.058358	0.0079025	0.36061	0.29748	7.3982e-05
ENSG00000176956	LY6H	0.30475	0.87842	0.51695	0.4631	0.13113	0.64108	0.67383	0.40323	0.27605	0.85719	0.38496	0.43464	0.12745	0.23381	0.55671	0.14621
ENSG00000176971	FIBIN	0.52839	0.39928	0.49488	0.13341	0.77091	0.076404	0.53363	0.14247	0.47888	0.86181	0.87266	0.39105	0.5275	0.41911	0.56084	0.23816
ENSG00000176973	FAM89B	0.83852	0.44399	0.27729	0.97398	0.94527	0.033954	0.12841	0.24431	0.86349	0.5871	0.028488	0.77004	0.4775	0.20365	0.5365	0.45506
ENSG00000176974	SHMT1	0.16947	0.83046	0.43924	0.11258	0.80193	0.24312	0.38749	0.008097	0.37562	0.65261	0.26858	0.49621	0.91458	0.0077761	0.27964	0.40702
ENSG00000176979	TRIM60	0.80501	0.34836	0.52257	0.144	0.98086	0.32202	0.078072	0.96877	0.63177	0.65926	0.30301	0.31079	0.86374	0.58206	0.036111	0.0016304
ENSG00000176984	AP000679.2	0.35809	0.55137	0.12861	0.78971	0.46654	0.022055	0.090796	0.0081512	0.32171	0.031382	0.01886	0.14919	0.0014901	0.27344	0.25985	0.0522
ENSG00000176986	SEC24C	0.34613	1.7025e-13	0.003773	0.01208	0.26755	0.10524	0.9557	0.19962	0.041952	4.7945e-13	0.0041947	0.59652	0.00014168	0.81871	0.40401	0.0020705
ENSG00000176994	SMCR8	0.2498	0.63827	0.42174	0.12297	0.61976	0.26283	0.47572	0.014749	0.4678	0.69354	0.19492	0.55126	0.94682	0.016426	0.27513	0.38547
ENSG00000177000	MTHFR	0.51447	0.39364	0.52876	0.88119	0.75592	0.0012143	0.80531	0.097684	0.97357	0.15229	0.3943	0.34497	0.089182	4.1442e-08	0.023254	0.11254
ENSG00000177025	C19orf18	0.94826	0.62005	0.41946	0.099512	0.68577	0.39068	0.72681	0.099346	0.055073	0.46584	0.47504	0.90761	0.46592	0.88784	0.57601	0.034483
ENSG00000177030	DEAF1	0.96344	0.82582	0.56935	0.058606	0.30914	0.47174	0.17469	0.79785	0.32399	0.14518	0.0099028	0.02949	0.053047	0.010203	0.99017	0.0054867
ENSG00000177034	MTX3	0.70275	0.84072	0.59669	0.38095	0.061868	0.17674	0.014377	0.044463	0.37886	0.014506	0.75378	0.85373	0.6457	0.45031	0.21019	0.53897
ENSG00000177042	TMEM80	0.94115	0.56764	0.62895	0.29858	0.41587	0.90667	0.55575	0.65875	0.76207	0.38495	0.24611	0.14	0.2162	0.046474	0.93371	0.015851
ENSG00000177045	SIX5	0.50021	0.47408	0.70763	0.97966	0.37715	0.05271	0.32415	0.82829	0.12781	0.18713	0.88914	0.62638	0.6633	0.13248	0.0057533	0.0096386
ENSG00000177047	IFNW1	0.99885	0.81596	0.72202	0.8527	0.70144	0.79068	0.57598	0.087547	0.88434	0.12175	0.35633	0.28985	0.71664	0.88579	0.28044	0.84971
ENSG00000177051	FBXO46	0.27997	0.44553	0.4783	0.76634	0.088611	0.010627	0.053441	0.44055	0.19915	0.076007	0.58099	0.4745	0.94301	0.19131	0.0051714	4.9704e-05
ENSG00000177054	ZDHHC13	0.81321	0.8721	0.52975	0.32297	0.42653	0.16782	0.89712	0.50409	0.51741	0.69048	0.44039	0.85564	0.59691	0.60301	0.38496	0.38823
ENSG00000177058	SLC38A9	0.1628	0.033593	0.10278	0.2942	0.0015163	0.31858	0.41298	0.47715	0.48281	0.51913	9.8935e-05	0.74068	0.24552	0.42673	0.46109	0.56652
ENSG00000177076	ACER2	0.17989	0.096582	0.1822	0.01851	0.67193	0.004844	0.18292	0.39299	0.08173	0.57615	0.43198	0.32035	0.84951	0.34929	0.71953	0.34738
ENSG00000177082	WDR73	0.43497	0.35215	0.79415	0.34409	0.024642	0.31569	0.19202	0.68785	0.19617	0.042956	0.34937	0.38523	0.023139	0.11637	0.22781	0.3934
ENSG00000177084	POLE	0.64878	0.01649	0.55657	0.32216	0.1688	0.31876	0.38435	0.14365	0.29493	0.27498	0.90013	0.29375	0.17126	0.041888	0.49005	0.79768
ENSG00000177096	FAM109B	0.030119	0.15019	0.96072	0.26508	0.22678	0.40794	0.31916	0.37386	0.77437	0.028691	0.038327	0.83941	0.80011	0.18842	0.26254	0.38017
ENSG00000177098	SCN4B	0.56355	0.6356	0.43161	0.6644	0.057256	0.54193	0.12126	0.58699	0.57517	0.65776	0.75285	0.70477	0.50534	0.39672	0.74318	0.15528
ENSG00000177103	DSCAML1	0.5595	0.72707	0.64604	0.56184	0.070019	0.51294	0.20607	0.48793	0.56549	0.2479	0.018384	0.24308	0.070241	0.33543	0.82574	0.028912
ENSG00000177105	RHOG	0.70171	0.0002453	0.35718	0.027859	0.30721	0.82006	0.99785	0.25018	0.27849	1.6918e-08	0.42041	0.47446	0.047945	0.45097	0.15064	0.20725
ENSG00000177106	EPS8L2	0.97536	0.76762	0.18671	0.5463	0.55447	0.82933	0.42803	0.75598	0.7942	0.11536	0.40812	0.15438	0.06789	0.020898	0.3687	0.027054
ENSG00000177108	ZDHHC22	0.78935	0.86737	0.64488	0.59941	0.19336	0.37519	0.023946	0.24524	0.74914	0.86651	0.56059	0.18704	0.18655	0.7469	0.91452	0.012746
ENSG00000177119	ANO6	0.36781	0.37237	0.70019	0.97588	0.19375	0.15419	0.0069786	0.78619	0.39387	7.1712e-06	0.55054	0.034897	0.82032	0.83126	0.86612	0.011088
ENSG00000177125	ZBTB34	0.26475	0.81677	0.52149	0.24164	0.24704	0.028539	0.69358	0.51111	0.75299	0.00011995	0.51939	0.48113	0.63496	0.24388	0.71546	0.18624
ENSG00000177138	FAM9B	0.94256	0.58049	0.5304	0.70767	0.0051666	0.10239	0.39229	0.23473	0.60093	0.065253	0.7897	0.23723	0.44799	0.74034	0.38713	0.56854
ENSG00000177143	CETN1	0.49173	0.98245	0.91007	0.95082	0.1573	0.68946	0.35406	0.95045	0.54279	0.7424	0.038214	0.58929	0.91394	0.31901	0.3978	0.72721
ENSG00000177150	FAM210A	0.41203	0.77194	0.54441	0.16439	0.22942	0.01976	0.66367	0.73484	0.13008	0.28677	0.93972	0.37093	0.60962	0.68463	0.58362	0.56394
ENSG00000177156	TALDO1	0.52495	0.71107	0.0041909	0.25002	0.22374	0.65004	0.90964	0.81245	0.78729	0.012981	0.006013	0.87805	0.21723	0.0098384	0.08874	0.45974
ENSG00000177169	ULK1	0.61005	0.18406	0.48993	0.58774	0.32559	0.7843	0.50838	0.16341	0.14241	0.48976	0.4984	0.53693	0.62512	0.07077	0.037293	0.030299
ENSG00000177174	OR14C36	0.3875	0.0043874	0.84594	0.7884	0.73499	0.076424	0.30144	0.87613	0.31904	0.47847	0.72403	0.23203	0.47364	0.17435	0.71953	0.499
ENSG00000177181	RIMKLA	0.2361	0.74526	0.9515	0.69973	0.86663	0.04034	0.21123	0.35266	0.61035	0.3219	0.37929	0.86872	0.5283	0.07133	0.31919	0.11981
ENSG00000177182	CLVS1	0.5827	0.20284	0.59443	0.79508	0.17626	0.0104	0.35993	0.20951	0.13346	0.69188	0.57497	0.87028	0.034503	1.4709e-05	0.58438	0.19928
ENSG00000177186	OR2M7	0.1193	0.0063644	0.94244	0.66622	0.52995	0.070518	0.50589	0.3523	0.7194	0.15289	0.26846	0.46745	0.29849	0.22132	0.58121	0.76407
ENSG00000177189	RPS6KA3	0.57813	0.6545	0.27867	0.023752	0.61734	0.68611	0.34707	0.41539	0.63049	0.47834	0.35224	0.99986	0.51281	0.25162	0.56946	0.016128
ENSG00000177191	B3GNT8	0.88212	0.25203	0.072481	0.61416	0.6504	9.4412e-05	0.78959	0.0041204	0.53879	0.071662	0.0091101	0.029763	0.55454	0.24786	0.14596	0.0031114
ENSG00000177192	PUS1	0.40945	0.24066	0.80692	0.83099	0.23126	0.45424	0.49287	0.58339	0.58402	0.21839	0.60579	0.29566	0.28603	0.23295	0.18007	0.012862
ENSG00000177200	CHD9	0.14601	0.11224	0.60676	0.56116	0.015157	0.152	0.26047	0.75325	0.82373	0.94961	0.89595	0.47564	0.09738	0.64458	0.165	0.039137
ENSG00000177201	OR2T12	0.60906	0.064034	0.96515	0.79797	0.14161	0.29718	0.41722	0.22045	0.31137	0.044072	0.37371	0.12518	0.73605	0.045341	0.43078	0.82663
ENSG00000177225	PDDC1	0.30644	0.59196	0.090359	0.48611	0.43072	0.83077	0.73247	0.59941	0.72217	0.004005	0.085726	0.88577	0.1973	0.26712	0.02415	0.63472
ENSG00000177234	C10orf85	0.45788	0.80631	0.67469	0.14138	0.034775	0.11958	0.69353	0.22421	0.035338	0.94126	0.15656	0.45988	0.38013	0.52088	0.29109	0.85343
ENSG00000177238	TRIM72	0.58141	0.24793	0.37667	0.087708	0.16127	0.46575	0.14579	0.55983	0.045705	0.1277	0.0042387	0.76454	0.067265	0.32783	0.11049	0.052431
ENSG00000177272	KCNA3	0.13415	0.55126	0.69145	0.085982	0.65698	0.19372	0.36346	0.73244	0.78617	0.39883	0.45357	0.66422	0.62768	0.71645	0.81375	0.0010633
ENSG00000177291	GJD4	0.7204	0.55143	0.43822	0.58774	0.67888	0.64182	0.059803	0.30246	0.75703	0.4033	0.60942	0.00074237	0.078089	0.40159	0.29092	0.047987
ENSG00000177294	FBXO39	0.26514	0.028825	0.48753	0.76751	0.86143	0.15905	0.094198	0.12791	0.17839	0.44803	0.31079	0.048038	0.040185	0.34629	0.22647	0.40285
ENSG00000177301	KCNA2	0.81636	0.72026	0.27277	0.87469	0.18761	0.014909	0.99541	0.97325	0.94879	0.0011446	0.60726	0.96191	0.25216	0.00016027	0.44165	0.14389
ENSG00000177302	TOP3A	0.37142	0.62508	0.3873	0.17644	0.50342	0.37301	0.63203	0.052201	0.39367	0.7722	0.2188	0.61482	0.92842	0.036996	0.40324	0.51412
ENSG00000177303	CASKIN2	0.14944	0.013139	0.31359	0.64875	0.68827	0.56767	0.63328	0.15413	0.35738	0.35296	0.20525	0.7281	0.76787	0.0069497	0.38448	0.022555
ENSG00000177311	ZBTB38	0.038568	0.014291	0.15563	0.34116	0.13248	0.51265	0.60037	0.12675	0.092784	0.001502	0.039207	0.57585	0.24216	0.10346	0.87234	0.0031447
ENSG00000177324	BEND2	0.91378	0.11068	0.79477	0.27779	0.0044679	0.18718	0.97392	0.25738	0.34522	0.35098	0.88253	0.099518	0.76328	0.18786	0.71818	0.053096
ENSG00000177335	C8orf31	0.83518	0.92905	0.94246	0.37554	0.3862	0.23917	0.08274	0.65063	0.34568	0.031855	0.27477	0.43793	0.3641	0.044961	0.90558	0.64998
ENSG00000177352	CCDC71	0.68164	0.022613	0.13236	0.72674	0.31915	0.063324	0.34086	0.4712	0.16494	0.037449	0.36942	0.55256	0.1111	0.08766	0.62722	0.58879
ENSG00000177354	C10orf71	0.98527	0.1503	0.97946	0.46909	0.82997	0.29131	0.53399	0.37031	0.90011	0.00044207	0.22606	0.77803	0.0022079	0.22158	0.0021158	0.092345
ENSG00000177363	LRRN4CL	0.74408	0.017228	0.79237	0.4781	0.2372	0.10832	0.5087	0.16253	0.96663	0.068401	0.21294	0.24156	0.90714	0.88413	0.11125	0.61626
ENSG00000177370	TIMM22	0.24616	0.85368	0.16316	0.52854	0.64876	0.95173	0.4507	0.27476	0.91888	0.96159	0.24828	0.013108	0.06417	0.38484	0.43261	0.32912
ENSG00000177374	HIC1	0.19306	0.096757	0.0081806	0.25486	0.29852	0.0024301	0.00037877	0.073081	0.76713	0.077218	0.68752	0.73802	0.074224	4.9601e-05	0.0082029	0.066207
ENSG00000177380	PPFIA3	0.28922	0.40236	0.18849	0.95954	0.043732	0.0010186	0.65466	0.65299	0.028306	0.063103	0.75541	0.9071	0.95097	0.95237	0.38698	0.66559
ENSG00000177383	MAGEF1	0.13294	0.42464	0.067153	0.096876	0.30831	0.25509	0.16083	0.10731	0.10532	0.29273	0.86666	0.68294	0.43049	0.056318	0.28079	0.32115
ENSG00000177398	UMODL1	0.30122	0.3282	0.32581	0.55296	0.66618	0.77213	0.40914	0.097163	0.047563	0.047222	0.20511	0.91337	0.18484	0.83486	0.40908	0.51524
ENSG00000177409	SAMD9L	0.19094	0.12294	0.33934	0.11019	0.0085395	0.57416	0.28079	0.20387	0.58997	0.30533	0.46506	0.64648	0.69808	0.28495	0.88742	0.59735
ENSG00000177414	UBE2U	0.9405	0.010398	0.010755	0.62265	0.089059	0.85832	0.63816	0.054411	0.52887	0.45032	0.39538	0.58172	0.92629	0.059702	0.99336	0.29178
ENSG00000177425	PAWR	0.45688	0.0055084	0.84846	0.87106	0.77839	0.054186	0.95293	0.31763	0.8492	0.37061	0.24823	0.85999	0.27821	0.86241	0.19789	0.28214
ENSG00000177426	TGIF1	0.2209	0.078301	0.97965	0.33039	0.93543	0.056736	0.64319	0.063517	0.783	0.49282	0.5478	0.15075	0.76943	0.014537	0.13434	0.5213
ENSG00000177427	MIEF2	0.37954	0.4806	0.35452	0.07909	0.48915	0.72313	0.55365	0.054658	0.52916	0.74026	0.3188	0.67468	0.81771	0.1775	0.71051	0.57043
ENSG00000177432	NAP1L5	0.82849	0.016687	0.45694	0.13873	0.57234	0.73211	0.13617	0.12659	0.087474	0.2173	0.14136	0.49397	0.16776	0.035818	0.65581	0.15804
ENSG00000177453	NIM1K	0.067094	0.54664	0.14907	0.20478	0.67769	0.60742	0.41984	0.0772	0.19976	0.021902	0.45023	0.47304	0.019067	0.012082	0.81889	0.17554
ENSG00000177455	CD19	0.055444	0.00065792	0.55431	0.39806	0.037733	0.13496	0.27059	0.00037354	0.11178	0.20486	0.48834	0.24757	0.02024	0.48072	0.070721	0.00012744
ENSG00000177459	C8orf47	0.55175	0.0058906	0.32726	0.32732	0.94614	0.0010594	0.099392	0.032489	0.55408	0.73438	0.53077	0.19271	0.27011	0.073342	0.95142	0.29719
ENSG00000177462	OR2T8	0.31011	0.82535	0.39114	0.38165	0.80432	0.96525	0.41188	0.067943	0.88234	0.8167	0.37363	0.22851	0.57118	0.45824	0.081272	0.80365
ENSG00000177463	NR2C2	0.073129	0.25201	0.19257	0.92593	0.37829	0.28586	0.3755	0.32687	0.8159	0.011909	0.21157	0.17136	0.032512	0.41261	0.12274	0.46729
ENSG00000177464	GPR4	0.30513	0.49076	0.4553	0.91932	0.46776	0.040657	0.43307	0.082127	0.030932	0.083709	0.67444	0.64743	0.71683	0.44478	0.26396	0.50104
ENSG00000177465	ACOT4	0.57572	0.0015517	0.67187	0.069948	0.33419	0.019571	0.77326	0.1738	0.56668	0.32435	0.49157	0.35385	0.86316	0.39905	0.2328	0.30924
ENSG00000177469	PTRF	0.69538	0.77452	0.12064	0.038607	0.7412	3.0328e-06	0.81357	0.80467	0.0074348	0.19887	0.23545	0.14929	0.17514	0.36489	0.077457	0.16162
ENSG00000177476	OR2G3	0.16132	0.64156	0.3824	0.49786	0.03384	0.29954	0.96188	0.40098	0.81079	0.3382	0.31201	0.71175	0.027952	0.39431	0.66845	0.74593
ENSG00000177479	ARIH2	0.97263	0.021381	0.21748	0.8828	0.3742	0.076063	0.16163	0.23701	0.060346	0.0086899	0.18288	0.8337	0.01525	0.014747	0.40276	0.05843
ENSG00000177483	RBM44	0.83631	0.40986	0.83537	0.88483	0.29236	0.21732	0.98531	0.69185	0.31284	0.65115	0.14079	0.74486	0.038741	0.31102	0.11954	0.71623
ENSG00000177485	ZBTB33	6.2569e-05	0.11556	0.32542	0.54289	0.92275	0.33144	0.81047	0.96405	0.2843	0.9162	0.85744	0.0082266	0.80275	0.14962	0.35848	0.5613
ENSG00000177489	OR2G2	0.7556	0.9346	0.34773	0.71664	0.32005	0.032732	0.63197	0.99635	0.22952	0.99361	0.77693	0.20329	0.22993	0.3451	0.43724	0.44225
ENSG00000177494	ZBED2	0.71175	0.5727	0.52713	0.81673	0.13336	0.80032	0.61812	0.5503	0.68223	0.88945	0.065859	0.83881	0.66223	0.50379	0.7897	0.25993
ENSG00000177508	IRX3	0.98603	0.87076	0.14113	0.23062	0.021807	0.99903	0.76079	0.66244	0.30167	0.054613	0.16358	0.27464	0.28514	0.24294	0.30532	0.91081
ENSG00000177511	ST8SIA3	0.44876	0.54091	0.61742	0.19595	0.8829	0.25104	0.69203	0.34559	0.043549	0.59087	0.51094	0.91495	0.74472	0.71987	0.23096	0.97456
ENSG00000177535	OR2B11	0.042244	0.11737	0.72565	0.0049281	0.73926	0.2659	0.54336	0.24059	0.099943	0.47671	0.76254	0.41661	0.33749	0.82376	0.6737	0.03445
ENSG00000177542	SLC25A22	0.62345	0.85018	0.021049	0.85671	0.04782	0.71243	0.67097	0.50564	0.85852	0.096702	0.79907	0.63537	0.60771	0.025624	0.023706	0.22876
ENSG00000177548	RABEP2	0.083048	0.018356	0.39125	0.57977	0.032153	0.19147	0.15423	0.00043927	0.14839	0.2389	0.27706	0.28058	0.021565	0.35756	0.019205	0.00027015
ENSG00000177551	NHLH2	0.35412	0.025381	0.90865	0.6118	0.78511	0.22269	0.98799	0.14884	0.81396	0.85519	0.36043	0.31005	0.74408	0.021991	0.42799	0.44472
ENSG00000177556	ATOX1	0.99484	0.047923	0.96053	0.58489	0.56942	0.46036	0.3255	0.78399	0.10948	0.1241	0.79839	0.50574	0.051925	0.032354	0.96195	0.22592
ENSG00000177558	FAM187B	0.32049	0.17533	0.48554	0.72975	0.074257	0.2455	0.82898	0.080875	0.42566	0.98495	0.9682	0.70992	0.66635	0.33888	0.43971	0.63255
ENSG00000177565	TBL1XR1	0.99099	0.38361	0.12578	0.58697	0.039707	0.16802	0.013406	0.44631	0.5688	0.19393	0.29349	0.092168	0.61565	0.27855	0.2346	0.00072829
ENSG00000177570	SAMD12	0.38535	0.099732	0.11486	0.31207	0.31489	0.11563	0.043062	0.10055	0.52885	0.31537	0.10553	0.20178	0.080435	0.1847	0.33684	0.00017671
ENSG00000177575	CD163	0.66333	0.51175	0.18803	0.30747	0.66143	0.59265	0.67096	0.71396	0.79729	0.12627	0.81855	0.6054	0.942	0.87786	0.28057	0.42801
ENSG00000177576	C18orf32	0.79938	0.26602	0.73462	0.56544	0.45606	0.002001	0.3216	0.28081	0.50434	0.098027	0.77044	0.71474	0.075834	0.37026	0.092165	0.073496
ENSG00000177595	PIDD	0.28878	0.71789	0.044736	0.77843	0.16356	0.80067	0.86238	0.37471	0.87818	0.0064201	0.67396	0.92482	0.4073	0.14164	0.022555	0.15145
ENSG00000177596	AL355390.1	0.93199	0.33037	0.26865	0.44519	0.018851	0.34801	0.40258	0.91113	0.0057211	0.047544	0.06904	0.1331	0.5497	0.39869	0.9395	0.14543
ENSG00000177599	ZNF491	0.80606	0.045954	0.44874	0.09497	0.20994	0.60662	0.95409	0.64799	0.12657	0.55324	0.45024	0.60666	0.4309	0.26408	0.19539	0.11508
ENSG00000177600	RPLP2	0.19328	0.88351	0.035829	0.33521	0.14305	0.61239	0.99051	0.47067	0.75409	0.021079	0.27994	0.81782	0.60992	0.25589	0.043576	0.12123
ENSG00000177602	GSG2	0.25371	0.31719	0.62399	0.85989	0.52846	0.3765	0.20236	0.50229	0.15863	0.84587	0.9689	0.43267	0.094014	0.2673	0.53634	0.29596
ENSG00000177606	JUN	0.48588	0.20597	0.40765	0.24648	0.33399	0.95229	0.64356	0.56484	0.91692	0.026646	0.77631	0.27134	0.22692	0.49263	0.66809	0.30687
ENSG00000177613	CSTF2T	0.1457	0.18996	0.52776	0.4704	0.56376	0.080149	0.42893	0.117	0.86076	0.75292	0.89229	0.097127	0.47521	0.64221	0.17531	0.64107
ENSG00000177614	PGBD5	0.83669	0.55569	0.21512	0.10906	0.11221	0.78757	0.5799	0.031084	0.48497	0.78341	0.9432	0.28964	0.88485	0.05695	0.75314	0.8293
ENSG00000177627	C12orf54	0.11546	0.4898	0.33652	0.16974	0.89416	0.53327	0.44346	0.61739	0.3949	0.59783	0.45366	0.14904	0.72413	0.58767	0.25905	0.0025187
ENSG00000177628	GBA	0.46221	0.93826	0.35696	0.26737	0.014899	0.80092	0.83031	0.0012036	0.11237	9.9856e-05	0.42683	0.87159	0.36759	0.51519	0.089951	0.25722
ENSG00000177646	ACAD9	0.21527	0.084128	0.37715	0.89975	0.12635	0.51583	0.00013585	0.16381	0.52934	0.44185	0.7145	0.025075	0.68339	0.57081	0.11862	0.38846
ENSG00000177663	IL17RA	0.82024	0.90485	0.79676	0.62166	0.83711	0.59283	0.34069	0.71648	0.52926	0.15503	0.39682	0.31479	0.33188	0.41673	0.62827	0.65861
ENSG00000177666	PNPLA2	0.16972	0.61498	0.039694	0.66952	0.12865	0.87072	0.4323	0.57614	0.97072	0.33353	0.77504	0.94286	0.63721	0.02538	0.043529	0.057653
ENSG00000177669	MBOAT4	0.26983	0.33242	0.97852	0.2767	0.44946	0.45101	0.46888	0.006696	0.90796	0.84343	0.71827	0.98807	0.51334	0.93084	0.1537	0.78693
ENSG00000177674	AGTRAP	0.49377	0.77513	0.96032	0.78781	0.2085	0.1387	0.81365	0.71566	0.56929	0.91894	0.47936	0.099991	0.098439	0.46547	0.51065	0.0025984
ENSG00000177675	CD163L1	0.36511	0.73974	0.09374	0.41122	0.38211	0.13111	0.12449	0.88989	0.85464	0.15859	0.85759	0.9147	0.8376	0.79739	0.70716	0.64041
ENSG00000177679	SRRM3	0.42109	0.43976	0.56298	0.71362	0.5659	0.95572	0.47148	0.055031	0.39714	0.0051179	0.30965	0.20185	0.78513	0.55179	0.14843	0.6377
ENSG00000177683	THAP5	0.41828	0.022581	0.0097339	0.83057	0.012687	0.76622	0.67565	0.76407	0.80809	0.035882	0.18748	0.7374	0.3395	0.20806	0.36089	0.45293
ENSG00000177684	DEFB114	0.80896	0.87265	0.77698	0.11261	0.0049642	0.70573	0.18397	0.94683	0.58357	0.44007	0.26692	0.99469	0.30252	0.75149	0.040523	0.30096
ENSG00000177685	EFCAB4A	0.94818	0.40501	0.00021769	0.12341	0.66423	0.58901	0.20951	0.27921	0.69558	0.3676	0.0039398	0.48367	0.38178	0.11587	0.95389	0.095608
ENSG00000177688	SUMO4	0.096635	0.75399	0.8327	0.79131	0.52592	0.14755	0.60172	0.14834	0.0069492	0.040703	0.0019375	0.78317	0.627	1.833e-06	0.038819	0.39356
ENSG00000177689	MAGEB10	0.44803	0.0070832	0.33716	0.31367	0.70016	0.44428	0.78617	0.35283	0.85871	0.15708	0.43231	0.39582	0.69501	0.38476	0.011932	0.25978
ENSG00000177692	DNAJC28	0.59371	0.073926	0.56738	0.2294	0.38106	0.72552	0.61709	0.27759	0.25815	0.60577	0.70845	0.55792	0.73891	0.59352	0.29521	0.34285
ENSG00000177694	NAALADL2	0.083484	0.18041	0.95486	0.74204	0.13073	0.21134	0.85806	0.058599	0.018585	0.65311	0.50069	0.52805	0.2092	0.94732	0.67135	0.55983
ENSG00000177697	CD151	0.84626	0.57094	0.00067646	0.47346	0.50458	0.72441	0.12334	0.18731	0.49762	0.1419	0.0030402	0.19098	0.92858	0.087027	0.67674	0.017246
ENSG00000177700	POLR2L	0.74967	0.5346	0.001213	0.40803	0.46154	0.83191	0.11601	0.1731	0.50513	0.13556	0.0029303	0.17666	0.77327	0.11261	0.44005	0.011187
ENSG00000177706	FAM20C	0.26094	0.1855	0.70876	0.31824	0.23662	0.13078	0.92212	0.81388	0.095037	0.61436	0.24589	0.14073	0.045004	0.53154	0.94737	0.66988
ENSG00000177707	PVRL3	0.52302	0.049132	0.20956	0.62896	0.78387	0.66233	0.82516	0.45322	0.27806	0.27403	0.31684	0.99595	0.052936	0.00050045	0.79417	0.16332
ENSG00000177710	SLC35G5	0.010425	0.087063	0.14755	0.35121	0.3527	0.47496	0.70796	0.027796	0.21183	0.21366	0.29467	0.074103	0.32085	0.72209	0.58188	0.70694
ENSG00000177728	KIAA0195	0.075143	0.031993	0.27516	0.71464	0.3403	0.31425	0.88373	0.054839	0.44429	0.74955	0.19801	0.85292	0.78077	0.00086714	0.22175	0.21595
ENSG00000177731	FLII	0.054657	0.54859	0.69869	0.11847	0.85062	0.11515	0.37403	0.0019088	0.28663	0.30204	0.097125	0.19898	0.83604	0.0042245	0.11872	0.12026
ENSG00000177732	SOX12	0.72056	0.30616	0.30805	0.82646	0.37997	0.98229	0.93426	0.99684	0.43034	0.37	0.42264	0.24219	0.9493	0.1572	0.55292	0.82897
ENSG00000177733	HNRNPA0	0.38582	2.4975e-07	0.077421	0.47487	0.099736	0.2429	0.22027	0.50317	0.69703	7.3057e-07	0.56095	0.0020816	0.17554	0.086185	0.38148	0.14456
ENSG00000177752	YIPF7	0.92109	0.92251	0.81555	0.8449	0.35413	0.67551	0.64241	0.99718	0.080297	0.25609	0.63866	0.67486	0.061783	0.42998	0.66297	0.13799
ENSG00000177764	ZCCHC3	0.36758	0.72563	0.94437	0.77409	0.844	0.27523	0.66018	0.62836	0.23564	0.67928	0.56685	0.059969	0.67072	0.43279	0.13224	0.013353
ENSG00000177791	MYOZ1	0.70101	3.1086e-15	0.012602	0.17761	0.10513	0.11228	0.3768	0.48613	0.78714	0.00046804	0.34069	0.1737	0.040545	0.68318	0.94962	0.12376
ENSG00000177800	TMEM78	0.18841	0.95386	0.30185	0.79631	0.062632	0.8769	0.90102	0.22997	0.36608	0.59064	0.68847	0.70495	0.9236	0.13931	0.34017	0.013754
ENSG00000177807	KCNJ10	0.37534	0.66224	0.89463	0.85257	0.22752	0.44234	0.43922	0.12337	0.14527	0.48133	0.15398	0.15676	0.7918	0.74795	0.47424	0.033402
ENSG00000177830	CHID1	0.3346	0.74215	0.13227	0.56041	0.16175	0.3909	0.05638	0.5204	0.70005	0.69254	0.010426	0.74383	0.39993	0.5934	0.30002	0.00082029
ENSG00000177842	ZNF620	0.83907	0.18273	0.0348	0.8329	0.91973	0.2081	0.083337	0.63623	0.49008	0.073838	0.60432	0.98475	0.99584	0.36012	0.60651	0.9246
ENSG00000177868	CCDC23	0.72388	0.57821	0.34135	0.44513	0.1784	0.25873	0.040477	0.042962	0.32502	0.013157	0.81845	0.12997	0.074497	0.038718	0.13801	0.08877
ENSG00000177873	ZNF619	0.42741	0.0032948	0.67862	0.30857	0.6582	0.48343	0.29781	0.75015	0.38571	0.13918	0.92973	0.60633	0.96034	0.42677	0.43018	0.9703
ENSG00000177875	C12orf68	0.72517	0.067465	0.36829	0.11394	0.79072	0.22324	0.91157	0.73473	0.87491	0.0041114	0.24508	0.0093173	0.16188	0.014519	0.47655	0.11664
ENSG00000177879	AP3S1	0.079633	0.067443	0.20619	0.8236	0.56482	0.58924	0.036859	0.35621	0.0025778	0.71079	0.18536	0.65078	0.82745	0.19243	0.96445	0.068053
ENSG00000177885	GRB2	0.56957	0.95943	0.031154	0.96537	0.21641	0.7394	0.93493	0.69524	0.062634	0.1964	0.13055	0.091889	0.91569	0.025503	0.75539	0.45664
ENSG00000177888	ZBTB41	0.10352	0.071206	0.010082	0.88674	0.6315	0.29577	0.33913	0.0023086	0.96944	0.66458	0.065185	0.40777	0.12034	0.3807	0.69901	0.066578
ENSG00000177889	UBE2N	0.83004	0.20644	0.20392	0.42121	0.14002	0.57746	0.23053	0.3719	0.91532	0.20578	0.6578	0.13001	0.59111	0.030097	0.9681	0.36462
ENSG00000177917	ARL6IP6	0.28006	0.56574	0.090166	0.067353	0.1695	0.00021081	0.68855	0.30175	0.41443	0.36579	0.010054	0.52059	0.22372	0.0074079	0.54142	0.48601
ENSG00000177932	ZNF354C	0.89888	0.95541	0.80264	0.73572	0.46263	0.91083	0.72737	0.028806	0.59989	0.26468	0.80592	0.36143	0.69384	0.26701	0.7094	0.047689
ENSG00000177938	CAPZA3	0.36287	0.70319	0.97221	0.94435	0.53957	0.12395	0.94215	0.095517	0.00063665	0.26014	0.70806	0.96664	0.5465	0.72896	0.38374	0.031732
ENSG00000177943	MAMDC4	0.51752	0.72851	0.43809	0.76607	0.77724	0.71667	0.90253	0.11991	0.84861	0.26197	0.75947	0.58952	0.16973	0.53483	0.18467	0.048312
ENSG00000177946	CENPBD1	0.91555	0.056143	0.8732	0.13385	0.92881	0.04244	0.47096	0.74616	0.59295	0.043477	0.11478	0.35978	0.60039	0.062304	0.32764	0.1347
ENSG00000177947	ODF3	0.53752	0.098183	0.6974	0.62099	0.038196	0.054022	0.29777	0.23619	0.68232	0.91924	0.0042456	0.89618	0.39208	0.34371	0.1876	0.24218
ENSG00000177951	BET1L	0.57863	0.41908	0.11051	0.24646	0.078265	0.01162	0.15259	0.33523	0.38544	0.9786	0.11134	0.2493	0.78924	0.0019976	0.64283	0.20984
ENSG00000177963	RIC8A	0.86605	0.17729	0.14714	0.19829	0.037807	0.0010672	0.071283	0.16026	0.35126	0.66825	0.017815	0.20283	0.63396	0.00081246	0.54782	0.22507
ENSG00000177971	IMP3	0.19033	0.76039	0.28553	0.13988	0.49673	0.21279	0.48899	0.067464	0.67405	0.30194	0.81499	0.91138	0.31917	0.0040674	0.33209	0.27056
ENSG00000177981	ASB8	0.50541	0.071425	0.4796	0.66783	0.95916	0.1381	0.54551	0.42131	0.96357	0.092468	0.12131	0.0019105	0.032897	0.0015647	0.80022	0.013913
ENSG00000177984	LCN15	0.25512	0.61512	0.67053	0.93886	0.61944	0.19561	0.75913	0.37078	0.040999	0.026715	0.2069	0.32841	0.82918	0.62089	0.034266	0.24704
ENSG00000177990	DPY19L2	0.11684	0.027021	0.12266	0.9833	0.99035	0.081452	0.046429	0.50249	0.80754	0.1854	0.057131	0.26202	0.32746	0.046491	0.29004	0.44853
ENSG00000177992	SPATA31E1	0.27587	0.9149	0.12033	0.1483	0.56126	0.24809	0.23295	0.67148	0.47648	0.48639	0.99052	0.3229	0.79866	0.50823	0.31143	0.86276
ENSG00000177994	C2orf73	0.78481	0.13302	0.14435	0.15612	0.59089	0.21611	0.71982	0.077869	0.48101	0.72115	0.38425	0.59173	0.051418	0.1257	0.50236	0.043342
ENSG00000178015	GPR150	0.74506	0.24655	0.6236	0.84506	0.28841	0.34689	0.35327	0.75835	0.86687	0.92381	0.71874	0.96418	0.80115	0.27647	0.14488	0.28682
ENSG00000178021	TSPYL6	0.91558	0.98508	0.973	0.21201	0.97302	0.46234	0.353	0.35582	0.97363	0.26014	0.19312	0.98636	0.19203	0.066138	0.6829	0.26708
ENSG00000178026	FAM211B	0.33283	0.17494	0.2952	0.16257	0.34286	0.74342	0.22125	0.30041	0.39324	0.26585	0.022862	0.0016199	0.52946	0.2321	0.39545	0.031613
ENSG00000178028	DMAP1	0.90385	0.93197	0.76712	0.61599	0.87049	0.52972	0.66448	0.15414	0.019641	0.41844	0.37939	0.90263	0.886	0.8535	0.34623	0.94065
ENSG00000178031	ADAMTSL1	0.10297	0.92059	0.93248	0.27245	0.88435	0.52502	0.93108	0.81171	0.1853	0.2398	0.25683	0.30988	0.39937	0.078612	0.84968	0.94947
ENSG00000178033	FAM26E	0.081442	0.37851	0.81324	0.55802	0.86006	0.05892	0.32581	0.7799	0.66004	0.15436	0.031699	0.27048	0.13854	0.017927	0.81092	0.093583
ENSG00000178035	IMPDH2	0.84406	0.44621	0.10227	0.44902	0.58016	0.35016	0.95636	0.00075353	0.93773	0.037207	0.23366	0.9945	0.24953	0.71924	0.3967	0.97498
ENSG00000178038	ALS2CL	0.76711	0.74064	0.053951	0.96274	0.39073	0.099379	0.87477	0.79838	0.87385	0.32892	0.43512	0.43287	0.94409	0.45466	0.78578	0.3297
ENSG00000178053	MLF1	0.38529	0.68662	0.034077	0.87487	0.00153	0.01317	0.30628	0.38473	0.37152	0.0012748	0.50842	0.45579	0.00045949	0.11007	0.22106	0.85488
ENSG00000178055	PRSS42	0.21353	0.5122	0.023407	0.56082	0.67637	0.22748	0.68715	0.93264	0.49758	0.052378	0.022041	0.085126	0.26277	0.17273	0.60888	0.24942
ENSG00000178074	C2orf69	0.35904	0.00037503	0.40034	0.077099	0.50264	0.26098	0.68311	0.030785	0.44216	0.0044294	0.5114	0.45516	0.68788	0.73322	0.033507	0.54623
ENSG00000178075	GRAMD1C	0.44405	0.59698	0.57419	0.48676	0.36737	0.27064	0.5362	0.026656	0.9673	0.91793	0.5524	0.20706	0.010203	0.23366	0.17873	0.37496
ENSG00000178078	STAP2	0.78921	0.38239	0.097321	0.24107	0.4791	0.058965	0.97838	0.36516	0.61942	0.15823	0.70409	0.40983	0.063763	0.49547	0.63394	0.71929
ENSG00000178084	HTR3C	0.26404	0.0019716	0.42706	0.059761	0.6606	0.01873	0.2041	0.2178	0.14468	0.03203	0.83428	0.057837	0.65811	0.47625	0.22166	0.26677
ENSG00000178093	TSSK6	0.70232	0.45298	0.026278	0.26627	0.70893	0.032567	0.85533	0.91119	0.59558	0.17996	0.31466	0.89117	0.71584	0.43902	0.62026	0.33676
ENSG00000178096	BOLA1	0.67872	0.0010106	0.19954	0.023348	0.33552	0.0079796	0.068042	0.27854	0.12826	0.78885	0.59879	0.022346	0.94522	0.00019949	0.88159	0.64771
ENSG00000178104	PDE4DIP	0.88156	0.7183	0.87783	0.49483	0.1392	0.54374	0.57491	0.38457	0.91643	0.46132	0.63256	0.040528	0.99709	0.84793	0.71625	0.90222
ENSG00000178105	DDX10	0.94375	0.78178	0.81344	0.43444	0.098222	0.037103	0.89733	0.55833	0.033933	0.91837	0.95722	0.43902	0.77087	0.14139	0.22644	0.15721
ENSG00000178125	PPP1R42	0.24144	0.31354	0.67232	0.0071173	0.057752	0.00059	0.41811	0.37115	0.011778	0.040037	0.87458	0.74858	0.69126	0.42972	0.68127	0.47067
ENSG00000178127	NDUFV2	0.99646	0.088784	0.51063	0.32341	0.99955	0.7766	0.61151	0.66172	0.12503	0.13419	0.90595	0.58506	0.06436	0.03536	0.84207	0.33779
ENSG00000178150	ZNF114	0.88329	0.14703	0.6212	0.51551	0.67877	0.074767	0.5281	0.93539	0.28878	0.0079849	0.6663	0.35766	0.14954	0.37654	0.60258	0.87426
ENSG00000178163	ZNF518B	0.63066	0.021412	0.29745	0.39354	0.49229	0.066228	0.3389	0.67717	0.44914	0.053599	0.42727	0.6645	0.001803	0.4057	0.44701	0.302
ENSG00000178171	AMER3	0.35882	0.45527	0.83621	0.19176	0.41157	0.45659	0.92132	0.055624	0.72908	0.44792	0.41376	0.35852	0.31064	0.27639	0.25027	0.9349
ENSG00000178172	SPINK6	0.82667	0.068578	0.53315	0.19477	0.69771	0.3438	0.63032	0.0011813	0.2986	0.28069	0.36165	0.514	0.44681	0.90593	0.065148	0.010109
ENSG00000178175	ZNF366	0.75488	0.0042464	0.32186	0.83584	0.46323	0.5596	0.13005	4.6695e-07	0.25143	4.9227e-07	0.60699	0.68602	0.025831	0.016037	0.37392	0.07295
ENSG00000178177	LCORL	0.79264	0.025607	0.99894	0.13988	0.48865	0.44042	0.49195	0.33469	0.42424	0.42868	0.73527	0.66036	0.81102	0.79407	0.25956	0.74934
ENSG00000178184	PARD6G	0.71556	0.56271	0.60171	0.87688	0.13649	0.54729	0.87852	0.00054709	0.10725	0.037408	0.0053945	0.034519	0.64159	0.39465	0.057845	5.6183e-05
ENSG00000178187	ZNF454	0.2239	0.87018	0.89021	0.21179	0.0020106	0.43433	0.91757	0.20632	0.70357	0.018107	0.69231	0.05237	0.74468	0.74395	0.60354	0.90875
ENSG00000178188	SH2B1	0.16702	0.023139	0.35889	0.54961	0.0052318	0.45278	0.22314	1.311e-07	0.083247	0.33878	0.51169	0.15896	0.0024755	0.49697	0.10961	0.00039687
ENSG00000178199	ZC3H12D	0.30307	0.12405	0.4174	0.89936	0.40437	0.35729	0.22867	0.019855	0.11837	0.098483	0.0020048	0.58452	0.65663	0.00064992	0.037065	0.079969
ENSG00000178201	VN1R1	0.69753	0.0016776	0.34911	0.39643	0.4809	0.20959	0.96154	0.38853	0.41058	0.80658	0.39778	0.99907	0.77131	0.9731	0.25875	0.30689
ENSG00000178202	KDELC2	0.95744	0.017427	0.4614	0.16281	0.13824	0.20454	0.3845	0.019188	0.38433	0.088144	0.28886	0.21531	0.10775	0.019913	0.1765	0.084073
ENSG00000178206	CYP4F31P	0.37617	0.57812	0.84635	0.067068	0.54334	0.15545	0.45961	0.95971	0.12332	0.00026954	0.20415	0.20046	0.18229	0.82706	0.7841	0.46338
ENSG00000178209	PLEC	0.055932	0.0018386	0.5081	0.52598	0.37777	0.64501	0.13213	0.68961	0.53628	0.28201	0.013021	0.083651	0.08944	0.47537	0.30692	0.16556
ENSG00000178217	SH2D4B	0.82177	0.46707	0.86986	0.2187	0.81495	0.39127	0.13115	0.36517	0.0088012	0.064761	0.5075	0.092517	0.45901	0.22259	0.9882	0.17914
ENSG00000178222	RNF212	0.47191	0.19647	0.59846	0.17124	0.60777	0.99523	0.25414	0.23943	0.47473	0.40675	0.90417	0.61843	0.9278	0.65749	0.25773	0.0013291
ENSG00000178226	PRSS36	0.20235	0.65398	0.4205	0.30044	0.6734	0.1472	0.12067	0.65313	0.1032	0.59565	0.048656	0.18604	0.67071	0.41083	0.0097632	0.17235
ENSG00000178229	ZNF543	0.29206	0.53135	0.17938	0.68392	0.94752	0.61693	0.13487	0.34947	0.31755	0.96552	0.66454	0.0006707	0.59648	0.97414	0.12895	0.15874
ENSG00000178233	TMEM151B	0.22913	0.34599	0.5891	0.57001	0.9415	0.87798	0.34891	0.93863	0.5844	0.18521	0.40664	0.79819	0.68608	0.94021	0.085241	0.18539
ENSG00000178234	GALNT11	0.83608	0.011892	0.80894	0.9895	0.88536	0.45892	0.79781	0.10153	0.3149	0.37568	0.80531	0.58866	0.99836	0.66298	0.30381	0.097535
ENSG00000178235	SLITRK1	0.63622	0.088052	0.77966	0.40347	0.54551	0.18247	0.2573	0.92333	0.91448	0.67732	0.44957	0.61031	0.010449	0.51745	0.092472	0.57329
ENSG00000178243	C9orf62	0.47441	0.98639	0.021818	0.77584	0.048912	0.89796	0.56049	0.5729	0.035025	0.73477	0.070947	0.61689	0.13267	0.73512	0.26036	0.45751
ENSG00000178252	WDR6	0.77366	0.014265	0.38651	0.85003	0.4364	0.072172	0.14558	0.61071	0.049238	0.0091453	0.16658	0.64567	0.012765	0.0093026	0.3818	0.06103
ENSG00000178257	PRM3	0.58099	0.38598	0.47558	0.96259	0.53706	0.44955	0.72117	0.501	0.33729	0.24135	0.9938	0.18998	0.015064	0.16082	0.11169	0.67771
ENSG00000178279	TNP2	0.56483	0.54269	0.85237	0.96859	0.7244	0.1999	0.33042	0.0077387	0.33742	0.11544	0.93028	0.6584	0.33367	0.81301	0.41604	0.014192
ENSG00000178295	GEN1	0.27531	0.43424	0.10213	0.19607	0.024571	0.8093	0.51167	0.14049	0.047986	0.55202	0.26663	0.19021	0.084737	0.56928	0.26795	0.6367
ENSG00000178297	TMPRSS9	0.25197	0.66634	0.79479	0.42898	0.58559	0.29221	0.68266	0.16635	0.49427	0.34361	0.40565	0.78439	0.99332	0.72345	0.94108	0.061229
ENSG00000178301	AQP11	0.51667	0.46761	0.0085894	0.44178	0.020361	0.050005	0.68444	0.90362	0.012694	0.50771	0.16629	0.4803	0.030651	0.007391	6.8443e-06	0.0524
ENSG00000178307	TMEM11	0.23822	0.96535	0.21286	0.29231	0.71308	0.52971	0.29743	0.22723	0.21542	0.10715	0.097388	0.38908	0.57058	0.046068	0.24335	0.11336
ENSG00000178338	ZNF354B	0.17604	0.58931	0.73241	0.30612	0.030871	0.40275	0.55499	0.27954	0.3988	0.052229	0.39149	0.038515	0.7054	0.15041	0.49762	0.27832
ENSG00000178342	KCNG2	0.48325	0.82881	0.29481	0.96255	0.95886	0.15304	0.97175	0.06377	0.90704	0.47746	0.099696	0.83753	0.25578	0.55738	0.51047	0.00037078
ENSG00000178343	SHISA3	0.68294	0.292	0.88492	0.47372	0.75931	0.022087	0.9195	0.060215	0.27382	0.30165	0.44422	0.19411	0.68289	0.60322	0.83631	0.02457
ENSG00000178358	OR2D3	0.22622	0.27568	0.37661	0.077981	0.76553	0.95656	0.94242	0.70003	0.78867	0.7462	0.61819	0.77951	0.1041	0.85385	0.90089	0.54159
ENSG00000178363	CALML3	0.11939	0.4255	0.48437	0.28023	0.19425	0.96274	0.94171	0.019155	0.98757	0.77047	0.15217	0.68249	0.35935	0.1185	0.55334	0.29862
ENSG00000178372	CALML5	0.97162	0.57865	0.25674	0.58742	0.62935	0.5811	0.62014	0.002925	0.42809	0.6519	0.50632	0.080083	0.9201	0.85739	0.97228	0.35272
ENSG00000178381	ZFAND2A	0.27342	0.0074954	0.39769	0.7491	0.94059	0.87558	0.2896	0.23053	0.11579	0.16556	0.58932	0.68451	0.41456	0.13798	0.0012825	0.6941
ENSG00000178385	PLEKHM3	0.86009	0.72071	0.077694	0.63646	0.073521	0.8797	0.39121	0.80782	0.46977	0.36613	0.66618	0.054207	0.25983	0.30126	0.60362	0.22521
ENSG00000178386	ZNF223	0.19181	0.38719	0.64526	0.17668	0.80658	0.3003	0.4652	0.082485	0.07521	0.16576	0.55131	0.61845	0.37351	0.070744	0.75959	0.54674
ENSG00000178394	HTR1A	0.36998	0.68602	0.65421	0.88937	0.10121	0.9707	0.0087567	0.17481	0.67387	0.45726	0.11094	0.76382	0.57991	0.32954	0.99122	0.03258
ENSG00000178395	C1orf65	0.02853	0.56312	0.014451	0.67794	0.8114	0.91517	0.19432	0.98042	0.68513	0.078806	0.83324	0.37069	0.092089	0.029674	0.6637	0.98888
ENSG00000178397	FAM220A	0.69772	0.9437	0.4784	0.77896	0.28266	0.25349	0.26092	0.29839	0.30472	0.28356	0.10091	0.69237	0.11925	0.002596	0.9672	0.9112
ENSG00000178401	DNAJC22	0.76299	0.32168	0.55742	0.5641	0.61791	0.24176	0.36557	0.10091	0.19818	0.89807	0.56807	0.23011	0.36165	0.75392	0.075655	0.95775
ENSG00000178403	NEUROG2	0.56906	0.41592	0.76773	0.63087	0.39361	0.82793	0.011963	0.16302	0.6705	0.85436	0.93034	0.25798	0.77067	0.29487	0.82924	0.67817
ENSG00000178404	DDC8	0.60882	0.71915	0.96113	0.022256	0.78726	0.31952	0.3228	0.11807	0.034041	0.32054	0.92878	0.77128	0.7771	0.08202	0.018175	0.12869
ENSG00000178409	BEND3	0.47169	0.72085	0.59118	0.10689	0.052186	0.40413	0.10505	0.030419	0.16534	0.37133	0.25172	0.60749	0.96166	0.33718	0.78447	0.42603
ENSG00000178425	NT5DC1	0.73996	0.66435	0.7456	0.28177	0.50942	0.094947	0.28414	0.32958	0.11195	0.11725	0.79783	0.16231	0.75425	0.1016	0.030256	0.86785
ENSG00000178445	GLDC	0.91456	0.047412	0.23543	0.43662	0.84752	0.015551	0.38446	0.086753	0.83212	0.16452	0.86496	0.75967	0.96177	0.31032	0.68758	0.0059966
ENSG00000178449	COX14	0.8922	0.040478	0.46823	0.59465	0.25901	0.43315	0.34294	9.451e-07	0.51484	0.33587	0.27526	0.98528	0.12702	0.30809	0.88839	2.0967e-06
ENSG00000178460	MCMDC2	0.36011	0.50395	0.52836	0.066767	0.031641	0.051304	0.32728	0.58885	0.021516	0.024675	0.81879	0.89228	0.88739	0.50164	0.84518	0.37969
ENSG00000178462	TUBAL3	0.54309	0.59906	0.39137	0.63634	0.63267	0.52257	0.98192	1.0471e-06	0.54447	0.66832	0.41543	0.66013	0.99561	0.11993	0.13157	3.1467e-05
ENSG00000178467	P4HTM	0.9148	0.016019	0.18106	0.72028	0.4127	0.053821	0.17829	0.092423	0.040756	0.0089011	0.21391	0.82895	0.019649	0.0073668	0.25568	0.046868
ENSG00000178473	UCN3	0.96077	0.3535	0.11436	0.19793	0.088663	0.59762	0.18235	0.064038	0.9611	0.91527	0.36191	0.27985	0.5049	0.33537	0.74581	0.65536
ENSG00000178498	DTX3	0.099945	0.76252	0.77733	0.45775	0.77206	0.16317	0.016624	0.16027	0.10332	0.0001032	0.12136	0.54173	0.1719	0.070672	0.89508	0.80897
ENSG00000178502	KLHL11	0.521	0.84132	0.74386	0.81021	0.51861	0.012062	0.056826	0.27432	0.65346	0.61018	0.24374	0.55704	0.64335	0.024645	0.0097257	0.28365
ENSG00000178522	AMBN	0.36348	0.10061	0.54982	0.31321	0.26351	0.27833	0.66475	0.7666	0.24568	0.18765	0.25191	0.022175	0.098031	0.58403	0.91648	0.22737
ENSG00000178537	SLC25A20	0.96277	0.024103	0.33443	0.78564	0.41924	0.10924	0.19189	0.19086	0.053963	0.0082319	0.18657	0.77522	0.012114	0.013974	0.34909	0.074082
ENSG00000178538	CA8	0.522	0.82202	0.70593	0.68658	0.48255	0.075429	0.034154	2.0586e-07	0.82588	0.28899	0.89249	0.66659	0.90089	0.332	0.93334	6.9017e-06
ENSG00000178562	CD28	0.33263	0.70374	0.30895	0.17275	0.54249	0.83995	0.036446	0.89252	0.41556	0.45584	0.47509	0.63429	0.89678	0.081073	0.27931	0.18188
ENSG00000178567	EPM2AIP1	0.8542	0.057865	0.12485	0.67106	0.79941	0.99959	0.5859	0.46966	0.23205	0.13665	0.030768	0.082034	0.0034253	0.7468	0.28689	0.92857
ENSG00000178568	ERBB4	0.97966	0.085459	0.23746	0.0001012	0.6628	0.037383	0.94159	0.85902	0.086865	0.13296	0.61651	0.19596	0.16656	0.7215	0.25945	0.017931
ENSG00000178573	MAF	0.14365	0.5082	0.26084	0.96849	0.98393	0.13562	0.46858	0.021613	0.40573	0.0060508	0.71954	0.43113	0.49511	0.86889	0.074443	0.033677
ENSG00000178585	CTNNBIP1	0.67693	0.91136	0.65283	0.25227	0.67966	0.0019761	0.66097	0.31657	0.41347	0.1345	0.32795	0.97597	0.28713	0.68956	0.93859	0.18963
ENSG00000178586	OR6B3	0.63831	0.67219	0.87718	0.13071	0.082591	0.31697	0.15363	0.81886	0.52844	0.53946	0.73307	0.90152	0.0010542	0.10757	0.76116	0.93238
ENSG00000178591	DEFB125	0.45447	0.51321	0.70123	0.3898	0.39391	0.015289	0.44034	0.76564	0.75821	0.6702	0.24899	0.74128	0.85213	0.30102	0.1417	0.47506
ENSG00000178597	PSAPL1	0.060636	0.30959	0.81155	0.49577	0.18202	0.27501	0.65867	0.15015	0.24895	0.16518	0.448	0.050948	0.78309	0.8237	0.29495	0.0061395
ENSG00000178602	OTOS	0.39324	0.74572	0.78388	0.43696	0.086135	0.053138	0.10918	0.1382	0.99797	0.8771	0.16362	0.6467	0.30574	0.99662	0.91297	0.6905
ENSG00000178607	ERN1	0.86274	0.070379	0.25355	0.79576	0.59673	0.56634	0.95799	0.0014994	0.453	0.38108	0.026593	0.43519	0.036147	0.053159	0.71387	0.30365
ENSG00000178623	GPR35	0.89273	0.84252	0.22837	0.37537	0.23538	0.33994	0.98667	0.34554	0.065578	0.73273	0.072108	0.026271	0.0039291	0.2932	0.49715	0.084255
ENSG00000178636	RP11-455G16.1	0.26337	0.15807	0.039241	0.3896	0.52118	0.0036935	0.0019003	0.002687	0.82382	0.045171	0.018624	0.024269	0.19052	3.4832e-07	0.25582	3.2977e-07
ENSG00000178645	C10orf53	0.88116	0.38386	0.74383	0.41341	0.80089	0.71651	0.72409	0.83145	0.65097	1.7624e-06	0.23052	0.1083	0.001152	0.22374	0.16186	0.60001
ENSG00000178662	CSRNP3	0.84105	0.81931	0.64979	0.84267	0.49399	0.020251	0.90403	0.50673	0.93014	0.0075111	0.95152	0.97925	0.51997	0.13479	0.67582	0.61959
ENSG00000178665	ZNF713	0.91091	0.28364	0.3457	0.054859	0.86822	0.46074	0.71191	0.74236	0.38309	0.54359	0.4305	0.80585	0.1989	0.027044	0.03011	0.21028
ENSG00000178685	PARP10	0.44336	0.011308	0.69273	0.22426	0.70215	0.60591	0.28756	0.29947	0.498	0.57436	0.1712	0.11457	0.32157	0.10877	0.78142	0.50337
ENSG00000178690	DYNAP	0.94083	0.050896	0.5047	0.031327	0.46117	0.28846	0.68895	0.73073	0.40372	0.63279	0.086381	0.19112	0.15677	0.0047194	0.12446	0.020541
ENSG00000178691	SUZ12	0.38469	0.68896	0.37931	0.73078	0.064289	0.058181	0.091232	0.78006	0.84566	0.062596	0.74864	0.30313	0.13004	0.54658	0.46515	0.32551
ENSG00000178694	NSUN3	0.22548	0.31631	0.31739	0.96474	0.10495	0.60853	0.00051935	0.84369	0.20209	0.00078208	0.065083	0.37387	0.19053	0.17976	5.193e-06	0.96318
ENSG00000178695	KCTD12	0.71458	0.42488	0.086538	0.62908	0.20097	0.39882	0.33217	0.48857	0.76958	0.61173	0.51138	0.098276	0.66898	0.30973	0.00042225	0.09296
ENSG00000178700	DHFRL1	0.63582	0.23144	0.33294	0.93727	0.16887	0.45859	0.0049753	0.55235	0.24279	0.0011012	0.03195	0.66126	0.14696	0.3292	7.2762e-06	0.82834
ENSG00000178718	RPP25	0.050528	0.34238	0.52358	0.044143	0.66903	0.083201	0.95067	0.0089306	0.00019579	0.41559	0.68746	0.86126	0.65251	0.76145	0.33551	0.60611
ENSG00000178719	GRINA	0.50313	0.011388	0.74803	0.1199	0.76976	0.53114	0.39262	0.22328	0.4094	0.4193	0.20512	0.10846	0.45054	0.021864	0.74979	0.48357
ENSG00000178722	C5orf64	0.89151	0.77828	0.83871	0.68791	0.26194	0.9145	0.36164	0.50373	0.68988	0.48313	0.040303	0.40609	0.53949	0.0016896	0.50413	0.10819
ENSG00000178726	THBD	0.32223	0.6574	0.66463	0.42764	0.58002	0.32315	0.22503	0.077082	0.80678	0.0020519	0.084913	0.27175	0.11608	0.011249	0.94235	0.18605
ENSG00000178732	GP5	0.67245	0.7328	0.56244	0.42991	0.19918	0.12693	0.016839	0.52993	0.41345	0.57927	0.48012	0.13602	0.1873	0.65889	0.28199	0.1358
ENSG00000178734	C13orf45	0.52884	0.54459	0.71516	0.46368	0.99743	0.39233	0.6982	0.85705	0.23214	0.43896	0.60913	0.81739	0.33993	0.17776	0.86457	0.82122
ENSG00000178741	COX5A	0.17843	0.60498	0.79711	0.070406	0.50527	0.037854	0.72156	0.0019698	0.0016222	0.47218	0.66775	0.87494	0.12993	0.37242	0.40038	0.31995
ENSG00000178750	STX19	0.17348	0.32661	0.59643	0.78849	0.10726	0.34869	0.0091951	0.36828	0.19087	0.0034331	0.46541	0.41298	0.57014	0.30503	3.836e-05	0.87641
ENSG00000178752	FAM132B	0.033521	0.0087741	0.24815	0.49649	0.027251	0.80078	0.51985	0.42481	0.37803	0.52762	0.876	0.48895	0.55944	0.40057	0.029791	0.15639
ENSG00000178761	FAM219B	0.57889	0.64378	0.69993	0.12699	0.76532	0.081483	0.40425	0.00070309	0.0034874	0.55564	0.60253	0.86798	0.057466	0.23307	0.43374	0.42468
ENSG00000178764	ZHX2	0.21212	0.85039	0.70549	0.94739	0.26038	0.78643	0.22482	0.71408	0.25702	0.47879	0.072594	0.15975	0.16503	0.0022572	0.31988	0.29956
ENSG00000178772	CPN2	0.081078	0.020809	0.51234	0.11604	0.42283	0.24184	0.87883	0.6524	0.70258	0.15868	0.45221	0.49843	0.82752	0.067154	0.57981	0.21913
ENSG00000178773	CPNE7	0.95787	0.26061	0.099396	0.28753	0.17072	0.58658	0.018213	0.019091	0.67201	0.42921	0.18631	0.90172	0.29905	0.3453	0.0045744	1.7246e-05
ENSG00000178776	C5orf46	0.71934	0.42933	0.47942	0.15731	0.52384	0.66776	0.54526	0.92899	0.60656	0.20269	0.63419	0.42952	0.41771	0.12639	0.62394	0.56093
ENSG00000178789	CD300LB	0.41529	0.26534	0.78407	0.18025	0.86878	0.41294	0.86182	0.88701	0.010173	0.095438	0.52905	0.52655	0.22484	0.15041	0.18464	0.69425
ENSG00000178795	GDPD4	0.87014	0.30821	0.87169	0.57989	0.55509	0.0035086	0.43364	0.23737	0.26061	0.89621	0.74752	0.46866	0.31397	0.29903	0.068833	0.27067
ENSG00000178796	RIIAD1	0.049449	0.53082	0.090749	0.26265	0.18624	0.00011455	0.76047	0.19564	0.073324	0.024484	0.50064	0.048903	0.31381	0.096174	0.066946	0.090379
ENSG00000178802	MPI	0.21942	0.69465	0.80596	0.063284	0.57657	0.058645	0.708	0.0023447	0.001934	0.48374	0.66631	0.90324	0.13997	0.46501	0.41939	0.18715
ENSG00000178804	H1FOO	0.14775	0.25676	0.19383	0.6943	0.7786	0.11103	0.49403	0.086674	0.9134	0.099422	0.16513	0.92392	0.40873	0.21596	0.94635	0.25671
ENSG00000178821	TMEM52	0.29862	0.81307	0.24407	0.36748	0.96928	0.10358	0.58819	0.43282	0.11957	0.045427	0.56991	0.63576	0.9644	0.272	0.5371	0.74929
ENSG00000178828	RNF186	0.067288	0.33801	0.83538	0.93296	0.90781	0.22354	0.61751	0.57041	0.66317	0.92582	0.89354	0.61975	0.70519	0.52786	0.93361	0.36016
ENSG00000178852	EFCAB13	0.58065	0.3489	0.15525	0.6108	0.44733	0.00088448	0.98247	0.28647	0.51385	0.35994	0.14272	0.42278	0.65811	0.051623	0.7169	0.10125
ENSG00000178860	MSC	0.049142	0.86974	0.48912	0.90397	0.86304	0.085756	0.57618	0.044248	0.89738	0.22553	0.68654	0.73972	0.23006	0.97674	0.06623	0.83548
ENSG00000178878	APOLD1	0.58598	0.066734	0.27188	0.19882	0.34388	0.89866	0.29777	0.64619	0.63763	0.097318	0.62573	0.82776	0.33629	0.18197	0.8309	0.17665
ENSG00000178882	FAM101A	0.71378	0.0049017	0.87315	0.15925	0.057441	0.04258	0.42418	0.0018117	0.00099424	2.9923e-06	0.6398	0.26827	0.45633	0.083462	0.40678	3.4342e-08
ENSG00000178904	DPY19L3	0.49642	0.031256	0.1516	0.43527	0.083599	0.26139	0.76987	0.146	0.37295	0.27582	0.35604	0.12477	0.19249	0.49583	0.79544	0.011136
ENSG00000178913	TAF7	0.039663	0.68959	0.094473	0.82178	0.39008	0.27044	0.28383	0.5172	0.61386	0.0689	0.74541	0.043503	0.12816	0.0006392	0.6034	0.46538
ENSG00000178917	ZNF852	0.5256	0.11563	0.4431	0.60853	0.037249	0.91217	0.53381	0.27252	0.6488	0.96543	0.55837	0.078002	0.95662	0.96204	0.11502	0.030615
ENSG00000178919	FOXE1	0.111	0.0030037	0.05047	0.19914	0.13105	0.22518	0.10596	0.061279	0.093224	0.033005	0.46532	0.85069	0.42777	0.74412	0.26907	0.15656
ENSG00000178921	PFAS	0.38319	0.36702	0.0986	0.0011133	0.051974	0.51893	0.12036	0.18519	0.079642	0.29189	0.83178	0.2197	0.31411	0.082267	0.60555	0.47319
ENSG00000178922	HYI	0.55931	0.0021129	0.019383	0.53571	0.68634	0.010659	0.67096	0.0078924	0.91151	0.00023422	0.21987	0.17221	0.18073	6.4786e-05	0.74525	0.10598
ENSG00000178927	C17orf62	0.6439	0.48901	0.38096	0.00081155	0.84091	0.024876	0.78751	0.70612	0.6607	0.33692	0.84617	0.65437	0.06292	0.4046	0.18012	0.059139
ENSG00000178928	TPRX1	0.25918	0.5639	0.7538	0.013697	0.020234	0.095027	0.5053	0.40276	0.71159	0.094048	0.57327	0.63185	0.29435	0.66613	0.919	0.45389
ENSG00000178934	LGALS7B	0.11639	0.29662	0.6049	0.90903	0.98178	0.38609	0.51215	0.37285	0.52197	0.70585	0.82613	0.39215	0.33275	0.67641	0.50713	0.22006
ENSG00000178935	ZNF552	0.087756	0.13503	0.14717	0.61263	0.7343	0.44457	0.38865	0.91147	0.28441	0.0048508	0.26305	0.099592	0.59817	0.21371	0.88934	0.74657
ENSG00000178950	GAK	0.94637	0.13807	0.30775	0.29362	0.87361	0.46164	0.57577	0.24935	0.98731	0.62792	0.51554	0.54969	0.8708	0.89711	0.37181	0.11885
ENSG00000178951	ZBTB7A	0.50535	0.18206	0.52442	0.33727	0.22234	0.078064	0.66666	0.078192	0.0084398	0.37595	0.19012	0.10631	0.089384	0.37981	0.32107	0.45616
ENSG00000178952	TUFM	0.19963	0.033947	0.37477	0.55058	0.0073299	0.54009	0.22834	1.6694e-05	0.088811	0.30764	0.60107	0.18629	0.0029207	0.53315	0.10061	0.00080106
ENSG00000178965	C1orf173	0.89094	0.010417	0.15664	0.77272	0.44629	0.2224	0.70719	0.8068	0.035912	0.72864	0.59514	0.6827	0.38816	0.2706	0.050309	0.70609
ENSG00000178966	RMI1	0.20448	0.17552	0.88432	0.74159	0.93757	0.7416	0.016802	0.22288	0.070676	0.70196	0.016679	0.10618	0.27308	0.16347	0.50145	0.013237
ENSG00000178971	CTC1	0.15106	0.54155	0.71644	0.0026667	0.74291	0.39847	0.045468	0.58258	0.11	0.71406	0.83071	0.6692	0.51807	0.6193	0.22407	0.45985
ENSG00000178974	FBXO34	0.94385	0.012529	0.22112	0.53885	0.45857	0.17855	0.25892	0.20169	0.39844	0.64336	0.035139	0.20105	0.29583	0.22603	0.64269	0.0063552
ENSG00000178980	SEPW1	0.448	0.37071	0.12568	0.48574	0.066355	0.15088	0.29066	0.22353	0.27294	0.77101	0.47994	0.67968	0.32862	0.63423	0.93552	0.87959
ENSG00000178982	EIF3K	0.66019	0.042286	0.00090199	0.053259	0.067131	0.45195	0.30705	0.036405	0.72036	0.16827	0.0049704	0.51801	0.47522	0.43069	0.50052	0.068
ENSG00000178996	SNX18	0.77664	0.52477	0.90417	0.46331	0.72271	0.69071	0.26198	0.95158	0.66138	0.13443	0.25272	0.9687	0.36311	0.19527	0.41476	0.56385
ENSG00000178997	EXD1	0.74499	0.84595	0.69991	0.44972	0.44496	0.10228	0.83685	0.62979	0.88377	0.40277	0.029086	0.32836	0.24953	0.17132	0.73383	0.43374
ENSG00000178999	AURKB	0.038401	0.04987	0.25014	0.014976	0.3232	0.69704	0.21099	0.936	0.26708	0.37593	0.9064	0.95314	0.70268	0.017912	0.53703	0.089248
ENSG00000179002	TAS1R2	0.50913	0.70294	0.81277	0.61624	0.5665	0.63637	0.80799	0.77047	0.76245	0.83065	0.82352	0.77633	0.74859	0.27249	0.17192	0.87517
ENSG00000179008	C14orf39	0.47575	0.35348	0.50738	0.34819	0.9213	0.49435	0.39663	0.35423	0.60782	0.0049219	0.73744	0.012282	0.001494	0.15219	0.62967	0.032161
ENSG00000179010	MRFAP1	0.19023	0.59466	0.88421	0.12336	0.41633	0.30587	0.74177	0.34655	0.5527	0.14846	0.24591	0.94579	0.60751	0.030756	0.94704	0.39216
ENSG00000179021	C3orf38	0.37523	0.60791	0.83754	0.87627	0.10908	0.21902	0.033986	0.61257	0.0019336	0.76667	0.7469	0.53407	0.037276	0.66945	0.0049814	0.74499
ENSG00000179023	KLHDC7A	0.65685	0.41753	0.97156	0.48715	0.16501	0.5031	0.28806	0.10589	0.10796	0.43333	0.038531	0.55024	0.33925	0.56132	0.14162	0.66324
ENSG00000179029	TMEM107	0.9713	0.93841	0.63008	0.41601	0.63344	0.68425	0.51065	0.88378	0.23764	0.6356	0.5507	0.23342	0.31981	0.24399	0.6867	0.62833
ENSG00000179038	AP001885.1	0.57464	0.79319	0.89473	0.078199	0.5643	0.7321	0.80808	0.71824	0.47964	0.10186	0.20032	0.027924	0.17097	0.66398	0.84745	0.67912
ENSG00000179041	RRS1	0.43804	0.87285	0.51066	0.61839	0.4442	0.16826	0.9293	0.43086	0.59247	0.62351	0.5797	0.26121	0.58535	0.53857	0.66635	0.52348
ENSG00000179044	EXOC3L1	0.3965	0.83568	0.079219	0.67889	0.99395	0.5369	0.7972	0.54345	0.19724	0.010157	0.45442	0.76717	0.60271	0.1079	0.47618	9.2036e-05
ENSG00000179046	TRIML2	0.45474	0.25356	0.41759	0.011149	0.55476	0.36267	0.89939	0.5987	0.12142	0.068379	0.19746	0.79011	0.15819	0.49445	0.97842	0.84863
ENSG00000179051	RCC2	0.47472	0.78731	0.61691	0.56445	0.90895	0.96571	0.12072	0.40363	0.92355	0.15732	0.90622	0.83907	0.23615	0.57806	0.58221	0.70449
ENSG00000179055	OR13D1	0.33199	0.52402	0.8031	0.65688	0.10195	0.91365	0.19044	0.1962	0.38262	0.1607	0.21524	0.88555	0.30501	0.19064	0.39748	0.56062
ENSG00000179057	IGSF22	0.37791	0.61657	0.15289	0.81902	0.66587	0.34844	0.67563	0.072832	0.015312	0.0047433	0.7343	0.73527	0.68322	0.62158	0.43187	0.66339
ENSG00000179058	C9orf50	0.66983	0.42188	0.043259	0.51475	0.77326	0.75252	0.9039	0.97825	0.91873	0.93198	0.15071	0.90192	0.19383	0.18084	0.19594	0.7127
ENSG00000179059	ZFP42	0.62206	0.38494	0.81897	0.57233	0.10393	0.84408	0.86631	0.052507	0.25064	0.0080546	0.15508	0.90644	0.61039	0.85409	0.20305	0.67551
ENSG00000179066	AC020907.1	0.45185	0.045379	0.75336	0.50202	0.15507	0.07511	0.14065	0.72517	0.13784	0.79904	0.75998	0.36251	0.011328	0.0484	0.46581	0.43152
ENSG00000179071	CCDC89	0.5232	0.16995	0.29424	0.71513	0.36858	0.0019814	0.41005	0.96144	0.24774	0.2961	0.87714	0.2531	0.96395	0.15154	0.88595	0.47469
ENSG00000179083	FAM133A	0.67146	0.19023	0.59173	0.66103	0.7443	0.89771	0.88159	0.080513	0.24886	0.76923	0.53379	0.038213	0.10253	0.95	0.85051	0.67718
ENSG00000179088	C12orf42	0.19442	0.057192	0.23785	0.22827	0.69422	0.59087	0.12123	0.7873	0.44943	0.087526	0.1255	0.28249	0.24222	0.31513	0.35831	0.74665
ENSG00000179094	PER1	0.069532	0.91009	0.56284	0.043848	0.40925	0.9443	0.21475	0.61335	0.27691	0.54131	0.41845	0.2167	0.72008	0.089167	0.17861	0.44497
ENSG00000179097	HTR1F	0.084668	0.064398	0.90162	0.43215	0.35487	0.14685	0.75582	0.29137	0.0012674	0.057081	0.49854	0.99862	0.014107	0.26375	0.93014	0.42531
ENSG00000179104	TMTC2	0.75049	0.63414	0.13766	0.71704	0.91126	0.32302	0.073255	0.81249	0.74346	0.48748	0.12277	0.2384	0.41967	0.29895	0.04596	0.43598
ENSG00000179111	HES7	0.21232	0.84908	0.67848	0.29497	0.39355	0.056143	0.59562	0.41626	0.57762	0.40806	0.57892	0.16579	0.57419	0.024697	0.55323	0.045917
ENSG00000179115	FARSA	0.21007	0.19454	0.026754	0.75423	0.44958	0.33256	0.076881	0.0030598	0.26316	0.91779	0.013806	0.15627	0.40725	0.81309	0.32131	0.0021721
ENSG00000179119	SPTY2D1	0.75702	0.65203	0.55375	0.049062	0.82197	0.22965	0.90804	0.15542	0.030676	0.055473	0.094274	0.95467	0.96	0.59361	0.29101	0.061566
ENSG00000179133	C10orf67	0.10179	0.022531	0.51958	0.38451	0.19446	0.73072	0.59652	0.77933	0.13259	0.27381	0.76789	0.44643	0.31473	0.034411	0.76467	0.0067408
ENSG00000179134	SAMD4B	0.29409	0.96477	0.014227	0.24832	0.25504	0.95393	0.66304	0.12088	0.35556	0.025992	0.20273	0.93072	0.01756	0.29375	0.074651	0.16083
ENSG00000179142	CYP11B2	0.35468	0.33815	0.052359	0.15158	0.30838	0.59056	0.93635	0.47395	0.32309	0.0070664	0.71567	0.27048	0.064919	0.25943	0.76263	0.60954
ENSG00000179144	GIMAP7	0.20307	0.23519	0.61938	0.92843	0.64331	0.78172	0.098497	0.04068	0.0058128	0.16871	0.67257	0.30466	0.90651	0.9241	0.45267	0.013424
ENSG00000179148	ALOXE3	0.22715	0.19069	0.49683	0.44687	0.79282	0.80981	0.78361	0.55659	0.62343	0.58338	0.21689	0.31953	0.94552	0.37198	0.8696	0.11902
ENSG00000179151	EDC3	0.052633	0.069467	0.41274	0.59743	0.61659	0.8406	0.11492	0.20137	0.0069356	0.079771	0.019533	0.32411	0.35813	0.12413	0.30568	0.74057
ENSG00000179152	TCAIM	0.36933	0.14278	0.87192	0.093062	0.43226	0.16071	0.037517	0.57906	0.62411	0.87497	0.25885	0.31432	0.78971	0.41211	0.30342	0.047614
ENSG00000179163	FUCA1	0.35801	0.1397	0.81958	0.048412	0.072941	0.53999	0.66572	0.66101	0.76671	0.027244	0.89235	0.46588	0.22797	0.051822	0.098892	0.15048
ENSG00000179165	PXT1	0.19499	0.2446	0.3547	0.72024	0.11041	0.86076	0.32995	0.50974	0.9829	0.45226	0.062496	0.47814	0.42745	0.85226	0.19649	0.44836
ENSG00000179168	GGN	0.2807	0.75808	0.22233	0.35864	0.36008	0.39836	0.19843	0.77459	0.13025	0.56928	0.16799	0.99946	0.79304	0.14181	0.038779	0.50706
ENSG00000179178	TMEM125	0.66044	0.04607	0.28262	0.59112	0.55422	0.45074	0.91904	0.70261	0.18942	0.75761	0.2941	0.19592	0.098466	0.50207	0.37267	0.61534
ENSG00000179195	ZNF664	0.25875	9.3219e-05	0.21257	0.62393	0.0026315	0.013919	0.16885	2.2212e-06	0.2644	0.0014737	0.12586	0.86912	0.027342	0.14186	0.0045737	0.00016088
ENSG00000179213	SIGLECL1	0.47018	0.36659	0.52504	0.81854	0.7159	0.69224	0.84488	0.29538	0.29917	0.30458	0.94006	0.71639	0.031476	0.51766	0.2824	0.13839
ENSG00000179218	CALR	0.27376	0.17129	0.1193	0.53377	0.32367	0.57184	0.36394	0.003006	0.15722	0.66561	0.02641	0.077492	0.21126	0.67234	0.26628	0.0011506
ENSG00000179222	MAGED1	0.83784	0.46938	0.035718	0.47842	0.73382	0.06953	0.96608	0.36741	0.71889	0.79778	0.38586	0.29234	0.067583	0.69387	0.66776	0.23245
ENSG00000179240	RP11-111M22.2	0.63484	0.9027	0.60213	0.72891	0.011322	0.11432	0.65673	0.48044	0.88264	0.5317	0.84245	0.078325	0.49592	0.93085	0.32478	0.7608
ENSG00000179241	LDLRAD3	0.15021	0.56663	0.77809	0.45556	0.075231	0.89588	0.13987	0.38163	0.98636	0.0099925	0.97144	0.11164	0.087846	0.22703	0.3939	0.14304
ENSG00000179242	CDH4	0.070791	0.38354	0.12538	0.69016	0.93549	0.80777	0.23198	0.41111	0.3888	0.39395	0.19479	0.42616	0.0058805	0.33875	0.15443	0.76674
ENSG00000179253	RP11-429E11.3	0.78794	0.5252	0.03979	0.23524	0.0313	0.10006	0.8047	0.2786	0.38027	0.4254	0.022694	0.90411	0.06361	0.36029	0.34961	0.64645
ENSG00000179256	SMCO3	0.023977	0.55868	0.16054	0.36167	0.588	0.10882	0.20653	0.17067	0.063351	0.47045	0.55138	0.25059	0.62138	0.93231	0.0028497	0.48364
ENSG00000179262	RAD23A	0.054369	0.067053	0.0040349	0.69389	0.67709	0.17441	0.10441	0.013575	0.31397	0.93071	0.004738	0.21103	0.3391	0.62528	0.22684	0.0058203
ENSG00000179270	C2orf71	0.19652	0.022006	0.16676	0.94385	0.4197	0.26102	0.52718	0.094103	0.56629	0.91225	0.19344	0.61605	0.58206	0.17102	0.51326	0.22389
ENSG00000179284	DAND5	0.29115	0.42076	0.77213	0.99129	0.13455	0.78857	0.33263	0.96936	0.49514	0.84361	0.22541	0.31768	0.48783	0.18257	0.15713	0.46681
ENSG00000179292	TMEM151A	0.5711	0.36382	0.29049	0.3446	0.035488	0.084433	0.026874	0.27556	0.38834	0.92904	0.38213	0.13026	0.053596	0.63759	0.30901	0.88056
ENSG00000179294	C17orf96	0.29465	0.25383	0.13928	0.37035	0.32377	0.0098513	0.11244	0.039526	0.018537	0.81147	0.39734	0.52785	0.20611	0.9916	0.14048	0.052797
ENSG00000179295	PTPN11	0.30261	0.52356	0.19184	0.15749	0.06319	1.1351e-06	0.29287	0.30114	0.86445	0.51972	0.085574	0.84084	0.47288	0.00095691	0.10015	0.18823
ENSG00000179299	NSUN7	0.89278	0.28737	0.91958	0.24398	0.12169	0.5196	0.63768	0.071461	0.54318	0.2667	0.16636	0.52145	0.63943	0.41337	0.69579	0.16925
ENSG00000179314	WSCD1	0.75575	0.55513	0.57496	0.36835	0.85983	0.55252	0.017372	0.83535	0.81262	0.17857	0.96614	0.52599	0.89063	0.084395	0.83533	0.64854
ENSG00000179331	RAB39A	0.57845	0.14739	0.20838	0.37043	0.66267	0.22541	0.22226	0.41689	0.30561	0.70896	0.45623	0.98979	0.42687	0.44345	0.0063901	0.029265
ENSG00000179335	CLK3	0.028598	0.096301	0.55793	0.60522	0.57617	0.78596	0.062761	0.093486	0.0017056	0.047563	0.0088557	0.20592	0.37861	0.059111	0.27607	0.9844
ENSG00000179344	HLA-DQB1	0.24545	0.30952	0.86485	0.35677	0.46481	0.0033495	0.40137	0.044653	0.013667	0.095106	0.0050506	0.94919	0.0037173	1.7181e-07	0.0041159	0.041909
ENSG00000179348	GATA2	0.85209	0.97381	0.88044	0.73493	0.55874	0.53032	0.0088245	0.001377	0.18691	0.30969	0.13502	0.20735	0.10163	0.56087	0.073165	0.013285
ENSG00000179361	ARID3B	0.014353	0.22384	0.42012	0.35682	0.68254	0.76473	0.034919	0.13438	0.0011796	0.015721	0.0032143	0.18936	0.1488	0.23862	0.5298	0.8112
ENSG00000179387	ELMOD2	0.35843	0.079639	0.31044	0.87123	0.9247	0.11699	0.28314	0.96743	0.82736	0.39723	0.87865	0.82709	0.6625	0.24164	0.62936	0.34465
ENSG00000179388	EGR3	0.92595	0.061523	0.38057	0.19248	0.37235	0.33786	0.82804	0.94219	0.68626	0.15293	0.23734	0.91785	0.53212	0.099416	0.18701	0.56017
ENSG00000179397	C1orf101	0.38904	0.7889	0.18937	0.11357	0.25371	0.60827	0.98939	0.8753	0.90941	0.29284	0.48898	0.94536	0.78924	0.44729	0.21915	0.12693
ENSG00000179399	GPC5	0.6559	0.45789	0.18521	0.63531	0.0020328	0.22197	0.79385	0.26563	0.37774	0.024469	0.46697	0.71291	0.14779	0.25942	0.81626	0.14285
ENSG00000179403	VWA1	0.55385	0.53356	0.63389	0.47536	0.71057	0.28957	0.14043	0.0099206	0.30969	0.56114	0.64764	0.39814	0.047964	0.47161	0.96099	0.32122
ENSG00000179407	DNAJB8	0.44739	0.10271	0.83628	0.40243	0.01494	0.17564	0.14548	0.022133	0.87048	0.11153	0.091061	0.047176	0.50223	0.34492	0.14039	0.012234
ENSG00000179409	GEMIN4	0.93302	0.82343	0.21061	0.11147	0.30798	0.49385	0.14926	0.088292	0.87133	0.58625	0.12571	0.34061	0.39728	0.82461	0.14156	0.5747
ENSG00000179431	FJX1	0.86349	0.39101	0.073235	0.2549	0.36811	0.27986	0.27409	0.093797	0.81034	0.84071	0.36565	0.22435	0.42518	0.60334	0.72954	0.033285
ENSG00000179454	KLHL28	0.14472	0.44153	0.23484	0.60598	0.087399	0.41776	0.79338	0.23056	0.86047	0.77895	0.25598	0.75777	0.44617	0.41812	0.95944	0.47828
ENSG00000179455	MKRN3	0.3933	0.30251	0.094072	0.2351	0.090463	0.23594	0.31709	0.08437	0.22768	0.54174	0.65298	0.026145	0.57741	0.29859	0.21696	0.98508
ENSG00000179456	ZBTB18	0.87119	0.81694	0.76311	0.38774	0.38358	0.021412	0.7321	0.72984	0.82356	0.52955	0.14172	0.73102	0.85947	0.42011	0.087509	0.70309
ENSG00000179468	OR9A2	0.41234	0.80172	0.81938	0.43051	0.29219	0.56432	0.12077	0.61157	0.47345	0.89784	0.93309	0.24533	0.74446	0.81686	0.48722	0.77212
ENSG00000179476	C14orf28	0.16851	0.20674	0.30516	0.30149	0.12136	0.55189	0.454	0.51012	0.8292	0.86479	0.25109	0.93371	0.52362	0.27655	0.82338	0.5618
ENSG00000179477	ALOX12B	0.84779	0.28084	0.65946	0.61031	0.15559	0.75793	0.070878	0.17501	0.1742	0.10496	0.21087	0.0019164	0.00011084	0.88909	0.30965	0.28712
ENSG00000179520	SLC17A8	0.94578	0.70109	0.77631	0.68987	0.19831	0.044037	0.43285	0.64897	0.45618	0.704	0.53581	0.64302	0.4435	0.46729	0.78972	0.2708
ENSG00000179528	LBX2	0.18368	0.43719	0.39098	0.73207	0.055268	0.98129	0.9411	0.038243	0.92875	0.3579	0.68145	0.71787	0.45857	0.058664	0.57334	0.07573
ENSG00000179532	DNHD1	0.19033	0.69031	0.16166	0.19911	0.41532	0.15463	0.15467	0.023336	0.90192	0.12828	0.34299	0.92463	0.96404	0.86445	0.80639	0.10057
ENSG00000179546	HTR1D	0.72156	0.074878	0.54626	0.15768	0.66114	0.16919	0.86909	0.2768	0.83923	0.11149	0.084435	0.9372	0.29444	0.51091	0.18876	0.0024853
ENSG00000179562	GCC1	0.58458	0.38693	0.11743	0.19091	0.28085	0.11773	0.14874	0.11401	0.96275	0.053581	0.89656	0.17737	0.33493	0.5339	0.86312	0.0080624
ENSG00000179564	LSMEM2	0.85155	0.64949	0.92918	0.073932	0.36415	0.78597	0.13997	0.074355	0.17905	0.39134	0.35456	0.59741	0.97288	0.49777	0.16399	0.0036001
ENSG00000179580	RNF151	0.94558	0.6568	0.82472	0.19609	0.71031	0.8547	0.50455	0.75541	0.89281	0.65401	0.45437	0.55028	0.92235	0.00019664	0.79808	0.24697
ENSG00000179583	CIITA	0.589	0.97891	0.76792	0.22914	0.19559	0.51989	0.20205	0.25414	0.76	0.0025313	0.61387	0.36624	0.44597	0.41134	0.50067	0.82676
ENSG00000179588	ZFPM1	0.29872	0.010232	0.070134	0.059067	0.92344	0.052648	0.018126	0.58383	0.084318	0.18825	0.085822	0.45291	0.86164	0.30955	3.1952e-09	5.1599e-10
ENSG00000179593	ALOX15B	0.92537	0.51237	0.14814	0.5576	0.26973	0.77886	0.041019	0.19626	0.96418	0.77225	0.021568	0.86878	0.083959	0.53224	0.4191	0.3877
ENSG00000179598	PLD6	0.64364	0.80214	0.86628	0.64572	0.12466	0.46954	0.037905	0.045308	0.3563	0.73538	0.22299	0.22817	0.043584	0.86151	0.010798	0.63791
ENSG00000179603	GRM8	0.87811	0.78104	0.25975	0.88334	0.64691	0.71112	0.4219	0.88349	0.84443	0.11916	0.4857	0.44128	0.33171	0.54749	0.049802	0.48469
ENSG00000179604	CDC42EP4	0.99724	0.90509	0.0083205	0.29134	0.29872	0.44979	0.70832	0.0098757	0.69499	0.23099	0.63888	0.98217	0.85502	0.017799	0.13247	0.70275
ENSG00000179615	OR2AP1	0.46738	0.26219	0.20366	0.14156	0.27949	0.29483	0.11243	0.86207	0.85019	0.23339	0.68904	0.069967	0.82071	0.019849	0.070455	0.89744
ENSG00000179627	ZBTB42	0.74961	0.73446	0.7826	0.20639	0.86095	0.12727	0.24511	0.0065086	0.18723	0.28306	0.93494	0.0575	0.40961	0.13688	0.37458	0.72043
ENSG00000179630	LACC1	0.76093	0.036939	0.31327	0.71111	0.019681	0.59455	0.93199	0.98617	0.20217	0.10161	0.31831	0.40613	0.066081	0.13183	0.521	0.012342
ENSG00000179636	TPPP2	0.49689	0.97121	0.52354	0.35472	0.62165	0.4928	0.44661	0.83253	0.63233	0.77296	0.21827	0.91907	0.17431	0.83359	0.34316	0.91338
ENSG00000179639	FCER1A	0.22159	0.70495	0.33459	0.29786	0.017213	0.18903	0.081077	0.55145	0.12355	0.32889	0.37779	0.33932	0.39704	0.50572	0.97389	0.35889
ENSG00000179673	RPRML	0.69484	0.5327	0.442	0.45797	0.34988	0.91589	0.11714	0.88431	0.78289	0.754	0.031693	0.14152	0.98052	0.89166	0.28712	0.39432
ENSG00000179709	NLRP8	0.84889	0.10299	0.68615	0.54736	0.86567	0.41669	0.68765	0.085818	0.97948	0.72426	0.45004	0.0029386	0.82481	0.76553	0.91275	0.25005
ENSG00000179715	PCED1B	0.93709	0.87248	0.33935	0.79508	0.99685	0.79056	0.071493	0.66825	0.27982	0.074102	0.1346	0.77213	0.48005	0.27608	0.7901	0.028435
ENSG00000179761	PIPOX	0.11275	0.030488	0.42952	0.22909	0.064745	0.0046158	0.94295	0.49393	0.095546	0.10439	0.12053	0.18542	0.63335	0.50322	0.3235	0.015351
ENSG00000179774	ATOH7	0.15735	0.96689	0.2761	0.49109	0.61509	0.95359	0.80196	0.51054	0.0059048	0.97645	0.23161	0.0051216	0.44949	0.099139	0.49109	0.06972
ENSG00000179776	CDH5	0.66707	0.56744	0.75167	0.80844	0.37304	0.60204	0.92077	0.54915	0.91658	0.043021	0.76876	0.71688	0.10631	0.62053	0.15396	0.0027593
ENSG00000179796	LRRC3B	0.89112	0.93103	0.19805	0.94681	0.42049	0.031708	0.24377	0.086781	0.24528	0.84981	0.17263	0.54966	0.59395	0.44639	0.75774	0.048625
ENSG00000179813	FAM216B	0.015338	0.90951	0.35432	0.014552	0.93002	0.05592	0.78999	0.45035	0.45742	0.66246	0.14156	0.13119	0.94816	0.47197	0.8201	0.88818
ENSG00000179817	MRGPRX4	0.71205	0.72205	0.38366	0.61578	0.096044	0.040138	0.55766	0.56448	0.59051	0.72619	0.51143	0.10622	0.074195	0.14325	0.55391	0.91629
ENSG00000179826	MRGPRX3	0.56883	0.6658	0.97756	0.92868	0.04328	0.31333	0.22399	0.30066	0.85274	0.15903	0.91855	0.95103	0.28479	0.0014299	0.4504	0.52149
ENSG00000179832	MROH1	0.18954	0.67672	0.81981	0.40858	0.76195	0.99205	0.66077	0.2778	0.3195	0.41783	0.073636	0.75538	0.20365	0.068473	0.26498	0.42241
ENSG00000179833	SERTAD2	0.32093	0.75598	0.96666	0.67131	0.10012	0.25012	0.10111	0.1664	0.54105	0.26406	0.43679	0.9027	0.80651	0.66256	0.1238	0.16434
ENSG00000179837	RBM15B	0.095019	0.22121	0.79709	0.39464	0.31909	0.031293	0.52261	0.40722	0.14284	0.51062	0.15877	0.59237	0.37038	0.21713	0.16298	0.073099
ENSG00000179840	C1orf200	0.38124	0.79336	0.77326	0.86163	0.21119	0.2321	0.84792	0.21312	0.28799	0.080312	0.60983	0.56341	0.92526	0.17322	0.96932	0.00018913
ENSG00000179841	AKAP5	0.3271	0.42848	0.65179	0.48639	0.22215	0.76968	0.94431	0.5994	0.45923	0.25455	0.27568	0.46455	0.44333	0.20457	0.67937	0.070512
ENSG00000179846	NKPD1	0.54136	0.49082	0.43914	0.81753	0.11228	0.051871	0.89853	0.46631	0.58255	0.17814	0.40823	0.11435	0.033858	0.56342	0.4654	0.23223
ENSG00000179855	GIPC3	0.36885	0.012252	0.2122	0.94261	0.34013	0.026694	0.97235	0.42976	0.39025	0.42168	0.16438	0.21985	0.95331	0.65861	0.49896	0.043866
ENSG00000179862	CITED4	0.8769	0.24052	0.24646	0.25944	0.25114	0.070485	0.19722	0.78525	0.50629	0.49376	0.16594	0.76382	0.49502	0.76388	0.32112	0.05824
ENSG00000179869	ABCA13	0.44252	0.083752	0.43549	0.067886	0.36873	0.67322	0.27048	0.8557	0.074995	0.8068	0.55199	0.38057	0.064614	0.87933	0.48993	0.64069
ENSG00000179873	NLRP11	0.8682	0.51318	0.28404	0.11346	0.54316	0.10093	0.85101	0.48328	0.22381	0.40093	0.011886	0.36428	0.11105	0.59687	0.88092	0.0013019
ENSG00000179886	TIGD5	0.115	0.2575	0.12009	0.13711	0.76081	0.35032	0.53311	0.0043464	0.71146	0.70691	0.61814	0.76698	0.35308	0.10425	0.38457	0.018721
ENSG00000179889	PDXDC1	0.91048	0.11951	0.93963	0.60953	0.6063	0.72021	0.029309	0.35946	0.27743	0.18528	0.18482	0.76878	0.26803	0.3442	0.039846	0.82092
ENSG00000179902	C1orf194	0.89389	0.67012	0.70096	0.77564	0.88705	0.19498	0.30281	0.985	0.086932	0.90861	0.84302	0.35982	0.192	0.055235	0.5707	0.32384
ENSG00000179909	ZNF154	0.085914	0.17667	0.85275	0.040348	0.29653	0.86281	0.52201	0.78649	0.037114	0.039577	0.70266	0.30659	0.049059	0.56134	0.70895	0.73484
ENSG00000179912	R3HDM2	0.43316	0.52293	0.35791	0.48221	0.39708	0.027547	0.25009	0.66369	0.5409	0.81192	0.69006	0.33753	0.24882	0.39373	0.019485	0.037728
ENSG00000179913	B3GNT3	0.82241	0.089627	0.83936	0.93796	0.39164	0.6024	0.58822	0.61272	0.68243	0.64459	0.03165	0.14154	0.071271	0.87168	0.9571	0.3399
ENSG00000179914	ITLN1	0.90159	0.90857	0.80073	0.76067	0.24219	0.82494	0.24775	0.26358	0.30259	0.58873	0.56341	0.87785	0.061451	0.032237	0.41812	0.00040334
ENSG00000179915	NRXN1	0.63445	0.45306	0.21774	0.79901	0.49985	0.013473	0.052859	0.92714	0.30356	0.21292	0.71156	0.016996	0.03814	0.053748	0.29551	0.70824
ENSG00000179918	SEPHS2	0.72131	0.95906	0.092266	0.070583	0.59615	0.60174	0.93018	0.05479	0.8207	0.20853	0.0023936	0.54793	0.11574	0.30209	0.50656	0.016834
ENSG00000179921	GPBAR1	0.30714	0.18632	0.8767	0.80305	0.33227	0.16037	0.64474	0.19678	0.52421	0.79383	0.070763	0.7239	0.92702	0.046163	0.72603	0.0068188
ENSG00000179922	ZNF784	0.56009	0.87924	0.81032	0.39555	0.67744	0.05171	0.36973	0.1838	0.70177	0.18184	0.85586	0.88396	0.0091612	0.097698	0.30597	0.88728
ENSG00000179930	ZNF648	0.95225	0.24969	0.73502	0.12903	0.41129	0.20498	0.12711	0.5595	0.25421	0.18789	0.14852	0.44765	0.57758	0.42309	0.10438	0.3686
ENSG00000179933	C14orf119	0.0059562	0.21325	0.97268	0.98126	0.056045	0.8294	0.42126	0.8233	0.83141	0.77739	0.30588	0.23434	0.13861	0.20806	0.55158	0.12095
ENSG00000179934	CCR8	0.76174	0.48627	0.7857	0.368	0.6953	0.77528	0.63125	0.20871	0.5682	0.017476	0.47967	0.5534	0.66767	0.63989	0.91811	0.33408
ENSG00000179941	BBS10	0.55411	0.12419	0.58461	0.71237	0.42106	0.037956	0.38305	0.95234	0.18794	0.739	0.52156	0.60915	0.77719	0.094031	0.40963	0.073853
ENSG00000179943	FIZ1	0.46016	0.6685	0.45625	0.039838	0.45964	0.52965	0.76891	0.42885	0.17111	0.44714	0.53604	0.99078	0.073295	0.02211	0.37758	0.19307
ENSG00000179950	PUF60	0.08867	0.88291	0.54825	0.68534	0.29904	0.13834	0.44364	0.94389	0.38983	0.32953	0.4313	0.82475	0.30408	0.55743	0.063569	0.10898
ENSG00000179954	SSC5D	0.37469	0.091325	0.29684	0.69255	0.29975	0.018036	0.98825	0.60943	0.42535	0.1098	0.11985	0.36114	0.76478	0.41577	0.90203	0.004288
ENSG00000179958	DCTPP1	0.90816	0.1465	0.62179	0.92708	0.009441	0.67695	0.15079	0.97763	0.73043	0.024077	0.1124	0.88592	0.1934	0.15354	0.37737	0.30831
ENSG00000179965	ZNF771	0.30093	0.065108	0.78687	0.66637	0.012791	0.39277	0.14291	0.45663	0.55097	0.0097728	0.19107	0.71312	0.26743	0.39037	0.3395	0.3237
ENSG00000179979	CRIPAK	0.56424	0.020995	0.040047	0.29995	0.084703	0.036889	0.20084	0.82721	0.98219	0.2954	0.03347	0.16301	0.92252	0.69756	0.95454	0.25024
ENSG00000179981	TSHZ1	0.81602	0.23727	0.9492	0.57332	0.041694	0.0055017	0.5076	0.58158	0.35907	0.46587	0.033483	0.13993	0.23113	0.56655	0.11531	0.93301
ENSG00000179988	PSTK	0.27801	0.48303	0.52628	0.78191	0.57994	0.50507	0.14322	0.068239	0.79838	0.69009	0.012549	0.59355	0.67816	0.83053	0.057505	0.90988
ENSG00000180008	SOCS4	0.7169	0.28654	0.30714	0.22384	0.24076	0.59779	0.75393	0.96658	0.40777	0.38058	0.09979	0.12733	0.80392	0.25041	0.3978	0.27338
ENSG00000180011	ZADH2	0.47485	0.74339	0.0010539	0.19294	0.74014	0.033533	0.38027	0.56631	0.41761	0.12181	0.96603	0.74332	0.44437	0.89205	0.21479	0.55114
ENSG00000180016	OR1E1	0.39805	0.46379	0.99964	0.70976	0.98739	0.47972	0.95305	0.83481	0.20112	0.14656	0.89281	0.80365	0.81499	0.32127	0.7669	0.50138
ENSG00000180035	ZNF48	0.75365	0.41216	0.49839	0.25763	0.010324	0.68872	0.27851	0.56545	0.82648	0.01326	0.49776	0.21167	0.04803	0.51752	0.045068	0.52574
ENSG00000180043	FAM71E2	0.25916	0.053752	0.029748	0.80659	0.34675	0.96724	0.11136	0.51174	0.28412	0.96883	0.56004	0.042885	0.0049565	0.0085995	0.67933	0.016927
ENSG00000180044	C3orf80	0.88288	0.26915	0.29553	0.55158	0.1145	0.67458	0.96517	0.22672	0.021897	0.026407	0.49071	0.99523	0.11815	0.62537	0.46167	0.5797
ENSG00000180053	NKX2-6	0.23019	0.66972	0.13864	0.96328	0.29528	0.24588	0.046088	0.75251	0.4585	0.81161	0.36375	0.31565	0.24006	0.54526	0.13187	0.60753
ENSG00000180061	TMEM150B	0.36937	0.090455	0.0055886	0.18664	0.33974	0.60987	0.92844	0.31407	0.23577	0.87234	0.89535	0.28767	0.23733	0.032834	0.74378	0.44023
ENSG00000180066	C10orf91	0.57176	0.80628	0.12245	0.010013	0.13487	0.38426	0.37477	0.11316	0.98442	0.83744	0.10465	0.5081	0.17221	0.18558	0.63825	0.51139
ENSG00000180071	ANKRD18A	0.63108	0.025752	0.51888	0.97798	0.59101	0.99143	0.33323	0.24371	0.82622	0.20537	0.98976	0.78352	0.87336	0.91422	0.91333	0.30541
ENSG00000180083	WFDC11	0.14446	0.021942	0.20118	0.10275	0.72469	0.0016374	0.73257	0.75521	0.23115	0.57217	0.58444	0.17051	0.55915	0.17795	0.17604	0.50822
ENSG00000180089	TMEM86B	0.51421	0.026971	0.47482	0.55011	0.72706	0.05619	0.65187	0.008665	0.5989	0.47792	0.12197	0.3953	0.34707	0.35071	0.65442	0.57636
ENSG00000180096	SEPT1	0.81635	0.35674	0.48846	0.22629	0.0099534	0.82175	0.2456	0.5722	0.76475	0.01442	0.57784	0.22922	0.041514	0.49116	0.032669	0.6109
ENSG00000180098	TRNAU1AP	0.026329	0.48711	0.36731	0.031017	0.55768	0.61085	0.70731	0.10758	0.61081	0.21464	0.80717	0.06969	0.27933	0.3815	0.026041	0.0073715
ENSG00000180104	EXOC3	0.18054	0.17341	0.72484	0.47268	0.58902	0.49193	0.90946	0.13576	0.60973	0.11229	0.71765	0.36733	0.15551	0.67747	0.47806	0.4454
ENSG00000180113	TDRD6	0.92412	0.71098	0.95379	0.75354	0.34606	0.81286	0.11982	0.080085	0.18839	0.26047	0.81711	0.15679	0.47967	0.060771	0.7871	0.63619
ENSG00000180116	C12orf40	0.76501	0.53045	0.6217	0.018447	0.52739	0.31504	0.43001	0.42765	0.80008	0.23302	0.036845	0.53666	0.17581	0.014312	0.03772	0.66518
ENSG00000180138	CSNK1A1L	0.62237	0.82133	0.79692	0.7564	0.068386	0.69903	0.99519	0.18173	0.4776	0.017131	0.62961	0.27282	0.60752	0.97178	0.27582	0.047151
ENSG00000180155	LYNX1	0.36604	0.44629	0.089361	0.3822	0.64381	0.12122	0.63804	0.77899	0.88197	0.1286	0.56156	0.53361	0.24092	0.77173	0.28806	0.0038153
ENSG00000180176	TH	0.57426	0.57356	0.87265	0.65593	0.81344	0.93654	0.93771	0.73651	0.96219	0.43687	0.66423	0.34144	0.079872	0.56132	0.15849	0.064618
ENSG00000180182	MED14	0.56314	0.71339	0.22386	0.28574	0.032561	0.5359	0.71114	0.95619	0.93692	0.96809	0.018441	0.98459	0.081321	0.24292	0.44329	0.99754
ENSG00000180185	FAHD1	0.79492	0.02655	0.25772	0.52802	0.34253	0.76698	0.68077	0.29672	0.25729	0.57749	0.21605	0.52256	0.39601	0.21065	0.27267	0.38973
ENSG00000180190	TDRP	0.51779	0.87152	0.64129	0.55713	0.96526	0.76506	0.56043	0.35992	0.30252	0.41539	0.91866	0.86042	0.22502	0.41799	0.45718	0.21968
ENSG00000180198	RCC1	0.030288	0.47763	0.54609	0.017728	0.93182	0.56413	0.92895	0.10096	0.41489	0.14311	0.54605	0.092273	0.20991	0.72362	0.016539	0.0024773
ENSG00000180205	WFDC9	0.051184	0.070124	0.13122	0.11751	0.67786	0.00098179	0.77582	0.64645	0.34936	0.4306	0.32561	0.55268	0.55521	0.050176	0.22167	0.45697
ENSG00000180209	MYLPF	0.89905	0.27971	0.38867	0.13427	0.027529	0.82866	0.37609	0.42208	0.92898	0.014502	0.72419	0.33106	0.029309	0.64712	0.043069	0.98009
ENSG00000180210	F2	0.48937	0.56598	0.53225	0.26686	0.36745	0.744	1.0665e-05	0.011678	0.13625	0.018214	0.22453	0.023382	0.69727	0.08428	5e-10	0.0094218
ENSG00000180219	FAM71C	0.22217	0.52796	0.21517	0.48381	0.42244	0.6396	0.75408	0.19243	0.067778	0.11322	0.57066	0.25483	0.086681	0.76105	0.12687	0.14998
ENSG00000180228	PRKRA	0.91654	2.1673e-06	0.18623	0.0013655	0.29836	0.55167	0.078068	0.30079	0.28991	8.1434e-07	0.39731	0.0018596	0.66248	0.75398	0.7112	0.17459
ENSG00000180233	ZNRF2	0.66578	0.66348	0.75784	0.60312	0.80243	0.1274	0.21006	0.04309	0.56911	0.72562	0.37134	0.33506	0.92178	0.79665	0.74542	0.99796
ENSG00000180245	RRH	0.86215	0.35881	0.71497	0.58421	0.7474	0.31168	0.15539	0.24949	0.55505	0.0060007	0.61758	0.07216	0.92842	0.47622	0.48093	0.55381
ENSG00000180251	SLC9A4	0.91324	0.57604	0.20395	0.35207	0.74722	0.10297	0.89547	0.80428	0.14101	0.005769	0.16611	0.0052304	0.75419	0.096113	0.4544	0.8863
ENSG00000180257	ZNF816	0.82067	0.91363	0.81974	0.74073	0.13147	0.47457	0.50474	0.91242	0.66708	0.41902	0.40968	0.69211	0.32588	0.64845	0.71989	0.36526
ENSG00000180259	PRNT	0.94516	0.69872	0.32236	0.25796	0.20511	0.72008	0.71092	0.50449	0.3655	0.53772	0.059079	0.36754	0.21848	0.86416	0.4878	0.69254
ENSG00000180263	FGD6	0.60519	0.3395	0.66563	0.18479	0.38023	0.00011598	0.33726	0.30828	0.77485	0.31083	0.7559	0.41483	0.09175	0.0031549	0.46918	0.56738
ENSG00000180264	GPR144	0.19347	0.37279	0.11674	0.17091	0.24651	0.0043059	0.15267	0.064232	0.13595	0.46242	0.17979	0.20157	0.76845	0.1776	0.14537	0.054879
ENSG00000180269	GPR139	0.39784	0.66002	0.62425	0.89082	0.23622	0.055325	0.7351	0.11305	0.32514	0.63841	0.066114	0.072761	0.94993	0.10917	0.50146	0.12812
ENSG00000180287	PLD5	0.69389	0.032601	0.43881	0.62706	0.65322	0.80298	0.58008	0.84413	0.0058087	0.19192	0.15887	0.55971	0.30268	0.41424	0.54845	0.33975
ENSG00000180304	OAZ2	0.15708	0.85825	0.88804	0.53572	0.99085	0.46104	0.74124	0.18161	0.75861	0.15287	0.19399	0.27062	0.50008	0.48457	0.52909	0.11057
ENSG00000180305	WFDC10A	0.032948	0.091064	0.15433	0.202	0.83475	0.00051543	0.87469	0.91365	0.39298	0.50863	0.30442	0.38873	0.70066	0.31033	0.19827	0.49078
ENSG00000180316	PNPLA1	0.16676	0.16485	0.74182	0.50605	0.33904	0.13953	0.54786	0.23479	0.058151	0.1176	0.68686	0.14357	0.041034	0.32458	0.34839	0.055932
ENSG00000180318	ALX1	0.13211	0.54587	0.78286	0.85052	0.88445	0.083196	0.29706	0.58679	0.9074	0.14344	0.0040246	0.64594	0.75545	0.36486	0.19244	0.11185
ENSG00000180329	CCDC43	0.94792	0.89155	0.8884	0.41718	0.37396	0.78884	0.87766	0.0089111	0.027039	0.14092	0.17031	0.39172	0.12926	0.7701	0.7582	0.00024748
ENSG00000180332	KCTD4	0.84318	0.23004	0.8846	0.14644	0.94151	0.038399	0.36334	0.67268	0.50214	0.23893	0.4716	0.89748	0.18328	0.35827	0.5428	0.72323
ENSG00000180336	C17orf104	0.90419	0.83958	0.91389	0.5374	0.32419	0.63378	0.9139	0.0065734	0.02706	0.17126	0.19665	0.3718	0.11835	0.84935	0.82112	0.00041723
ENSG00000180346	TIGD2	0.88126	0.28442	0.14533	0.84377	0.11608	0.35979	0.87114	0.086231	0.48829	0.49158	0.47398	0.30489	0.34353	0.050763	0.85107	0.0052037
ENSG00000180347	CCDC129	0.4724	0.31169	0.16177	0.092547	0.49416	0.79096	0.89538	0.63835	0.66858	0.80825	0.012524	0.33319	0.55852	0.15405	0.28119	0.058166
ENSG00000180353	HCLS1	0.34444	0.095697	0.20617	0.0050025	0.053501	0.029969	0.012987	0.7168	0.11971	0.032434	0.29902	0.069915	0.14594	0.50102	0.035576	0.022126
ENSG00000180354	MTURN	0.079018	0.072761	0.23803	0.78869	0.59781	0.15603	0.78634	0.98823	0.60223	0.071989	0.73939	0.95846	0.19903	0.92441	0.22771	0.50097
ENSG00000180357	ZNF609	0.19019	0.81607	0.33171	0.19556	0.59084	0.076941	0.57708	0.1006	0.51007	0.11978	0.032452	0.081333	0.16114	0.13566	0.46229	0.24688
ENSG00000180370	PAK2	0.4557	0.00070655	0.73133	0.29057	0.96813	0.17903	0.76113	0.48214	0.37565	0.13521	0.92501	0.24585	0.064786	0.52061	0.99889	0.5344
ENSG00000180376	CCDC66	0.30203	0.12616	0.42532	0.27252	0.17	0.58068	0.32549	0.9406	0.5666	0.26622	0.020625	0.72116	0.47633	0.62575	0.011089	0.48269
ENSG00000180383	DEFB124	0.89166	0.17658	0.35132	0.43851	0.057586	0.84497	0.3246	0.36825	0.15946	0.39704	0.52318	0.3053	0.26575	0.25873	0.63283	0.88114
ENSG00000180386	KRTAP9-7	0.56299	0.47524	0.55726	0.65912	0.4398	0.40114	0.54092	0.11599	0.7764	0.69129	0.14452	0.073047	0.31441	0.76425	0.238	0.372
ENSG00000180398	MCFD2	0.18007	0.46558	0.94971	0.94091	0.88084	0.77445	0.28346	0.60262	0.54291	0.72877	0.43639	0.78149	0.62845	0.17508	0.32026	0.20679
ENSG00000180423	HARBI1	0.48227	0.56551	0.29256	0.64523	0.79967	0.29524	0.99617	0.3542	0.38367	0.21639	0.72539	0.36179	0.13979	0.25873	0.20065	0.020192
ENSG00000180424	DEFB123	0.12187	0.32222	0.019305	0.22736	0.03701	0.012485	0.1267	0.39418	0.86113	0.012521	0.42552	0.75725	0.6123	0.13197	0.22565	0.39898
ENSG00000180425	C11orf71	0.94918	0.24044	0.44133	0.13958	0.02133	0.74622	0.62662	0.13922	0.84727	0.85502	0.6522	0.27554	0.22349	0.83991	0.96397	0.82907
ENSG00000180432	CYP8B1	0.39628	0.00062234	0.80495	0.028571	0.22532	0.060709	0.20906	0.98555	0.82432	0.21719	0.11661	0.51339	0.043323	0.45146	0.44281	0.26311
ENSG00000180433	OR6K6	0.27492	0.93255	0.48825	0.17693	0.78929	0.04059	0.91337	0.99992	0.47412	0.12361	0.18062	0.22377	0.76718	0.081189	0.15124	0.091434
ENSG00000180438	TPRXL	0.89892	0.58296	0.33844	0.71708	0.22829	0.66243	0.075603	0.064558	0.83337	0.77537	0.46273	0.58315	0.49824	0.23462	0.97133	0.093713
ENSG00000180440	SERTM1	0.48251	0.013843	0.40919	0.089901	0.22976	0.31125	0.070063	0.69539	0.60512	0.29418	0.68475	0.41847	0.028373	0.030292	0.48862	0.040496
ENSG00000180447	GAS1	0.7107	0.27341	0.20455	0.95833	0.71161	0.67668	0.94511	0.71682	0.76589	0.18956	0.012746	0.46105	0.96997	0.54099	0.75454	0.5674
ENSG00000180448	HMHA1	0.90382	0.17345	0.78232	0.0051484	0.62085	0.45662	0.48351	0.7397	0.95069	0.099751	0.49237	0.094144	0.87881	0.17698	0.073346	0.037067
ENSG00000180475	OR10Q1	0.57983	0.38235	0.6893	0.063998	0.17096	0.023832	0.99164	0.38923	0.13991	0.41168	0.37407	0.42139	0.17205	0.32697	0.0014429	0.071311
ENSG00000180479	ZNF571	0.99477	0.023582	0.55333	0.67655	0.027825	0.036822	0.80484	0.68691	0.038534	0.61626	0.62693	0.2093	0.26383	0.13251	0.71614	0.97472
ENSG00000180481	GLIPR1L2	0.43446	0.064416	0.045474	0.35199	0.7381	0.17326	0.61025	0.032834	0.019926	0.6366	0.29539	0.79132	0.25636	0.089184	0.061479	0.29848
ENSG00000180483	DEFB119	0.034439	0.34728	0.01464	0.16687	0.032082	0.028575	0.055251	0.47522	0.87644	0.029968	0.44122	0.94055	0.7584	0.24036	0.069603	0.31
ENSG00000180488	FAM73A	0.020438	0.68906	0.98225	0.72001	0.15467	0.2927	0.32718	0.043509	0.26318	0.036618	0.57868	0.42254	0.050352	0.85307	0.39555	0.43534
ENSG00000180509	KCNE1	0.17454	0.48079	0.54637	0.45874	0.28643	0.0011359	0.56411	0.068131	0.22543	0.3698	0.16719	0.89691	0.50175	0.98025	0.85597	0.074198
ENSG00000180525	PRR26	0.72169	0.10372	0.040833	0.097356	0.98781	0.0030885	0.45114	0.79604	0.24605	0.076857	0.52854	0.60198	0.37394	0.57967	0.87298	0.77265
ENSG00000180530	NRIP1	0.042522	0.38938	0.56226	0.94697	0.40593	0.018989	0.29394	0.53208	0.49791	0.6662	0.20609	0.76646	0.06093	0.12927	0.45788	0.40977
ENSG00000180532	ZSCAN4	0.126	0.10988	0.20647	0.3079	0.9103	0.28965	0.48627	0.1235	0.0030859	0.0099583	0.66102	0.90975	0.47071	0.60187	0.64029	0.36102
ENSG00000180535	BHLHA15	0.36115	0.17749	0.76961	0.54766	0.83644	0.57125	0.16772	0.76758	0.12273	0.2369	0.13627	0.15771	0.94824	0.67785	0.0026753	0.48271
ENSG00000180537	RNF182	0.7348	0.92363	0.346	0.51305	0.28289	0.5541	0.41406	0.6842	0.70371	0.30487	0.092861	0.080544	0.052752	0.017784	0.14551	0.21972
ENSG00000180543	TSPYL5	0.0012279	0.98685	0.34531	0.3957	0.15168	0.015439	0.49437	0.012099	0.99685	0.29593	0.5065	0.82217	0.36035	0.26366	0.60072	0.64529
ENSG00000180573	HIST1H2AC	0.46432	0.086432	0.49581	0.016666	0.43154	0.69676	0.27041	0.0027602	0.3016	0.0025258	0.10057	0.28981	0.0046551	0.45146	0.26106	0.18249
ENSG00000180574	EIF2S3L	0.079807	0.18593	0.754	0.6769	0.81072	0.94919	0.12908	0.19668	0.46503	0.84983	0.73657	0.6562	0.48678	0.13203	0.60564	0.02561
ENSG00000180592	SKIDA1	0.58915	0.58828	0.16637	0.032571	0.29261	0.032817	6.7883e-05	0.96388	0.87881	0.83761	0.032543	0.83294	0.3519	0.081551	0.098829	0.26642
ENSG00000180596	HIST1H2BC	0.93665	0.95956	0.67021	0.0087701	0.43508	0.72584	0.10905	0.0075397	0.99989	0.54741	0.74547	0.20986	0.37547	0.17679	0.13304	0.6782
ENSG00000180611	MB21D2	0.6522	0.79722	0.70566	0.18067	0.86844	0.53733	0.14844	0.086064	0.64703	0.45003	0.80597	0.82973	0.45587	0.94061	0.44726	0.14546
ENSG00000180613	GSX2	0.069586	0.25669	0.55681	0.44291	0.18353	0.075058	0.44485	0.71283	0.19115	0.082286	0.028758	0.95753	0.38061	0.96573	0.54569	0.075371
ENSG00000180616	SSTR2	0.80907	0.693	0.080208	0.61146	0.87408	0.32844	0.47792	0.79054	0.54124	0.81991	0.16894	0.3803	0.49289	0.65754	0.55682	0.37591
ENSG00000180626	ZNF594	0.93416	0.58375	0.35525	0.64077	0.28689	0.6716	0.94462	0.041707	0.96187	0.70593	0.083651	0.18626	0.52117	0.047923	0.082233	0.046551
ENSG00000180628	PCGF5	0.13638	0.56406	0.1329	0.54493	0.50905	0.3799	0.044226	0.57451	0.003815	0.23851	0.62981	0.43699	0.54214	0.11103	0.87908	0.61873
ENSG00000180638	SLC47A2	0.225	0.37404	0.73301	0.018394	0.88706	0.8953	0.4719	0.97638	0.57078	0.46801	0.95844	0.6514	0.076713	0.79068	0.30288	0.53064
ENSG00000180644	PRF1	0.78123	0.73089	0.25035	0.70339	0.78564	0.30155	0.52699	0.81843	0.90232	0.027041	0.99629	0.56169	0.065821	0.016749	0.1656	0.59371
ENSG00000180660	MAB21L1	0.90153	0.21188	0.32544	0.49876	0.99838	0.34087	0.60713	0.62967	0.047724	0.18177	0.30861	0.89406	0.061879	0.14968	0.14102	0.082556
ENSG00000180667	YOD1	0.79424	0.068712	0.077888	0.26022	0.16932	0.554	0.3565	0.72689	0.11138	0.0024442	0.49582	0.62762	0.0012307	0.19649	0.51607	0.33877
ENSG00000180694	TMEM64	0.75489	0.55369	0.1109	0.29633	0.33281	0.96703	0.97383	0.20475	0.18857	0.07569	0.36099	0.15537	0.31672	0.57586	0.45721	0.11378
ENSG00000180697	C3orf22	0.96616	0.79294	0.69662	0.94486	0.011516	0.25045	0.063764	0.73339	0.27271	0.81355	0.32423	0.66046	0.44666	0.2654	0.032941	0.49012
ENSG00000180708	OR10K2	0.76955	0.76953	0.40006	0.66781	0.03727	0.76931	0.27703	0.97419	0.88359	0.034078	0.13973	0.53641	0.8695	0.94967	0.2328	0.66584
ENSG00000180720	CHRM4	0.50148	0.48668	0.32335	0.55173	0.70491	0.3006	0.89132	0.45965	0.42356	0.2369	0.79325	0.39584	0.12682	0.26211	0.21431	0.019837
ENSG00000180730	SHISA2	0.64509	0.24271	0.22965	0.85431	0.70112	0.017479	0.88064	0.5855	0.35346	0.31834	0.77828	0.86218	0.24046	0.37699	0.26439	0.88143
ENSG00000180739	S1PR5	0.096296	0.96584	0.78629	0.49434	0.9066	0.17248	0.042323	0.087038	0.15565	0.0059182	0.031455	0.10842	0.026639	0.0019435	0.13233	0.53171
ENSG00000180745	CLRN3	0.017793	0.90721	0.76092	0.26644	0.79484	0.35687	0.22858	0.41845	0.51601	0.011511	0.63979	0.07844	0.39414	0.13123	0.74722	0.26846
ENSG00000180758	GPR157	0.11052	0.62328	0.83929	0.74234	0.68221	0.85699	0.069686	0.081462	0.44649	0.88645	0.34724	0.62437	0.0069457	0.0010912	0.49125	0.26961
ENSG00000180767	CHST13	0.94211	0.71892	0.65902	0.93778	0.010221	0.30515	0.095284	0.64194	0.23415	0.76179	0.46219	0.6732	0.38736	0.30088	0.021476	0.57179
ENSG00000180772	AGTR2	0.73058	0.28343	0.46439	0.5157	0.036835	0.69211	0.67576	0.24553	0.69392	0.4363	0.60833	0.90699	0.57051	0.10326	0.54438	0.30216
ENSG00000180773	SLC36A4	0.15385	0.20346	0.041874	0.80019	0.45661	0.74175	0.20258	0.32293	0.61913	0.13114	0.87046	0.98464	0.06443	0.44016	0.46289	0.37776
ENSG00000180776	ZDHHC20	0.0098829	0.014729	0.11135	0.7622	0.1072	0.89014	0.35074	0.030604	0.65763	0.015618	0.64928	0.19915	0.26204	0.1313	0.51841	0.12372
ENSG00000180777	ANKRD30B	0.64245	0.62584	0.80612	0.32393	0.35912	0.86956	0.025956	0.53363	0.45444	0.6155	0.60229	0.79945	0.99384	0.88784	0.60775	0.22683
ENSG00000180785	OR51E1	0.75354	0.12583	0.56073	0.5287	0.59043	0.64868	0.69119	0.70854	0.51975	0.3063	0.0082512	0.024087	0.84776	0.019175	0.66398	0.69695
ENSG00000180787	ZFP3	0.73891	0.1403	0.79336	0.12979	0.38543	0.47028	0.4271	0.0078935	0.91058	0.076562	0.69544	0.23294	0.019912	0.026377	0.050458	0.45561
ENSG00000180801	ARSJ	0.51666	0.89711	0.62539	0.68633	0.35492	0.84425	0.9547	0.89347	0.48846	0.040887	0.008891	0.69286	0.8366	0.36237	0.78375	0.11122
ENSG00000180806	HOXC9	0.81087	0.36597	0.055071	0.22205	0.84501	0.15468	0.47801	0.35482	0.79034	0.00041314	0.20784	0.36177	0.00089929	0.00041918	0.85428	5.8814e-05
ENSG00000180815	MAP3K15	0.71237	0.1157	0.23256	0.84768	0.099727	0.39973	0.067931	0.0037051	0.53376	0.12733	0.094408	0.51075	0.30719	0.76166	0.45403	0.00022033
ENSG00000180817	PPA1	0.9564	0.32101	0.83376	0.18856	0.4928	0.8411	0.014523	0.28245	0.083145	0.22716	0.11705	0.60807	0.60484	0.058043	0.40255	0.72635
ENSG00000180818	HOXC10	0.72201	0.60303	0.19075	0.29285	0.65905	0.53236	0.55797	0.074641	0.13459	0.066489	0.6673	0.76067	0.88442	0.0062817	0.80694	0.059717
ENSG00000180822	PSMG4	0.67954	0.69392	0.033133	0.36384	0.64666	0.46937	0.44976	0.11615	0.25222	0.86576	0.58422	0.47288	0.33117	0.32451	0.57225	0.44825
ENSG00000180828	BHLHE22	0.30255	0.71958	0.22833	0.51656	0.43101	0.68134	0.075468	0.0075916	0.2027	0.22764	0.16857	0.21522	0.079287	0.0093545	0.33051	0.71168
ENSG00000180834	MAP6D1	0.9227	0.41576	0.01895	0.12534	0.95328	0.5606	0.84463	0.11842	0.61011	0.73898	0.69417	0.84124	0.70866	0.17874	0.42977	0.1429
ENSG00000180855	ZNF443	0.090909	0.60789	0.34371	0.7906	0.7137	0.19653	0.14463	0.83598	0.084536	0.031229	0.4991	0.47725	0.0058613	0.099759	0.21641	0.39448
ENSG00000180861	C12orf36	0.25654	0.35489	0.37187	0.15186	0.17006	0.10587	0.055756	0.21664	0.2533	0.34815	0.053505	0.54607	0.84007	0.29304	0.89919	0.18478
ENSG00000180869	C1orf180	0.36563	0.73983	0.40216	0.024826	0.92584	0.48812	0.48254	0.74154	0.53842	0.64109	0.77689	0.50373	0.44225	0.3491	0.43458	0.34631
ENSG00000180871	CXCR2	0.3622	0.14654	0.77287	0.13313	0.8435	0.13425	0.51431	0.33804	0.81214	0.3573	0.00089831	0.98246	0.18361	0.027136	0.65763	0.011135
ENSG00000180872	DEFB112	0.19512	0.99239	0.04035	0.085903	0.94764	0.5309	0.03926	0.29163	0.11061	0.088549	0.80292	0.51625	0.066193	0.053516	0.75449	0.0033057
ENSG00000180875	GREM2	0.28279	0.85611	0.59492	0.56312	0.42079	0.1805	0.90108	0.072308	0.43027	0.59635	0.3556	0.96979	0.43572	0.51551	0.25286	0.36518
ENSG00000180878	C11orf42	0.1458	0.59686	0.072321	0.29813	0.13645	0.55399	0.89853	0.87992	0.54551	0.067002	0.22551	0.14322	0.42508	0.14954	0.036129	0.32229
ENSG00000180881	CAPS2	0.24697	0.1758	0.21801	0.70979	0.89648	0.57269	0.48849	0.052765	0.27308	0.56633	0.52916	0.93337	0.18236	0.52545	0.035904	0.10137
ENSG00000180884	ZNF792	0.72167	0.7157	0.56433	0.10204	0.34415	0.61488	0.63833	0.65733	0.52458	0.36066	0.42335	0.84697	0.29398	0.65253	0.90712	0.4191
ENSG00000180891	CUEDC1	0.38108	0.82174	0.38523	0.41812	0.7479	0.24795	0.5271	0.16673	0.21654	0.9428	0.39944	0.87865	0.12321	0.46258	0.20367	0.69295
ENSG00000180900	SCRIB	0.24008	0.89119	0.80056	0.44952	0.3219	0.085603	0.53215	0.84349	0.30889	0.38211	0.19995	0.74594	0.26771	0.67088	0.044339	0.11935
ENSG00000180901	KCTD2	0.29028	0.0037094	0.26346	0.13412	0.69726	0.68118	0.81996	0.68763	0.61133	0.44482	0.049881	0.69786	0.23677	0.9644	0.15698	0.27828
ENSG00000180902	D2HGDH	0.24509	0.26116	0.16529	0.81785	0.24505	0.91143	0.41078	0.50281	0.84858	0.99403	0.21794	0.4017	0.41941	0.14363	0.88894	0.61747
ENSG00000180909	OR52B1P	0.42875	0.066159	0.77615	0.85189	0.40507	0.99128	0.73101	0.43404	0.95591	0.16366	0.5997	0.82087	0.51821	0.94325	0.50403	0.75009
ENSG00000180913	OR56B3P	0.35297	0.43424	0.45363	0.63891	0.10079	0.66252	0.43108	0.66066	0.32661	0.13952	0.289	0.51231	0.50394	0.54884	0.47423	0.875
ENSG00000180914	OXTR	0.57207	0.92175	0.60634	0.87408	0.84098	0.10376	0.12664	0.92724	0.87989	0.68342	0.60872	0.39987	0.36881	0.25062	0.23123	0.45649
ENSG00000180917	CMTR2	0.85657	0.042618	0.38341	0.55056	0.95622	0.85892	0.2222	0.33541	0.40331	0.44521	0.071205	0.9252	0.94456	0.40165	0.61339	0.14692
ENSG00000180919	OR56B4	0.58767	0.023022	0.61322	0.75262	0.16343	0.60286	0.62709	0.6157	0.38822	0.36195	0.27138	0.66786	0.84218	0.76806	0.63124	0.77539
ENSG00000180921	FAM83H	0.33868	0.47556	0.79283	0.62917	0.63222	0.34017	0.34235	0.32394	0.27911	0.45201	0.93721	0.60376	0.8785	0.24003	0.4478	0.036531
ENSG00000180929	GPR62	0.57077	0.066065	0.33651	0.091161	0.99938	0.81233	0.081283	0.45887	0.83245	0.67424	0.18149	0.6937	0.71153	0.11163	0.028829	0.7705
ENSG00000180934	OR56A1	0.43644	0.30514	0.68385	0.77012	0.050913	0.223	0.24184	0.78131	0.73051	0.36917	0.49377	0.63863	0.18069	0.52356	0.011955	0.35078
ENSG00000180938	ZNF572	0.86804	0.29458	0.48741	0.22113	0.37972	0.94551	0.94445	0.57945	0.81519	0.22131	0.90199	0.031859	0.015875	0.49386	0.36563	0.55443
ENSG00000180953	ST20	0.097369	0.30524	0.58429	0.68259	0.14782	0.9215	0.8228	0.419	0.34154	0.036013	0.15857	0.019152	0.34767	0.61438	0.57044	0.82452
ENSG00000180957	PITPNB	0.84924	0.76489	0.70138	0.39519	0.32777	0.10169	0.07547	0.34577	0.33251	0.26492	0.33359	0.79749	0.75061	0.21531	0.31855	0.26587
ENSG00000180974	OR52E4	0.91008	0.98437	0.17667	0.88872	0.67498	0.11578	0.070918	0.0056014	0.59396	0.32488	0.77609	0.20982	0.010946	0.090613	0.22301	0.44731
ENSG00000180979	LRRC57	0.30028	0.9787	0.39125	0.010876	0.42275	0.3581	0.3065	0.02718	0.20937	0.37954	0.87846	0.7865	0.59867	0.87458	0.96021	0.1317
ENSG00000180988	OR52N2	0.36506	0.5632	0.52409	0.15457	0.16887	0.12866	0.91298	0.18194	0.34055	0.88123	0.90275	0.56061	0.66513	0.36922	0.71371	0.94466
ENSG00000180992	MRPL14	0.11336	0.43387	0.014455	0.27104	0.83466	0.041261	0.34782	0.93047	0.12234	0.69125	0.27655	0.35171	0.56988	0.019678	0.20235	0.88059
ENSG00000180998	GPR137C	0.04612	0.98287	0.11312	0.020726	0.71364	0.026548	0.22112	0.16197	0.0073364	0.089472	0.35044	0.44533	0.22569	0.99739	0.81367	0.92141
ENSG00000180999	C1orf105	0.81476	0.16485	0.22833	0.47431	0.64795	0.88401	0.43416	0.5219	0.35931	0.13082	0.60366	0.4107	0.44839	0.65498	0.28134	0.79215
ENSG00000181001	OR52N1	0.32701	0.41351	0.46103	0.39235	0.045794	0.054925	0.67544	0.37506	0.86123	0.98589	0.64117	0.80023	0.81529	0.12065	0.62881	0.1935
ENSG00000181004	BBS12	0.40957	0.85648	0.13488	0.11278	0.10272	0.21322	0.052096	0.34559	0.43203	0.4968	0.30355	0.99814	0.14662	0.024258	0.22554	0.27372
ENSG00000181007	ZFP82	0.73773	0.017533	0.75251	0.34744	0.64992	0.25409	0.9665	0.84562	0.50681	0.80056	0.11075	0.53863	0.64132	0.75708	0.037611	0.32496
ENSG00000181013	C17orf47	0.17382	0.063576	0.39008	0.455	0.0094969	0.012219	0.85568	0.25444	0.56907	0.14041	0.0039667	0.51899	0.68421	0.0053548	0.58108	0.33398
ENSG00000181016	LSMEM1	0.55603	0.51494	0.79692	0.089769	0.60132	0.75532	0.88316	0.55385	0.82868	0.1925	0.21823	0.58986	0.094945	0.91548	0.51241	0.96405
ENSG00000181019	NQO1	0.014737	0.066223	0.0063546	0.0089917	0.11488	0.00014126	0.095584	0.34865	0.38065	0.19126	0.027956	0.55608	0.52692	0.72289	0.30359	0.081879
ENSG00000181023	OR56B1	0.46268	0.22255	0.10159	0.029159	0.48085	0.58084	0.98319	0.48788	0.0016299	0.32201	0.57039	0.55164	0.79451	0.023022	0.20902	0.19834
ENSG00000181026	AEN	0.78421	0.66024	0.73498	0.60671	0.33722	0.83482	0.27906	0.96077	0.7455	0.025112	0.21561	0.028482	0.22296	0.068224	0.47957	0.95659
ENSG00000181027	FKRP	0.027078	0.48632	0.85033	0.47735	0.1083	0.064395	0.24115	0.35221	0.06462	0.19441	0.080813	0.30439	0.88233	0.1088	0.47089	0.27962
ENSG00000181029	TRAPPC5	0.47927	0.1736	0.63232	0.06282	0.77893	0.39913	0.65455	0.7509	0.51426	0.23075	0.041373	0.30718	0.73309	0.79461	0.16921	0.5526
ENSG00000181031	RPH3AL	0.76473	0.86796	0.28233	0.49667	0.92668	0.51028	0.88502	0.65848	0.41267	0.57386	0.59266	0.87533	0.015848	0.66362	0.79105	0.21978
ENSG00000181035	SLC25A42	0.72411	0.2946	0.44246	0.51626	0.015267	0.011776	0.31658	0.25553	0.30462	0.045588	0.66511	0.41516	0.17198	0.43154	0.54362	0.5101
ENSG00000181036	FCRL6	0.63325	0.91054	0.84957	0.034754	0.51437	0.99851	0.85253	0.0040662	0.80892	0.40691	0.92943	0.70212	0.53478	0.96948	0.86401	0.48588
ENSG00000181039	ANKRD34A	0.086451	0.055749	0.42177	0.19526	0.16982	0.31062	0.9802	0.84222	0.37018	0.027887	0.22237	0.66301	0.023806	0.03171	0.48121	0.84849
ENSG00000181045	SLC26A11	0.2727	0.32882	0.77843	0.30683	0.79905	0.37491	0.63859	0.95167	0.12418	0.036378	0.49641	0.93208	0.064025	0.27262	0.42271	0.14562
ENSG00000181061	HIGD1A	0.71385	0.00083002	0.60064	0.057351	0.1183	0.15841	0.63593	0.17422	0.36325	0.028094	0.752	0.80375	0.15716	0.02003	0.39585	0.64376
ENSG00000181072	CHRM2	0.37726	0.17994	0.25318	0.95533	0.026886	0.85889	0.051744	0.73066	0.019661	0.035055	0.21818	0.090485	0.83055	0.57658	0.010473	0.0035199
ENSG00000181074	OR52N4	0.04631	0.75538	0.75836	0.82291	0.67019	0.15797	0.92925	0.083529	0.81294	0.98608	0.88351	0.97335	0.62379	0.046666	0.17297	0.096592
ENSG00000181085	MAPK15	0.91733	0.65176	0.57042	0.40287	0.90727	0.57058	0.75557	0.52177	0.33383	0.23833	0.60073	0.98133	0.29793	0.30377	0.27666	0.059416
ENSG00000181092	ADIPOQ	0.36034	0.61215	0.34145	0.12547	0.69507	0.77948	0.05878	0.72482	0.33075	0.23135	0.26708	0.087249	0.57454	0.31415	0.14909	0.36032
ENSG00000181104	F2R	0.34385	0.038916	0.3707	0.57996	0.7743	0.76879	0.2504	0.76143	0.89311	0.72684	0.30123	0.89808	0.73325	0.61021	0.36369	0.8367
ENSG00000181135	ZNF707	0.33788	0.77587	0.49402	0.35715	0.92091	0.76212	0.29464	0.11505	0.03693	0.21646	0.052669	0.1535	0.84981	0.3431	0.37056	0.0046947
ENSG00000181143	MUC16	0.30821	0.46932	0.40105	0.4339	0.2113	0.15568	0.42319	0.44459	0.062611	0.1999	0.042822	0.48789	0.19754	0.21008	0.30939	0.57319
ENSG00000181163	NPM1	0.27106	0.48505	0.47299	0.90453	0.0038108	0.46987	0.32395	0.69313	0.12251	0.15255	0.4572	0.90429	0.85489	0.99842	0.69628	0.6219
ENSG00000181191	PJA1	0.32327	0.22343	0.35585	0.49454	0.69151	0.1385	0.39212	0.71138	0.004681	0.13264	0.24502	0.15448	0.28264	0.0065543	0.51968	0.29931
ENSG00000181192	DHTKD1	0.4525	0.56222	0.22125	0.50963	0.69641	0.43815	0.72037	0.95854	0.23724	0.6856	0.66392	0.57645	0.10456	0.11323	0.43088	0.28969
ENSG00000181195	PENK	0.82465	0.64249	0.95425	0.74971	0.62808	0.61106	0.025134	0.0089778	0.73164	0.27558	0.41045	0.57175	0.25488	0.43724	0.37512	0.67065
ENSG00000181215	C4orf50	0.65192	0.78848	0.48142	0.46779	0.57347	0.77902	0.069276	0.54077	0.87622	0.93977	0.40337	0.31827	0.91783	0.15735	0.39679	0.33267
ENSG00000181220	ZNF746	0.42789	0.12742	0.43319	0.18494	0.95604	0.1752	0.92025	0.57703	0.66513	0.19342	0.032234	0.39227	0.24227	0.12717	0.2456	0.0077856
ENSG00000181222	POLR2A	0.011062	0.078745	0.00091863	0.68444	0.36547	0.76061	0.049686	0.00011315	0.56435	0.10357	0.12308	0.054784	0.96057	0.017845	0.15578	0.00015755
ENSG00000181234	TMEM132C	0.22467	0.86583	0.56746	0.59031	0.024975	0.64274	0.20725	0.57723	0.28965	0.71095	0.41236	0.82433	0.075685	0.66988	0.068646	0.35892
ENSG00000181240	SLC25A41	0.097162	0.05511	0.099782	0.67904	0.52133	0.87819	0.52445	0.9115	0.78359	0.5938	0.60499	0.33025	0.90032	0.51681	0.1348	0.99927
ENSG00000181264	TMEM136	0.16439	0.67762	0.051235	0.23689	0.21207	0.0017019	0.22471	0.5401	0.33396	0.61053	0.097147	0.51568	0.73977	0.59649	0.021579	0.26953
ENSG00000181273	OR5AK2	0.35157	0.039861	0.81816	0.90221	0.43076	0.76419	0.83439	0.95006	0.30313	0.78136	0.4993	0.19616	0.75568	0.16591	0.00050477	0.021699
ENSG00000181274	FRAT2	0.91279	0.094619	0.39179	0.99954	0.48247	0.44291	0.18	0.2403	0.49486	0.45706	0.23539	0.22219	0.37675	0.010693	0.0016213	0.40135
ENSG00000181284	TMEM102	0.81	0.035592	0.31928	0.8135	0.45393	0.40948	0.35354	0.93558	0.51483	0.83849	0.34609	0.43114	0.79847	0.2421	0.98327	0.16677
ENSG00000181291	TMEM132E	0.60961	0.55535	0.3631	0.31875	0.953	0.14281	0.51751	0.94256	0.092027	0.87142	0.42334	0.32532	0.63014	0.96401	0.23538	0.59123
ENSG00000181315	ZNF322	0.74537	0.02799	0.78663	0.66254	0.99503	0.22311	0.02456	0.061948	0.24462	0.0035231	0.25258	0.62585	0.028758	0.84408	0.050027	0.00024091
ENSG00000181322	NME9	0.29587	0.29019	0.022855	0.72029	0.93828	0.0040406	0.47277	0.20523	0.10115	0.53797	0.24176	0.97973	0.28318	0.00030396	0.057419	0.024034
ENSG00000181323	SPEM1	0.98432	0.03705	0.35186	0.9499	0.54995	0.29975	0.3745	0.94143	0.46419	0.46363	0.1567	0.33041	0.85839	0.51805	0.74762	0.046492
ENSG00000181333	HEPHL1	0.29749	0.028907	0.29082	0.58107	0.25413	0.23698	0.18811	0.51714	0.83917	0.70473	0.16644	0.7289	0.45275	0.17122	0.4368	0.49311
ENSG00000181350	FAM211A	0.91494	0.64143	0.27649	0.86816	0.58985	0.12309	0.99629	0.69522	0.50073	0.80914	0.099731	0.80806	0.2126	0.1817	0.24145	0.40106
ENSG00000181355	OFCC1	0.19367	0.54957	0.38152	0.23212	0.13253	0.5676	0.03658	0.10588	0.54151	0.18593	0.4248	0.98196	0.033819	0.49589	0.70039	0.6103
ENSG00000181374	CCL13	0.049279	0.7923	0.039169	0.92386	0.033524	0.3514	0.54724	0.39878	0.54341	0.1197	0.52919	0.84619	0.45852	0.74385	0.63831	0.048742
ENSG00000181378	CCDC108	0.40883	0.90237	0.3362	0.10903	0.40307	0.58899	0.41719	0.35493	0.82982	0.68852	0.45912	0.40666	0.43149	0.60443	0.080812	0.32359
ENSG00000181381	DDX60L	0.26334	0.00034477	0.29693	0.99945	0.91451	0.90954	0.71734	0.55244	0.55846	0.48943	0.86199	0.58888	0.68229	0.14753	0.97048	0.29058
ENSG00000181392	SYNE4	0.8005	0.15212	0.41954	0.51451	0.033528	0.8699	0.85928	0.90138	0.12201	0.055289	0.21661	0.23394	0.12072	0.69461	0.1993	0.87702
ENSG00000181396	OGFOD3	0.49695	0.16728	0.76824	0.39246	0.36582	0.035055	0.43106	0.2221	0.24793	0.87606	0.98983	0.50067	0.47058	0.27982	0.85805	0.38141
ENSG00000181409	AATK	0.79478	0.019118	0.7943	0.62767	0.42463	0.27975	0.58251	0.055896	0.73413	0.2637	0.78745	0.16447	0.36207	0.50488	0.17425	0.011692
ENSG00000181418	DDN	0.35388	0.60176	0.24892	0.10662	0.85985	0.60983	0.035293	0.36543	0.16193	0.4299	0.63566	0.11958	0.047837	0.1792	0.021183	0.00018854
ENSG00000181433	SAGE1	0.35252	0.99567	0.36941	0.65653	0.56865	0.40267	0.50924	0.31058	0.064361	0.089244	0.44035	0.38276	0.19039	0.19772	0.081448	0.65952
ENSG00000181444	ZNF467	0.066215	0.77271	0.41935	0.82914	0.86481	0.010695	0.76434	0.027467	0.53733	0.1226	0.57564	0.5351	0.41595	0.42341	0.0092232	0.067337
ENSG00000181450	ZNF678	0.88009	0.67579	0.14853	0.32658	0.87066	0.70029	0.60314	0.25312	0.17128	0.56528	0.15762	0.028673	0.31377	0.012015	0.077102	0.01486
ENSG00000181458	TMEM45A	0.68	0.89194	0.71847	0.75132	0.4304	0.85391	0.65572	0.10887	0.2823	0.50227	0.40487	0.79071	0.53695	0.03109	0.96886	0.61472
ENSG00000181467	RAP2B	0.47297	0.32689	0.91368	0.3538	0.91517	0.71138	0.62037	0.60703	0.24694	0.9437	0.88998	0.31209	0.82076	0.11482	0.45002	0.74358
ENSG00000181472	ZBTB2	0.11568	0.52576	0.57039	0.92329	0.071515	0.72469	0.13533	0.069796	0.91225	0.73052	0.8492	0.61254	0.4701	0.50939	0.24641	0.29499
ENSG00000181481	RNF135	0.64068	0.71302	0.16965	0.045079	0.36758	0.94972	0.94621	0.17802	0.071486	0.064286	0.95618	0.001088	0.083941	0.13742	0.36561	0.79408
ENSG00000181495	AC026703.1	0.82701	0.039604	0.30072	0.22735	0.9924	0.89158	0.035972	0.5054	0.87294	0.00041401	0.58593	0.16005	0.46403	0.23265	0.028851	0.012828
ENSG00000181499	OR6T1	0.41706	0.97146	0.99967	0.78049	0.81719	0.15339	0.38973	0.57173	0.93227	0.93017	0.21691	0.28716	0.31731	0.90073	0.067437	0.67056
ENSG00000181513	ACBD4	0.97093	0.013756	0.11382	0.057373	0.0208	0.68942	0.006586	0.37042	0.6047	0.71801	0.09826	0.71952	0.19084	0.51954	0.25798	0.052451
ENSG00000181518	OR8D4	0.69088	0.90824	0.68329	0.35989	0.55668	0.6432	0.69721	0.73805	0.49539	0.59311	0.60226	0.82041	0.48811	0.15345	0.27247	0.50921
ENSG00000181523	SGSH	0.55081	0.20583	0.65517	0.42534	0.40166	0.17006	0.25825	0.37033	0.39132	0.23326	0.4189	0.41703	0.14078	0.70391	0.088597	0.031053
ENSG00000181541	MAB21L2	0.31576	0.19917	0.90256	0.72318	0.6525	0.39183	0.3155	0.11014	0.45205	0.0082152	0.7179	0.21806	0.0012601	1.368e-05	0.70943	0.053395
ENSG00000181544	FANCB	0.38768	0.71954	0.049727	0.55181	0.25179	0.43543	0.3878	0.74986	0.34313	0.15674	0.11493	0.79578	0.093676	0.16481	0.64792	0.80653
ENSG00000181552	EDDM3B	0.88891	0.49428	0.013961	0.38153	0.7598	0.71799	0.5547	0.23001	0.1392	0.20243	0.59565	0.59499	0.73775	0.51528	0.40003	0.55533
ENSG00000181555	SETD2	0.030826	0.36227	0.233	0.095049	0.30043	0.04824	0.50766	0.34413	0.0076117	0.04865	0.53408	0.044409	0.26343	0.07752	0.20101	0.011297
ENSG00000181562	EDDM3A	0.75611	0.46552	0.93022	0.028861	0.46359	0.88262	0.56766	0.097069	0.081931	0.042031	0.74664	0.34069	0.73173	0.79565	0.37361	0.045699
ENSG00000181577	C6orf223	0.0391	0.5037	0.24773	0.28102	0.12692	0.65429	0.25233	0.082681	0.36242	0.66352	0.019252	0.053194	0.135	0.14564	0.00027506	0.033835
ENSG00000181585	TMIE	0.60563	0.45453	0.076067	0.64867	0.59516	0.48864	0.94964	0.67022	0.56682	0.0010241	0.031798	0.035685	0.45212	0.57578	0.77431	0.3002
ENSG00000181588	MEX3D	0.40451	0.65958	0.12917	0.24665	0.86711	0.42413	0.82377	0.59059	0.39767	0.46115	0.12717	0.52688	0.41937	0.63008	0.87944	0.37023
ENSG00000181609	OR52D1	0.81225	0.4257	0.38217	0.51392	0.30968	0.066873	0.073707	0.4992	0.45948	0.33092	0.20038	0.69635	0.15669	0.058656	0.28862	0.96424
ENSG00000181610	MRPS23	0.407	0.30689	0.65065	0.77654	0.265	0.91834	0.25268	0.20054	0.30621	0.41566	0.15266	0.46692	0.40154	0.11046	0.6603	0.37474
ENSG00000181616	OR52H1	0.27178	0.37332	0.80222	0.38391	0.15014	0.52754	0.53097	0.74561	0.70705	0.4856	0.95774	0.8389	0.65883	0.93616	0.4796	0.87531
ENSG00000181617	FDCSP	0.53486	0.18287	0.53785	0.59157	0.17321	0.4605	0.46712	0.76148	0.38436	0.34439	0.10985	0.5958	0.78333	0.39203	0.7671	0.37179
ENSG00000181619	GPR135	0.29737	0.70254	0.20663	0.065166	0.46096	0.15819	0.67268	0.017982	0.63518	0.76204	0.90158	0.78451	0.7754	0.50904	0.27528	0.011701
ENSG00000181626	ANKRD62	0.98096	0.6264	0.13927	0.4097	0.38239	0.74332	0.098455	0.52257	0.54226	0.17509	0.18629	0.99817	0.95825	0.97256	0.86738	0.037473
ENSG00000181631	P2RY13	0.13507	0.92824	0.83479	0.70092	0.8651	0.20106	0.90487	0.51584	0.911	0.93322	0.12746	0.51391	0.68319	0.30932	0.1129	0.93843
ENSG00000181634	TNFSF15	0.074523	0.030335	0.84144	0.94423	0.079215	0.20611	0.50996	0.010148	0.62894	0.73834	0.5095	0.85023	0.83514	0.38175	0.18321	0.057508
ENSG00000181638	ZFP41	0.4445	0.44805	0.13179	0.81452	0.92664	0.91174	0.49256	0.75793	0.63955	0.20529	0.5129	0.2273	0.85912	0.71449	0.44498	0.43044
ENSG00000181649	PHLDA2	0.44185	0.26139	0.73602	0.28988	0.33376	0.56883	0.62726	0.42292	0.028514	0.19707	0.29821	0.71386	0.87239	0.01206	0.82763	0.37681
ENSG00000181652	ATG9B	0.17958	0.64348	0.5709	0.045902	0.50002	0.70487	0.59628	0.45589	0.043939	0.85286	0.95557	0.6281	0.36944	0.59506	0.51618	0.11288
ENSG00000181656	GPR88	0.63384	0.92673	0.38071	0.44235	0.89591	0.17798	0.41599	0.75746	0.045274	0.00034776	0.006738	0.035893	0.02573	0.0085249	0.37654	0.433
ENSG00000181666	HKR1	0.90685	0.34384	0.47758	0.28916	0.079827	0.16536	0.24991	0.82503	0.16908	0.61889	0.085694	0.072313	0.11472	0.11548	0.5808	0.82702
ENSG00000181690	PLAG1	0.38869	0.23575	0.68737	0.51376	0.25935	0.38391	0.047415	0.35214	0.34359	0.227	0.92407	0.10244	0.21426	0.5044	0.41684	0.55666
ENSG00000181693	OR8H1	0.97501	0.45236	0.92534	0.2503	0.215	0.32291	0.3379	0.091008	0.67684	0.87914	0.40459	0.62948	0.48281	0.58735	0.21231	0.44872
ENSG00000181698	OR5T1	0.77495	0.46301	0.81893	0.25096	0.93193	0.54774	0.14772	0.55207	0.8496	0.47837	0.26041	0.093809	0.86902	0.47589	0.08245	0.24789
ENSG00000181718	OR5T2	0.96212	0.033132	0.84485	0.008065	0.67969	0.98675	0.33055	0.18537	0.38953	0.029472	0.010917	0.024591	0.80318	0.26426	4.4298e-08	0.082573
ENSG00000181722	ZBTB20	0.93255	0.030071	0.059795	0.10349	0.23062	0.16701	0.073563	0.37773	0.3576	0.10372	0.22099	0.22563	0.20479	0.042743	0.54667	0.8564
ENSG00000181733	OR2Z1	0.55199	0.25691	0.50476	0.17884	0.80842	0.82732	0.77322	0.37795	0.42557	0.11498	0.52444	0.30614	0.047541	0.29644	0.7868	0.065336
ENSG00000181744	C3orf58	0.19916	0.95414	0.61743	0.94776	0.23493	0.6509	0.56866	0.60141	0.26564	0.85599	0.5816	0.90188	0.56801	0.46697	0.31019	0.47369
ENSG00000181751	C5orf30	0.18499	0.20706	0.8845	0.30114	0.91431	0.26746	0.50771	0.61692	0.64819	0.10476	0.22117	0.38896	0.68141	0.25413	0.47154	0.88523
ENSG00000181754	AMIGO1	0.62976	0.90903	0.86845	0.79476	0.39379	0.0015379	0.5628	0.32492	0.49888	0.22726	0.26284	0.52562	0.24398	0.0038853	0.26795	0.09359
ENSG00000181761	OR8H3	0.90421	0.2203	0.5163	0.12984	0.050923	0.16502	0.59157	0.081118	0.14735	0.1888	0.062271	0.12419	0.64838	0.20003	0.00010485	0.35985
ENSG00000181767	OR8H2	0.93625	0.075733	0.22036	0.034334	0.96793	0.807	0.63197	0.18018	0.32622	0.049694	0.069431	0.021339	0.88387	0.17679	2.8284e-06	0.20724
ENSG00000181773	GPR3	0.81936	0.15051	0.023989	0.76071	0.35678	0.9672	0.90246	0.56335	0.27766	0.80154	0.0094347	0.29301	0.18868	0.1168	0.16176	0.73405
ENSG00000181778	TMEM252	0.62594	0.20097	0.84654	0.44196	0.64257	0.24733	0.42079	0.1279	0.76974	0.1449	0.23397	0.61796	0.80543	0.36819	0.41985	0.44567
ENSG00000181781	ODF3L2	0.64164	0.28629	0.7404	0.32326	0.10613	0.9107	0.13735	0.74262	0.4847	0.81494	0.85347	0.13042	0.24789	0.17439	0.92419	0.25326
ENSG00000181788	SIAH2	0.90608	0.80062	0.033	0.90388	0.32637	0.77077	0.69709	0.59827	0.19002	0.03296	0.29732	0.0006005	0.68963	0.9604	0.53318	0.077834
ENSG00000181789	COPG1	0.91719	0.028203	0.90689	0.23985	0.07609	0.52915	0.097687	0.0029717	0.1545	0.00068762	0.068392	0.49093	0.033748	0.066966	0.89925	1.2868e-08
ENSG00000181790	BAI1	0.41032	0.016877	0.42604	0.54871	0.27393	0.55064	0.85059	0.90792	0.36107	0.32694	0.026858	0.69451	0.40934	0.3966	0.5281	0.1323
ENSG00000181803	OR6S1	0.95817	0.48354	0.78177	0.71638	0.29951	0.80712	0.72427	0.33716	0.42557	0.13562	0.015121	0.34015	0.011532	0.52397	0.033413	0.12462
ENSG00000181804	SLC9A9	0.88419	0.35191	0.12861	0.73046	0.71831	0.47599	0.67872	0.025231	0.73701	0.62759	0.28057	0.098087	0.5978	0.15579	0.66734	0.019871
ENSG00000181817	LSM10	0.7659	0.60512	0.38526	0.61369	0.32102	0.69329	0.36145	0.48956	0.30567	0.37048	0.26854	0.36875	0.3018	0.26108	0.74715	0.88847
ENSG00000181826	RELL1	0.26136	0.0041568	0.43552	0.39796	0.58945	0.70646	0.66761	0.50897	0.35472	0.11115	0.88909	0.31112	0.16571	0.82949	0.3205	0.47508
ENSG00000181827	RFX7	0.36921	0.088942	0.12144	0.19516	0.17287	0.56192	0.21493	0.5567	0.7086	0.19348	0.0060131	0.8915	0.71056	0.74169	0.7914	0.8574
ENSG00000181830	SLC35C1	0.78983	0.13534	0.51156	0.26308	0.059626	0.12949	0.34186	0.0079121	0.90612	0.095955	0.65311	0.073127	0.5349	0.62438	0.085488	0.20577
ENSG00000181847	TIGIT	0.1746	0.43777	0.36908	0.49616	0.053828	0.75158	0.19679	0.68107	0.27499	0.047406	0.029292	0.99439	0.68025	0.089543	0.9003	0.63351
ENSG00000181852	RNF41	0.23677	0.48764	0.91671	0.38436	0.9518	0.53048	0.15824	0.26539	0.10322	0.21556	0.46782	0.67375	0.77247	0.68509	0.93446	0.31723
ENSG00000181856	SLC2A4	0.34994	0.42239	0.89999	0.44549	0.59096	0.8933	0.68093	0.16865	0.18996	0.36856	0.15883	0.81884	0.33583	0.31556	0.93121	0.20387
ENSG00000181873	IBA57	0.082309	2.1617e-05	0.76305	0.13697	0.39493	0.60588	0.4666	0.14443	0.14549	4.6221e-05	0.19578	0.0079203	0.12656	0.0039465	0.31742	0.31939
ENSG00000181885	CLDN7	0.71029	0.090412	0.20814	0.21274	0.70143	0.40614	0.6153	0.15444	0.31445	0.67111	0.41864	0.43624	0.4708	0.073157	0.30779	0.31396
ENSG00000181894	ZNF329	0.96844	0.79613	0.14538	0.83853	0.92721	0.964	0.38065	0.93989	0.81182	0.062058	0.24798	0.89198	0.12274	0.18174	0.64545	0.28879
ENSG00000181896	ZNF101	0.21333	9.8507e-05	0.23735	0.63946	0.46097	0.1567	0.38303	0.53155	0.59052	0.86711	0.046625	0.98369	0.92094	0.00014627	0.016399	0.47275
ENSG00000181903	OR4C6	0.61718	0.15091	0.54422	0.31194	0.23776	0.93697	0.31792	0.41546	0.65143	0.78642	0.47521	0.80547	0.70805	0.087939	0.28405	0.63582
ENSG00000181904	C5orf24	0.18191	0.44632	0.29521	0.72292	0.98926	0.42735	0.13337	0.66138	0.83072	0.10832	0.34004	0.11349	0.017046	0.36826	0.077808	0.36286
ENSG00000181908	AP003774.4	0.48608	0.18311	0.51663	0.31261	0.79813	0.96905	0.79352	0.25821	0.26011	0.16252	0.10883	0.57999	0.27711	0.62908	0.60434	0.36899
ENSG00000181915	ADO	0.10602	0.014651	0.55572	0.17382	0.58511	0.44781	0.93232	0.0036904	0.13911	0.13715	0.091499	0.0034393	0.45743	0.88667	0.58726	0.024537
ENSG00000181924	COA4	0.73783	0.66173	0.17969	0.39324	0.10841	0.45227	0.68216	0.061815	0.37104	0.50009	0.071716	0.99667	0.69529	0.63231	0.55798	0.02785
ENSG00000181929	PRKAG1	0.72157	0.40764	0.22063	0.0098835	0.95486	0.36019	0.18805	0.42266	0.21333	0.2932	0.82631	0.15249	0.020058	0.12462	0.031985	0.0090824
ENSG00000181935	OR4C16	0.88839	0.15939	0.33991	0.58848	0.39645	0.95903	0.18158	0.62833	0.8974	0.91723	0.67802	0.088074	0.36795	0.11765	0.32327	0.48167
ENSG00000181938	GINS3	0.35635	0.8212	0.37872	0.98093	0.76799	0.7734	0.54003	0.063303	0.87511	0.70506	0.21324	0.43987	0.57874	0.42978	0.68429	0.18478
ENSG00000181939	OR4C15	0.94996	0.56723	0.59136	0.73794	0.076256	0.38756	0.61103	0.29246	0.86736	0.93875	0.75574	0.15733	0.39895	0.14164	0.37801	0.70401
ENSG00000181958	OR4A15	0.66598	0.12973	0.55408	0.29564	0.21699	0.91457	0.32152	0.42256	0.62187	0.74094	0.4676	0.81202	0.64045	0.083088	0.28802	0.59579
ENSG00000181961	OR4A16	0.59986	0.11499	0.30488	0.31979	0.25098	0.93892	0.067504	0.27561	0.94481	0.9829	0.84178	0.027127	0.34224	0.28746	0.066094	0.22583
ENSG00000181963	OR52K2	0.50912	0.2673	0.68063	0.09978	0.7289	0.65774	0.13963	0.44227	0.10063	0.91193	0.30709	0.10325	0.36352	0.97841	0.42484	0.22621
ENSG00000181965	NEUROG1	0.49004	0.8714	0.90666	0.15741	0.81616	0.21109	0.19582	0.17586	0.013278	0.55286	0.40453	0.66162	0.91693	0.9733	0.86908	0.55207
ENSG00000181982	CCDC149	0.22708	0.16208	0.24573	0.21452	0.35856	0.42488	0.90429	0.1031	0.0071821	0.58708	0.13886	0.16537	0.82846	0.88758	0.24511	0.64779
ENSG00000182004	SNRPE	0.69289	0.34351	0.79705	0.34653	0.60292	0.98785	0.17868	0.56149	0.060349	0.86636	0.83407	0.58552	0.030215	0.54626	0.03332	0.21165
ENSG00000182010	RTKN2	0.77982	0.1812	0.32109	0.73161	0.090724	0.5346	0.87923	0.061902	0.59664	0.64721	0.61805	0.016324	0.087857	0.014523	0.36363	0.93916
ENSG00000182013	PNMAL1	0.25949	0.17936	0.4135	0.56048	0.48874	0.048723	0.04179	0.2762	0.30152	0.2617	0.21511	0.37341	0.64972	0.69107	0.0026493	0.54517
ENSG00000182022	CHST15	0.56273	0.70718	0.27205	0.77013	0.45739	0.0048393	0.74803	0.42169	0.36124	0.71935	0.19679	0.78615	0.99663	0.58434	0.98122	0.7881
ENSG00000182035	ADIG	0.14969	0.47335	0.064162	0.91415	0.94229	0.81797	0.92869	0.16479	0.73495	0.96322	0.04189	0.78352	0.12499	0.052096	0.56873	0.71639
ENSG00000182040	USH1G	0.032688	0.64747	0.62756	0.22068	0.72926	0.46302	0.80947	0.46262	0.73213	0.45637	0.69821	0.64665	0.67386	0.46158	0.80205	0.85321
ENSG00000182050	MGAT4C	0.77608	0.98979	0.77552	0.3189	0.026415	0.38995	0.095745	0.07654	0.501	0.089528	0.86802	0.71106	0.60889	0.19213	0.66156	0.55332
ENSG00000182053	TRIM49B	0.97008	0.35033	0.82813	0.16481	0.042848	0.26307	0.2284	0.45341	0.3332	0.054197	0.10632	0.053673	0.21594	0.0089044	0.011144	0.34187
ENSG00000182054	IDH2	0.25406	0.94875	0.78918	0.97346	0.40158	0.85376	0.32459	0.64653	0.51008	0.61215	0.041233	0.64863	0.82471	0.029452	0.89247	0.48413
ENSG00000182070	OR52A1	0.88154	0.12383	0.8187	0.94027	0.46443	0.59756	0.57178	0.68432	0.66083	0.079974	0.024439	0.16211	0.58057	0.77588	0.014147	0.96674
ENSG00000182077	PTCHD3	0.49744	0.024047	0.73457	0.811	0.64555	0.94256	0.019404	0.17202	0.71976	0.00078658	0.55487	0.36249	0.20351	0.32457	0.14867	0.34272
ENSG00000182083	OR6B2	0.80704	0.64115	0.17738	0.72318	0.78863	0.016553	0.94563	0.60769	0.96265	0.18556	0.66818	0.36234	0.16032	0.43921	0.80085	0.74821
ENSG00000182087	TMEM259	0.70695	0.021128	0.27723	0.71415	0.3967	0.21694	0.36387	0.80549	0.46173	0.016523	0.67661	0.45076	0.46749	0.019737	0.64655	0.35818
ENSG00000182093	WRB	0.07948	0.042088	0.013576	0.089146	0.089472	0.049915	0.17047	0.86945	0.16731	2.2877e-05	0.36792	0.016463	0.015466	0.095394	0.24589	0.28975
ENSG00000182095	TNRC18	0.0048494	0.47492	0.68887	0.15358	0.16302	4.9132e-05	0.98882	0.13481	0.09786	0.31288	0.95003	0.96796	0.72008	0.010217	0.31901	0.71992
ENSG00000182103	FAM181B	0.72971	0.53111	0.41609	0.40634	0.74879	0.31298	0.242	0.26339	0.39789	0.34258	0.083054	0.13851	0.64007	0.33586	0.27561	0.24568
ENSG00000182107	TMEM30B	0.062611	0.084327	0.13555	0.38499	0.58869	0.090771	0.53336	0.69941	0.80805	0.53055	0.36361	0.33122	0.87831	0.81536	0.90169	0.84199
ENSG00000182108	DEXI	0.39054	0.11886	0.64429	0.71497	0.29358	0.080803	0.70119	0.71171	0.978	0.39387	0.67571	0.095996	0.14435	0.27116	0.020553	0.56765
ENSG00000182111	ZNF716	0.73375	0.70694	0.51881	0.48109	0.85556	0.4239	0.7683	0.58735	0.11678	0.47198	0.005658	0.91252	0.048285	0.69176	0.51024	0.71851
ENSG00000182117	NOP10	0.2829	0.39219	0.7457	0.86972	0.85847	0.85753	0.50662	0.68816	0.065671	0.38522	0.020394	0.57946	0.045942	0.715	0.38649	0.51617
ENSG00000182118	FAM89A	0.041307	0.047971	0.077504	0.40294	0.32472	0.079892	0.51497	0.09843	0.93634	0.025926	0.048002	0.38834	0.31188	0.58641	0.80379	0.27113
ENSG00000182132	KCNIP1	0.30834	0.020687	0.2586	0.78999	0.13111	0.31524	0.50623	0.61861	0.82	0.40052	0.096452	4.4392e-05	0.34253	0.62413	0.63454	0.08635
ENSG00000182134	TDRKH	0.0038332	0.85096	0.58766	0.099051	0.027697	0.037894	0.72697	0.38422	0.99139	0.47292	0.015272	0.85696	0.41266	0.2962	0.46792	0.63043
ENSG00000182141	ZNF708	0.008383	0.49542	0.51686	0.37738	0.49771	0.11049	0.5945	0.72661	0.026064	0.10724	0.018789	0.23265	0.5911	0.023348	0.68391	0.16812
ENSG00000182149	IST1	0.568	0.52656	0.40516	0.84956	0.091334	0.36554	0.62543	0.7944	0.0097141	0.000757	0.66615	0.17844	0.21476	0.033417	0.019002	0.031699
ENSG00000182150	ERCC6L2	0.67049	0.44412	0.7488	0.68114	0.43252	0.099214	0.37862	0.1196	0.97888	0.3681	0.69607	0.77103	0.1149	0.75619	0.67773	0.60733
ENSG00000182156	ENPP7	0.53287	0.12477	0.6065	0.034415	0.97499	0.40311	0.97921	0.63257	0.38147	0.31559	0.00067053	0.90185	0.33429	0.26409	0.32193	0.023915
ENSG00000182158	CREB3L2	0.89649	0.35703	0.3088	0.28074	0.67259	0.14591	0.62268	0.52962	0.048061	0.038017	0.11664	0.91236	0.32647	0.01785	0.5376	0.13398
ENSG00000182168	UNC5C	0.77032	0.68172	0.0073715	0.14975	0.13746	4.3262e-05	0.0034366	0.12426	0.64219	0.0056766	0.54778	0.067332	0.40566	0.077034	0.19631	0.13609
ENSG00000182173	TSEN54	0.11627	0.22802	0.45318	0.7131	0.83897	0.27768	0.42841	0.077975	0.6541	0.14813	0.0098443	0.30036	0.63117	0.23638	0.92325	0.19521
ENSG00000182175	RGMA	0.99505	0.34248	0.79021	0.88996	0.45902	0.22321	0.7001	0.57262	0.32371	0.50014	0.58478	0.069488	0.8703	0.16609	0.43645	0.50071
ENSG00000182177	ASB18	0.056871	0.82363	0.097645	0.56009	0.82225	0.056148	0.058019	0.078158	0.24279	0.013527	0.82774	0.99186	0.78021	0.5881	0.64943	0.66358
ENSG00000182179	UBA7	0.50073	0.52918	0.021887	0.75325	0.95609	0.13024	0.052586	0.084217	0.62032	0.86533	0.030772	0.11249	0.84981	0.10335	0.031099	0.77978
ENSG00000182180	MRPS16	0.66619	4.1764e-10	0.51381	0.3629	0.63441	0.39463	0.53087	0.73112	0.21728	0.00029788	0.32335	0.15117	0.080004	0.69917	0.55237	0.20024
ENSG00000182183	FAM159A	0.66208	0.097821	0.59041	0.79267	0.42812	0.5087	0.23884	0.55974	0.37988	0.51107	0.91961	0.10993	0.46181	0.019267	0.64569	0.31167
ENSG00000182185	RAD51B	0.25627	0.046373	0.23039	0.53323	0.50558	0.53024	0.053699	0.0034565	0.11759	0.33952	0.1262	0.99577	0.019778	0.64612	0.80696	4.4605e-06
ENSG00000182187	CRYGB	0.3547	0.33717	0.83774	0.10128	0.53454	0.62527	0.42166	0.59985	0.76455	0.45201	0.32993	0.91829	0.28014	0.9568	0.94921	0.35167
ENSG00000182196	ARL6IP4	0.97103	0.40973	0.013752	0.62368	0.072102	0.5691	0.034775	0.00015525	0.24223	0.37959	0.42581	0.23836	0.7163	0.015138	0.0085521	0.63996
ENSG00000182197	EXT1	0.696	0.0013078	0.897	0.46287	0.99323	0.34087	0.56538	0.0086368	0.28773	0.0016257	0.60242	0.64766	0.171	0.62053	0.86245	0.12934
ENSG00000182199	SHMT2	0.16357	0.082617	0.8536	0.85573	0.96107	0.93365	0.07792	0.95737	0.97047	0.13223	0.13846	0.6899	0.13944	0.39137	0.038658	0.41141
ENSG00000182208	MOB2	0.55566	0.44575	0.92256	0.55761	0.85364	0.15976	0.35956	0.00013936	0.61771	0.92506	0.54919	0.081698	0.047571	0.18629	0.60835	4.5233e-05
ENSG00000182218	HHIPL1	0.029424	0.72126	0.45213	0.68408	0.81191	0.0024588	0.0089321	0.029105	0.014244	0.011649	0.53625	0.21962	0.49428	1.756e-09	0.82801	0.29772
ENSG00000182220	ATP6AP2	0.49207	0.89161	0.89448	0.38127	0.031478	0.94926	0.95022	0.89192	0.49093	0.26657	0.15373	0.90179	0.28746	0.415	0.42426	0.29922
ENSG00000182223	ZAR1	0.98885	0.47121	0.19918	0.95197	0.25204	0.60409	0.44503	0.64182	0.2469	0.58172	0.99367	0.081532	0.46322	0.26032	0.012537	0.80555
ENSG00000182224	CYB5D1	0.92554	0.11585	0.70391	0.65797	0.79658	0.95096	0.74761	0.055499	0.23867	0.12675	0.11169	0.23459	0.79494	0.17087	0.80651	0.11007
ENSG00000182230	FAM153B	0.47364	0.61806	0.52097	0.081858	0.40324	0.65802	0.45877	0.012307	0.91798	0.079658	0.38121	0.083245	0.67591	0.023977	0.64643	0.73521
ENSG00000182240	BACE2	0.39399	0.83095	0.17265	0.60836	0.023926	0.1745	0.66095	0.2657	0.23106	0.80966	0.14389	0.52038	0.2252	0.0013986	0.90702	0.11914
ENSG00000182247	UBE2E2	0.23087	0.0070741	0.86334	0.23399	0.85274	0.05672	0.035796	0.22566	0.27358	0.45582	0.66438	0.18435	0.17681	0.031878	0.67416	0.087562
ENSG00000182253	SYNM	0.49508	0.79558	0.77542	0.32436	0.63262	0.72011	0.33249	0.90107	0.21406	0.71175	0.44967	0.37882	0.56184	0.22624	0.75937	0.47478
ENSG00000182255	KCNA4	0.31727	0.54959	0.63393	0.40309	0.37517	0.72966	0.48448	0.56424	0.8544	0.77968	0.068944	0.19057	0.95289	0.23934	0.49668	0.019233
ENSG00000182256	GABRG3	0.3414	0.75736	0.43734	0.95444	0.33241	0.57802	0.048274	0.1775	0.015605	0.13149	0.98115	0.47558	0.68364	0.73364	0.72204	0.052686
ENSG00000182257	C22orf26	0.45678	0.53903	0.57646	0.92112	0.60029	0.18918	0.25374	0.031903	0.9473	0.65299	0.49175	0.6966	0.75025	0.96337	0.77819	0.34958
ENSG00000182261	NLRP10	0.1259	0.73866	0.68022	0.10577	0.10668	0.79284	0.86479	0.33961	0.96106	0.66149	0.63089	0.28832	0.4747	0.14682	0.090605	0.17078
ENSG00000182263	FIGN	0.9729	0.11295	0.66276	0.94411	0.57158	0.5992	0.39924	0.55681	0.43948	0.0073982	0.55898	0.26743	0.066424	0.20627	0.28667	0.079398
ENSG00000182264	IZUMO1	0.28273	0.83112	0.36893	0.17604	0.079225	0.048499	0.028417	0.00056398	0.78675	0.9883	0.22025	0.32185	0.67124	0.24096	0.0020518	0.13797
ENSG00000182271	TMIGD1	0.95406	0.58917	0.67949	0.40679	0.9099	0.22613	0.76692	0.62577	0.063034	0.038124	0.082486	0.67699	0.19511	0.013293	0.47724	0.32006
ENSG00000182272	B4GALNT4	0.94245	0.6659	0.44541	0.728	0.87262	0.76515	0.62161	0.32437	0.66651	0.84242	0.80643	0.39065	0.85001	0.68216	0.57226	0.08446
ENSG00000182287	AP1S2	0.87875	0.37007	0.34216	0.52956	0.67555	0.32332	0.81492	0.22847	0.71278	0.93273	0.52026	0.54503	0.46771	0.01206	0.80193	0.46729
ENSG00000182307	C8orf33	0.50786	0.15858	0.82503	0.061649	0.65356	0.69041	0.67107	0.77439	0.15266	0.17606	0.36973	0.84987	0.50091	0.82652	0.49188	0.11331
ENSG00000182308	DCAF4L1	0.068277	0.12338	0.7862	0.40374	0.18048	0.25054	0.55682	0.78227	0.76613	0.25558	0.71679	0.59002	0.094001	0.53457	0.72645	0.11994
ENSG00000182318	ZSCAN22	0.10313	0.50947	0.52996	0.8744	0.031677	0.76929	0.012698	0.18222	0.56829	0.80774	0.35641	0.78429	0.99025	0.59546	0.84411	0.78608
ENSG00000182319	SGK223	0.058831	0.13457	0.10031	0.78612	0.57573	0.64805	0.48844	0.00037493	0.014302	0.0376	0.56017	0.12813	0.12977	0.0031948	0.49452	0.088234
ENSG00000182324	KCNJ14	0.24811	0.2227	0.53958	0.57237	0.077634	0.64887	0.27832	0.5119	0.66104	0.037971	0.6561	0.73297	0.91822	0.65534	0.090412	0.5404
ENSG00000182325	FBXL6	0.88894	0.62279	0.89317	0.47459	0.7881	0.74074	0.094719	0.36517	0.21731	0.62993	0.85896	0.69517	0.065124	0.92597	0.40833	0.28417
ENSG00000182326	C1S	0.9432	0.96436	0.76828	0.62885	0.52294	0.00072932	0.26874	0.52009	0.3301	0.44096	0.2588	0.42445	0.83642	0.00016565	0.085413	0.84568
ENSG00000182327	GLTPD2	0.14749	0.67619	0.50935	0.60233	0.50332	0.64332	0.99824	0.14977	0.70701	0.80637	0.38219	0.63284	0.81383	0.26676	0.31402	0.85074
ENSG00000182329	AC079354.1	0.24673	0.81731	0.028063	0.20392	0.62592	0.31449	0.54971	0.16716	0.048953	0.26289	0.075187	0.69375	0.83211	0.042795	0.022884	0.62397
ENSG00000182333	LIPF	0.42734	0.073197	0.97235	0.23884	0.036228	0.079555	0.88412	0.18821	0.15831	0.49953	0.076634	0.46842	0.82821	0.42372	0.2695	0.61012
ENSG00000182334	OR5P3	0.55186	0.47056	0.90093	0.070937	0.18935	0.10557	0.48173	0.24445	0.33088	0.31384	0.19771	0.13242	0.6022	0.18196	0.32169	0.83071
ENSG00000182346	DAOA	0.20429	0.28196	0.75277	0.41616	0.8109	0.28193	0.29775	0.58991	0.56959	0.20871	0.5005	0.54823	0.90195	0.51055	0.33337	0.054461
ENSG00000182348	ZNF804B	0.2499	0.81011	0.4717	0.80911	0.3623	0.35418	0.36149	0.29657	0.79881	0.2009	0.38304	0.42369	0.9927	0.75215	0.062405	0.81639
ENSG00000182352	C17orf77	0.54124	0.96333	0.85349	0.0013747	0.13619	0.85328	0.82577	0.26652	0.41644	0.83322	0.87412	0.13282	0.29828	0.074022	0.042341	0.87372
ENSG00000182359	KBTBD3	0.53766	0.447	0.37554	0.93782	0.75562	0.022455	0.64563	0.68408	0.85168	0.62752	0.10173	0.25185	0.067067	0.1536	0.28189	0.96568
ENSG00000182362	YBEY	0.60683	0.14909	0.55882	0.55025	0.44792	0.42424	0.033307	0.34758	0.98817	0.79218	0.75905	0.88329	0.15819	0.26777	0.48672	0.19434
ENSG00000182372	CLN8	0.034456	0.023096	0.90079	0.7662	0.21169	0.042963	0.93709	0.12789	0.02319	0.002741	0.86745	0.21339	0.13255	0.22554	0.042013	0.83698
ENSG00000182379	NXPH4	0.30486	0.4665	0.33611	0.70895	0.13395	0.066083	0.091084	0.19461	0.84608	0.33053	0.21523	0.20854	0.11061	0.21795	0.41481	0.011262
ENSG00000182389	CACNB4	0.047913	0.3823	0.8214	0.99454	0.060678	0.17607	0.13536	0.31267	0.55334	0.40913	0.72439	0.88379	0.87029	0.04383	0.22516	0.077121
ENSG00000182393	IFNL1	0.59878	0.70589	0.01712	0.35733	0.2552	0.38039	0.78719	0.36795	0.64405	0.90075	0.40013	0.62031	0.097875	0.76372	0.008263	0.23164
ENSG00000182400	TRAPPC6B	0.12227	0.81343	0.73805	0.49398	0.61138	0.22519	0.82067	0.11589	0.75729	0.71283	0.52339	0.20423	0.68985	0.52917	0.92705	0.1058
ENSG00000182446	NPLOC4	0.62257	0.83282	0.26163	0.30427	0.52486	0.85878	0.12084	0.018565	0.67123	0.75016	0.0028654	0.87846	0.30684	0.17334	0.65864	0.42015
ENSG00000182447	OTOL1	0.20652	0.75298	0.54453	0.71977	0.89123	0.67807	0.64587	0.32904	0.25672	0.67761	0.93818	0.16981	0.58631	0.17781	0.49286	0.23238
ENSG00000182450	KCNK4	0.21676	0.10565	0.63665	0.40045	0.0043328	0.015332	0.9466	0.14434	0.05268	0.16724	0.087901	0.51981	0.21476	0.0065568	0.0048951	0.012327
ENSG00000182459	TEX19	0.38529	0.15534	0.51991	0.72022	0.52016	0.01992	0.74001	0.5686	0.21057	0.24098	0.80299	0.92321	0.21754	0.6756	0.5993	0.7699
ENSG00000182463	TSHZ2	0.62704	0.69622	0.16182	0.37689	0.084727	0.14421	0.67016	0.00060433	0.069655	0.17555	0.60502	0.0018383	0.25257	0.59101	0.74048	0.15257
ENSG00000182472	CAPN12	0.27799	0.0013818	0.0055087	0.17547	0.17564	0.24439	0.9267	0.03397	0.34505	0.05832	0.058406	0.96141	0.59594	0.15645	0.44233	0.015549
ENSG00000182473	EXOC7	0.042059	0.50027	0.63985	0.24111	0.94942	0.0517	0.30102	0.1302	0.29076	0.64198	0.45171	0.53159	0.26307	0.67093	0.27248	0.68387
ENSG00000182481	KPNA2	0.029138	0.70057	0.79253	0.37022	0.29187	0.26728	0.98644	0.75114	0.23186	0.80058	0.38597	0.124	0.088165	0.79124	0.8959	0.26417
ENSG00000182500	ORAI1	0.34909	0.11467	0.9598	0.55687	0.57156	0.24561	0.18727	0.19375	0.053681	0.0044201	0.35095	0.30115	0.60008	0.87043	0.50438	0.37488
ENSG00000182504	CEP97	0.45565	0.62648	0.49396	0.91532	0.88706	0.49685	0.59172	0.30927	0.10458	0.14567	0.071849	0.66472	0.35492	0.77058	0.95043	0.069749
ENSG00000182508	LHFPL1	0.27708	0.4194	0.036928	0.27333	0.3911	0.42052	0.78124	0.76401	0.58743	0.099086	0.22682	0.70767	0.37945	0.96698	0.28778	0.79619
ENSG00000182511	FES	0.64971	0.71154	0.05453	0.04894	0.01034	2.176e-14	0.69576	0.019554	0.27556	0.00015626	0.0009264	0.76707	0.69273	8.3505e-08	0.87208	0.097905
ENSG00000182512	GLRX5	0.18076	0.37585	0.68888	0.38321	0.9228	0.68199	0.43088	0.088115	0.86846	0.0060721	0.29982	0.50742	0.051062	0.0014352	0.2658	0.41176
ENSG00000182518	FAM104B	0.68851	0.83145	0.24504	0.28598	0.71807	0.25977	0.020677	0.79716	0.91791	0.16581	0.28095	0.076881	0.7686	0.70893	0.082431	0.038725
ENSG00000182521	TBPL2	0.54725	0.083828	0.86923	0.26427	0.068712	0.4778	0.99648	0.55593	0.23475	0.11267	0.31555	0.28204	0.77767	0.45319	0.77604	0.073412
ENSG00000182533	CAV3	0.33346	0.92011	0.86758	0.88298	0.81571	0.55312	0.15226	0.39429	0.78917	0.47906	0.16021	0.30288	0.093399	0.058385	0.41821	0.12312
ENSG00000182534	MXRA7	0.01648	0.016271	0.55143	0.095589	0.13202	0.049262	0.30651	0.10351	0.12607	0.13154	0.95044	0.47381	0.44341	0.0057534	0.16869	0.74968
ENSG00000182541	LIMK2	0.77393	0.48743	0.79532	0.47474	0.91644	0.49018	0.20947	0.79924	0.033133	0.7404	0.7505	0.076137	0.038075	0.0011128	0.57744	0.58813
ENSG00000182544	MFSD5	0.72245	0.6744	0.354	0.26948	0.53004	0.84275	0.13406	0.27677	0.81423	0.09399	0.91145	0.2751	0.0096604	0.49003	0.46129	0.10899
ENSG00000182545	RNASE10	0.90551	0.74645	0.64678	0.88268	0.54113	0.69515	0.92815	0.21243	0.8633	0.12943	0.59115	0.97115	0.7507	0.64027	0.95347	0.85899
ENSG00000182551	ADI1	0.42739	0.68761	0.41306	0.24728	0.4256	0.0052114	0.70793	0.40298	0.33733	0.086837	0.43692	0.24624	0.13339	0.38669	0.11689	0.51645
ENSG00000182552	RWDD4	0.79634	0.10348	0.065788	0.21813	0.12109	0.054858	0.054945	0.025175	0.67236	0.21103	0.22652	0.12081	0.49837	0.6566	0.78167	0.0026428
ENSG00000182557	SPNS3	0.20208	0.14776	0.7348	0.74894	0.74762	0.65822	0.61133	0.56346	0.89142	0.3013	0.26144	0.007701	0.021525	0.37082	0.74845	0.74513
ENSG00000182566	CLEC4G	0.30933	0.57849	0.14532	0.80981	0.11056	0.55098	0.85224	0.80073	0.85863	0.19273	0.045919	0.23788	0.42362	0.99338	0.60631	0.87868
ENSG00000182568	SATB1	0.38219	0.17373	0.61342	0.57285	0.90862	0.88211	0.067108	0.023478	0.015944	0.3571	0.047497	0.38087	0.53264	0.29766	0.24256	0.32491
ENSG00000182572	HIST1H3I	0.36185	0.11003	0.23944	0.91985	0.85948	0.72052	0.45198	0.12328	0.40968	0.99701	0.5765	0.70822	0.58504	0.9666	0.61654	0.38189
ENSG00000182575	NXPH3	0.5442	0.33384	0.51051	0.33491	0.47625	0.97623	0.77473	0.058163	0.48337	0.11984	0.0048336	0.52528	0.3201	0.76505	0.16936	0.019462
ENSG00000182578	CSF1R	0.23619	0.35514	0.24403	0.71862	0.15085	0.28613	0.24275	0.0031534	0.96284	0.83004	0.035622	0.96909	0.99653	0.053894	0.26301	0.13985
ENSG00000182580	EPHB3	0.51114	0.77987	0.17429	0.49951	0.4889	0.52385	0.17656	0.26409	0.096165	0.47929	0.044934	0.93281	0.25184	0.0089355	0.96484	0.5046
ENSG00000182584	ACTL10	0.80009	0.78494	0.86792	0.66456	0.24187	0.084238	0.42083	0.38655	0.28386	0.4785	0.28996	0.20573	0.93541	0.75648	0.0016377	0.55247
ENSG00000182585	EPGN	0.88687	0.25207	0.68631	0.078375	0.21348	0.96575	0.7898	0.75025	0.50119	0.016588	0.57737	0.26396	0.12002	0.016547	0.1906	0.75727
ENSG00000182591	KRTAP11-1	0.4953	0.40983	0.081645	0.55155	0.36967	0.25348	0.99309	0.32147	0.74752	0.55523	0.85175	0.12555	0.62739	0.22441	0.64674	0.38548
ENSG00000182600	C2orf82	0.032202	0.25786	0.38591	0.32054	0.91519	0.015432	0.43094	0.027016	0.49459	0.38627	0.51877	0.94073	0.73192	5.9744e-06	0.29049	0.0049294
ENSG00000182601	HS3ST4	0.56593	0.85998	0.40659	0.59461	0.36616	0.12601	0.37219	0.40375	0.57518	0.7645	0.016121	0.74959	0.29489	0.066942	0.35681	0.23295
ENSG00000182606	TRAK1	0.83433	0.018677	0.065945	0.81447	0.069619	0.64398	0.23041	0.80905	0.99884	0.38315	0.57356	0.86136	0.97731	0.19068	0.45658	0.076894
ENSG00000182611	HIST1H2AJ	0.18479	0.20756	0.11316	0.92774	0.66635	0.45126	0.36185	0.779	0.97181	0.97349	0.07587	0.91832	0.0039283	0.033656	0.97519	3.7922e-07
ENSG00000182613	OR2V2	0.40125	0.023786	0.79775	0.1331	0.63621	0.94877	0.792	0.39651	0.092578	0.55441	0.042728	0.27904	0.99311	0.71339	0.48567	0.14452
ENSG00000182621	PLCB1	0.84047	0.0063624	0.19956	0.61322	0.0032073	0.0010703	0.40186	0.070728	0.88859	0.86273	0.74299	0.14246	0.89883	0.17612	0.94067	0.039062
ENSG00000182628	SKA2	0.40885	0.16035	0.83748	0.94234	0.062857	0.10004	0.65281	0.22591	0.74066	0.2261	7.7242e-05	0.71575	0.3857	0.0001056	0.67115	0.97964
ENSG00000182631	RXFP3	0.031275	0.065646	0.80058	0.51405	0.35561	0.7379	0.82585	0.60852	0.9845	0.87568	0.70852	0.94493	0.789	0.17563	0.68174	0.33097
ENSG00000182634	OR10G7	0.20986	0.94263	0.98368	0.66433	0.62789	0.051968	0.28805	0.61787	0.65576	0.42461	0.2447	0.37829	0.37192	0.82614	0.033915	0.72418
ENSG00000182645	CCDC172	0.1195	0.91388	0.085633	0.31643	0.82218	0.30261	0.56051	0.76428	0.31382	0.71091	0.22533	0.99244	0.96119	0.36957	0.89796	0.55046
ENSG00000182646	FAM156A	0.85507	0.51872	0.14989	0.40977	0.40494	0.16163	0.55208	0.61259	0.35854	0.034165	0.48582	0.045014	0.0026451	0.2749	0.6275	0.049847
ENSG00000182667	NTM	0.87706	0.29126	0.34439	0.49997	0.063902	0.28451	0.019716	0.50969	0.005875	0.059912	0.63974	0.057642	0.28451	0.9018	0.0033421	0.35465
ENSG00000182670	TTC3	0.70099	0.76155	0.83597	0.55014	0.080285	0.020124	0.72801	0.69168	0.82021	0.82784	0.43294	0.037559	0.12732	0.18519	0.053123	0.69225
ENSG00000182674	KCNB2	0.93497	0.29774	0.54469	0.71909	0.45135	0.36882	0.54694	0.43966	0.564	0.66281	0.18859	0.56217	0.15868	0.70631	0.4139	0.84212
ENSG00000182676	PPP1R27	0.011317	0.24791	0.27058	0.31248	0.038486	0.32828	0.02486	0.22252	0.24044	0.036094	0.9906	0.059213	0.87048	0.39974	0.50425	0.42546
ENSG00000182685	BRICD5	0.0055365	6.9366e-07	0.32364	0.20347	0.056051	0.42752	0.32241	0.29132	0.72095	0.31828	0.71654	0.61322	0.78984	0.96126	0.15021	0.25479
ENSG00000182698	RESP18	0.86546	0.52219	0.81957	0.10455	0.11951	0.12308	0.95486	0.013194	0.70137	0.31328	0.11974	0.72206	0.15385	0.11742	0.65488	0.25038
ENSG00000182704	TSKU	0.44105	0.23999	0.7887	0.22118	0.77159	0.37738	0.54519	0.43226	0.34038	0.040252	0.51525	0.97468	0.71759	0.087656	0.077346	0.53334
ENSG00000182718	ANXA2	0.64582	0.031945	0.53918	0.7986	0.38282	0.26528	0.046541	0.31398	0.11734	0.33974	0.027661	0.22661	0.1181	0.10469	0.0016553	0.77682
ENSG00000182732	RGS6	0.086628	0.55022	0.22345	0.51387	0.35331	0.20932	0.9766	0.0072739	0.38577	0.01514	0.059145	0.64431	0.24383	0.20369	0.14255	0.012582
ENSG00000182742	HOXB4	0.52115	0.74904	0.065126	0.78182	0.89788	0.50768	0.26522	0.27351	0.18011	0.30086	0.37004	0.51433	0.89174	0.80749	0.304	0.081687
ENSG00000182747	SLC35D3	0.76471	0.44474	0.11092	0.95432	0.88366	0.41762	0.0073026	0.077519	0.71218	0.83996	0.17962	0.49084	0.91753	0.30686	0.69711	0.47963
ENSG00000182749	PAQR7	0.6129	0.54253	0.16078	0.7202	0.47622	0.84122	0.32116	0.060521	0.99646	0.39248	0.70432	0.49122	0.1863	0.91014	0.9586	0.43147
ENSG00000182752	PAPPA	0.027343	0.1055	0.081489	0.51095	0.67488	0.10272	0.96321	0.22728	0.40964	0.029701	0.48145	0.014967	0.018764	0.76818	0.014403	0.36218
ENSG00000182759	MAFA	0.30089	0.81861	0.086417	0.26717	0.72924	0.94648	0.4083	0.4593	0.039674	0.13886	0.64677	0.29338	0.13988	0.098495	0.058569	0.86281
ENSG00000182768	NGRN	0.57387	0.94251	0.22173	0.043287	0.13538	0.54872	0.094085	0.43101	0.72066	0.13569	0.18143	0.69935	0.47405	0.92319	0.67247	0.35772
ENSG00000182771	GRID1	0.053749	0.76943	0.5215	0.77277	0.73071	0.12699	0.056256	0.24747	0.87304	0.46646	0.0067288	0.1652	0.44533	0.10355	0.78144	0.8061
ENSG00000182782	HCAR2	0.39308	0.0069261	0.75057	0.95897	0.042988	0.75018	0.010421	0.21424	0.30659	0.26599	0.05742	0.65101	0.74054	0.013547	0.46175	0.20816
ENSG00000182793	GSTA5	0.31765	0.66961	0.05514	0.27347	0.74811	0.80008	0.62774	0.66905	0.41183	0.32487	0.83995	0.15725	0.34535	0.42945	0.04689	0.019498
ENSG00000182795	C1orf116	0.64303	0.34551	0.04117	0.10975	0.36353	0.34802	0.17999	0.71577	0.12457	0.0013688	0.66021	0.63626	0.012797	0.30968	0.27837	0.56122
ENSG00000182798	MAGEB17	0.63154	0.70576	0.48824	0.45193	0.47978	0.50787	0.63446	0.65569	0.47426	0.93785	0.91399	0.64399	0.90303	0.33643	0.3983	0.077436
ENSG00000182816	KRTAP13-2	0.56046	0.51546	0.3206	0.9139	0.62387	0.47875	0.96802	0.47556	0.71691	0.76971	0.81804	0.24915	0.83091	0.37946	0.78081	0.75481
ENSG00000182827	ACBD3	0.1585	0.82507	0.39987	0.4691	0.71788	0.84089	0.19347	0.92438	0.54239	0.20695	0.83242	0.69248	0.030739	0.0080233	0.48792	0.52592
ENSG00000182831	C16orf72	0.91897	0.040362	0.34413	0.32832	0.037477	0.13866	0.18386	0.61286	0.33014	0.12794	0.099697	0.1672	0.65625	0.12435	0.65881	0.31255
ENSG00000182836	PLCXD3	0.75588	0.21518	0.22701	0.014	0.96198	0.085874	0.061717	0.45237	0.30976	0.37228	0.53017	0.91446	0.28643	0.93996	0.0732	0.057282
ENSG00000182851	GPIHBP1	0.96549	0.31158	0.23792	0.92593	0.12813	0.56405	0.81742	0.23918	0.70664	0.70441	0.26519	0.043871	0.40919	0.083149	0.52566	0.72203
ENSG00000182853	VMO1	0.10788	0.79574	0.75134	0.88252	0.9493	0.51882	0.95283	0.057821	0.61243	0.95464	0.75248	0.44132	0.69769	0.24562	0.26405	0.39194
ENSG00000182858	ALG12	0.40865	0.56511	0.17563	0.48554	0.28782	0.34845	0.034727	0.38042	0.11755	0.024228	0.35839	0.80421	0.56597	0.50684	0.039403	0.85894
ENSG00000182866	LCK	0.75768	0.19901	0.2907	0.10611	0.69069	0.93629	0.37604	0.78869	0.80758	0.87413	0.90732	0.42085	0.058424	0.56652	0.48764	0.86614
ENSG00000182870	GALNT9	0.52544	0.017642	0.22344	0.30693	0.27471	0.33222	0.29318	0.65042	0.2764	0.64866	0.50722	0.43731	0.5141	0.80647	0.86715	0.18193
ENSG00000182871	COL18A1	0.1346	0.48116	0.66338	0.23876	0.1847	0.65548	0.58889	0.55456	0.38301	0.017948	0.47341	0.14913	0.17484	0.95082	0.83619	0.0058484
ENSG00000182872	RBM10	0.15202	0.97621	0.49084	0.35162	0.030532	0.14374	0.59812	0.090471	0.80369	0.40633	0.27591	0.62935	0.94502	0.96836	0.0043013	0.43413
ENSG00000182885	GPR97	0.30511	0.21344	0.036063	0.32706	0.36604	0.44886	0.68767	0.31675	0.87231	0.97001	0.79409	0.66161	0.37005	0.048549	0.20704	0.95138
ENSG00000182896	TMEM95	0.30165	0.61373	0.11253	0.85868	0.5256	0.27059	0.061826	0.14233	0.94748	0.050086	0.51313	0.36769	0.21387	0.5342	0.36833	0.2469
ENSG00000182899	RPL35A	0.43792	0.2268	0.32737	0.20148	0.69343	0.33024	0.011734	0.86248	0.65556	0.2622	0.21822	0.74601	0.72118	0.16583	0.94635	0.39704
ENSG00000182901	RGS7	0.74921	0.25983	0.12819	0.81186	0.29106	0.41125	0.66016	0.26513	0.68338	0.42054	0.44015	0.98292	0.014493	0.043761	0.6672	0.090037
ENSG00000182902	SLC25A18	0.92192	0.53906	0.84516	0.23152	0.37344	0.12994	0.73485	0.34713	0.19918	0.50787	0.8134	0.64626	0.80715	0.58449	0.99635	0.58471
ENSG00000182903	ZNF721	0.60969	0.24967	0.83927	0.10555	0.95992	0.03833	0.86318	0.8431	0.78242	0.86002	0.31898	0.18515	0.016256	0.84288	0.14095	0.56758
ENSG00000182909	LENG9	0.31328	0.4889	0.34767	0.86633	0.17678	0.54528	0.053964	0.3355	0.37898	0.58006	0.2473	0.89933	0.23152	0.32413	0.26936	0.043872
ENSG00000182912	C21orf90	0.4164	0.0028759	0.52635	0.62651	0.05304	0.9818	0.90142	0.64977	0.080863	0.0090507	0.40714	0.1979	0.39467	0.013203	0.9324	0.31313
ENSG00000182919	C11orf54	0.67998	0.5298	0.84729	0.018994	0.023846	0.34089	0.14314	0.16953	0.11218	0.90198	0.23579	0.96215	0.41107	0.38148	0.90357	0.63207
ENSG00000182923	CEP63	0.48427	0.32784	0.065072	0.50914	0.63316	0.034217	0.13937	2.7509e-05	0.6853	0.94246	0.37994	0.042409	0.97634	0.082997	0.75442	5.4223e-05
ENSG00000182931	WFDC10B	0.12511	0.020098	0.20388	0.10266	0.81761	0.0015283	0.54955	0.64929	0.2442	0.56951	0.40604	0.27682	0.57455	0.04634	0.25407	0.57951
ENSG00000182934	SRPR	0.32018	0.32004	0.93291	0.67079	0.66117	0.25228	0.14239	0.096228	0.16394	0.99285	0.11036	0.46795	0.67483	0.0088853	0.46973	0.45727
ENSG00000182938	OTOP3	0.13376	0.017837	0.19838	0.45699	0.091802	0.56012	0.98979	0.98471	0.93787	0.947	0.48433	0.88518	0.50683	0.6664	0.71614	0.7947
ENSG00000182944	EWSR1	0.064849	0.65099	0.96178	0.11728	0.16958	0.090359	0.31605	0.2281	0.038009	0.78294	0.81541	0.22928	0.39647	0.21044	0.22036	0.56748
ENSG00000182950	ODF3L1	0.54715	0.071962	0.3214	0.17892	0.73884	0.4486	0.57252	0.010036	0.5215	0.091275	0.058838	0.60835	0.94532	0.81829	0.26579	0.21864
ENSG00000182952	HMGN4	0.19184	0.03923	0.90446	0.84811	0.98889	0.4453	0.054259	0.027132	0.19659	0.07106	0.37794	0.47596	0.22305	0.49315	0.057042	6.5516e-05
ENSG00000182957	SPATA13	0.36896	0.98039	0.44044	0.59848	0.26342	0.98379	0.17098	0.93072	0.99012	0.50165	0.57704	0.35634	0.54022	0.41351	0.7538	0.085582
ENSG00000182963	GJC1	0.82507	0.44506	0.60724	0.37251	0.24943	0.45714	0.25327	0.11946	0.010674	0.027692	0.50776	0.048348	0.67469	0.15023	0.47816	0.00030069
ENSG00000182968	SOX1	0.71013	0.013311	0.31648	0.14059	0.82587	0.8357	0.71779	0.49951	0.82026	0.61973	0.23059	0.51348	0.88208	0.79901	0.19109	0.67582
ENSG00000182973	CNOT10	0.48845	0.55169	0.28049	0.84942	0.32704	0.37174	0.37872	0.7003	0.18245	0.642	0.0010604	0.6032	0.11838	0.28911	0.12697	0.32393
ENSG00000182979	MTA1	0.77413	0.33417	0.30722	0.05607	0.17324	0.076157	0.14245	0.34827	0.2362	0.59899	0.36468	0.30774	0.019868	0.63478	0.69746	0.17613
ENSG00000182983	ZNF662	0.19106	0.57097	0.38757	0.27959	0.20168	0.017979	0.99782	0.86321	0.26001	0.0053076	0.20418	0.16975	0.60196	0.012189	0.5411	0.076281
ENSG00000182985	CADM1	0.31811	0.19671	0.63376	0.10951	0.73142	0.022538	0.42404	0.91133	0.10084	0.33219	0.12672	0.64717	0.10898	0.32295	0.12884	0.019339
ENSG00000182986	ZNF320	0.75422	0.92743	0.83606	0.8194	0.35702	0.6816	0.21172	0.00069064	0.021858	0.52708	0.94717	0.61841	0.41035	0.69487	0.80756	0.02071
ENSG00000182993	C12orf60	0.23067	0.88151	0.048874	0.76539	0.47222	0.095339	0.2197	0.17232	0.077983	0.40771	0.71625	0.35081	0.46504	0.98852	0.24478	0.083309
ENSG00000183010	PYCR1	0.20591	0.21682	0.52788	0.074392	0.72232	0.41913	0.30994	0.76444	0.97841	0.046949	0.44752	0.68507	0.74226	0.10388	0.81303	0.25649
ENSG00000183011	LSMD1	0.98932	0.33387	0.46649	0.78481	0.043613	0.14579	0.038783	0.049783	0.14801	0.13265	0.23578	0.40962	0.22904	0.15717	0.0093584	0.057108
ENSG00000183018	SPNS2	0.38322	0.69124	0.19386	0.74895	0.10379	0.54344	0.25519	0.75142	0.88938	0.78228	0.71079	0.33601	0.97488	0.3775	0.045334	0.17381
ENSG00000183019	C19orf59	0.10488	0.51928	0.99335	0.2989	0.32241	0.021622	0.4155	0.80421	0.22459	0.39214	0.014611	0.10582	0.83352	0.96581	0.96249	0.80162
ENSG00000183020	AP2A2	0.21839	0.086216	0.12974	0.96994	0.54679	0.6539	0.0016999	0.3551	0.1264	0.5297	0.64297	0.94257	0.83442	0.77979	0.86484	0.13408
ENSG00000183023	SLC8A1	0.28943	0.21481	0.66545	0.12126	0.33868	0.70742	0.6173	0.28243	0.42076	0.44668	0.0030314	0.4027	0.59649	0.53341	0.14347	0.59723
ENSG00000183032	SLC25A21	0.46621	0.44663	0.93764	0.1099	0.76443	0.039438	0.83624	0.91841	0.30672	0.69583	0.21403	0.023112	0.099965	0.88783	0.47819	0.22461
ENSG00000183034	OTOP2	0.013928	0.97161	0.16104	0.16916	0.44327	0.36037	0.089406	0.82782	0.19234	0.80741	0.58065	0.74859	0.6941	0.79081	0.52643	0.25795
ENSG00000183035	CYLC1	0.9477	0.54211	0.9327	0.59872	0.070388	0.29648	0.26494	0.49383	0.029641	0.5391	0.99836	0.99985	0.35489	0.8965	0.25337	0.87809
ENSG00000183036	PCP4	0.85907	0.27124	0.64277	0.59332	0.92005	0.73263	0.089047	0.61878	0.92008	0.50781	0.28525	0.37449	0.43977	0.60286	0.61763	0.50157
ENSG00000183044	ABAT	0.16117	0.38743	0.97932	0.16629	0.84806	0.7376	0.11945	0.61202	0.227	0.029506	0.38394	0.84735	0.33623	0.028988	0.38453	0.13711
ENSG00000183048	SLC25A10	0.82605	0.98535	0.20488	0.56558	0.62037	0.60342	0.27352	0.31767	0.70465	0.88283	0.040455	0.048906	0.19185	0.061672	0.78401	0.42979
ENSG00000183049	CAMK1D	0.34301	0.38079	0.74097	0.50035	0.81605	0.70337	0.84444	0.32997	0.73412	0.90128	0.059383	0.76528	0.63644	0.010127	0.87611	0.35941
ENSG00000183060	LYSMD4	0.77266	0.9629	0.3906	0.98142	0.8022	0.82508	0.64435	0.96122	0.80947	0.09305	0.20604	0.12539	0.14333	0.62775	0.32035	0.48884
ENSG00000183066	WBP2NL	0.025431	0.056031	0.9972	0.58711	0.030599	0.025059	0.54079	0.2126	0.79363	0.012272	0.028331	0.40878	0.70782	0.32071	0.1394	0.21159
ENSG00000183067	IGSF5	0.48446	0.81397	0.86573	0.31202	0.79989	0.63969	0.11664	0.10924	0.94824	0.13623	0.0804	0.76642	0.70717	0.3557	0.15262	0.0088637
ENSG00000183072	NKX2-5	0.28115	4.5706e-09	0.98547	0.02217	0.18324	0.147	0.78291	0.63328	0.0032857	2.3509e-05	0.47004	1.1836e-06	0.15892	0.12876	0.63725	0.47941
ENSG00000183077	AFMID	0.15187	0.1887	0.12934	0.42475	0.39824	0.32992	0.21329	0.97133	0.087692	0.56123	0.099302	0.94179	0.10421	0.0073452	0.084167	0.059481
ENSG00000183087	GAS6	0.75461	0.31235	0.21638	0.56917	0.37307	0.0075606	0.76149	0.052394	0.57109	0.070568	0.61683	0.41142	0.079	0.44148	0.17072	0.00020742
ENSG00000183090	FREM3	0.36884	0.0014672	0.431	0.80085	0.32426	0.015027	0.15624	0.25102	0.53838	0.25036	0.19329	0.10835	0.34303	0.4076	0.26458	0.1501
ENSG00000183091	NEB	0.0061567	0.70599	0.80782	0.64752	0.98767	0.056942	0.85183	0.63134	0.045008	0.066639	0.34165	0.09727	0.18502	0.025752	0.039187	0.71954
ENSG00000183092	BEGAIN	0.15652	0.30525	0.12945	0.44973	0.1629	0.93239	0.89075	0.24254	0.033088	0.16533	0.99698	0.94004	0.78392	0.010351	0.28033	0.12267
ENSG00000183098	GPC6	0.46241	0.19162	0.41464	0.26862	0.49624	0.62099	0.96411	0.33092	0.19458	0.055548	0.41182	0.48794	0.030137	0.43676	0.48456	0.00095306
ENSG00000183103	LYPD4	0.85754	0.40742	0.28656	0.92039	0.49529	0.070345	0.42902	0.78605	0.73776	0.24372	0.25733	0.13322	0.25589	0.0031868	0.64607	0.30005
ENSG00000183111	ARHGEF37	0.25805	0.64034	0.47914	0.74935	0.44125	0.013794	0.054872	0.29987	0.91241	0.65864	0.0019088	0.96477	0.71128	0.12825	0.79831	0.24481
ENSG00000183114	FAM43B	0.22534	0.70696	0.60322	0.066042	0.87565	0.74057	0.92861	0.10829	0.52568	0.12916	0.086613	0.2384	0.9044	0.12231	0.88501	0.14716
ENSG00000183117	CSMD1	0.40688	0.19898	0.057119	0.44522	0.35047	0.06429	0.1629	0.32444	0.79046	0.31177	0.094615	0.16057	0.052462	0.1914	0.96224	0.071013
ENSG00000183128	CALHM3	0.86851	0.40732	0.90806	0.044605	0.63324	0.70828	0.078582	0.37573	0.54298	0.82912	0.63666	0.53369	0.29576	0.69219	0.20399	0.26876
ENSG00000183134	PTGDR2	0.35492	0.70079	0.32593	0.97036	0.16905	0.28366	0.69853	0.52689	0.7541	0.71753	0.33837	0.24566	0.57149	0.30431	0.69744	0.7079
ENSG00000183137	CEP57L1	0.97467	0.91764	0.4777	0.10864	0.62423	0.00046661	0.6952	0.072715	0.71843	0.99645	0.045536	0.39742	0.35199	0.10275	0.88949	0.08991
ENSG00000183145	RIPPLY3	0.31232	0.088683	0.89775	0.25472	0.16362	0.77855	0.92398	0.81516	0.50655	0.98752	0.79826	0.88359	0.65047	0.11422	0.58871	0.15904
ENSG00000183150	GPR19	0.53122	0.43867	0.20888	0.75365	0.80143	0.26388	0.77037	0.76492	0.55493	0.012635	0.11222	0.43661	0.44868	0.33171	0.3151	0.021653
ENSG00000183153	GJD3	0.99959	0.0012705	0.48061	0.19014	0.010216	0.051626	0.67472	0.8986	0.58308	0.00029915	0.41666	0.61684	0.18825	0.060746	0.4777	0.65303
ENSG00000183155	RABIF	0.60372	0.084501	0.69244	0.94638	0.95375	0.066997	0.84839	0.79312	0.017171	0.44646	0.96448	0.63758	0.62424	0.88559	0.30822	0.09776
ENSG00000183160	TMEM119	0.51916	0.49658	0.99521	0.48402	0.36263	0.071091	0.14407	0.99207	0.68632	0.9664	0.48451	0.006252	0.95596	0.28704	0.68894	0.92663
ENSG00000183161	FANCF	0.54097	0.73676	0.41392	0.53144	0.42854	0.10336	0.43873	0.8881	0.52236	0.10631	0.016405	0.67043	0.59284	0.25947	0.57451	0.28552
ENSG00000183166	CALN1	0.024235	0.92555	0.88697	0.58807	0.33842	0.057939	0.9092	0.15969	0.31254	0.057004	0.42665	0.028492	0.15342	0.17652	0.57838	0.035987
ENSG00000183172	SMDT1	0.019602	0.19757	0.90024	0.21908	0.3637	0.54441	0.71367	0.97493	0.61086	0.04381	0.031004	0.78741	0.68046	0.20042	0.20988	0.47231
ENSG00000183186	C2CD4C	0.81355	0.54665	0.26693	0.86786	0.13559	0.09706	0.37871	0.065282	0.92216	0.0026264	0.88541	0.049389	0.0463	0.0035466	0.64353	0.66167
ENSG00000183196	CHST6	0.041661	0.27368	0.0085086	0.87025	0.50748	0.00029611	0.012372	0.18428	0.61801	0.084673	1.1444e-07	0.002043	0.00016302	7.9636e-06	0.29729	0.23591
ENSG00000183206	POTEC	0.095863	0.83778	0.037159	0.87418	0.57767	0.89389	0.9102	0.7814	0.9731	0.16197	0.16401	0.94754	0.66722	0.8169	0.81321	0.085924
ENSG00000183207	RUVBL2	0.48301	0.64399	0.94747	0.51279	0.33889	0.26764	0.764	0.43638	0.95575	0.27726	0.45906	0.087752	0.83838	0.0064865	0.99914	0.30672
ENSG00000183208	GDPGP1	0.31326	0.10825	0.5782	0.1706	0.36211	0.33142	0.28453	0.49563	0.83887	0.54487	0.60851	0.47569	0.13979	0.44141	0.59136	0.12799
ENSG00000183230	CTNNA3	0.80642	0.074698	0.50989	0.17272	0.11686	0.55372	0.1191	0.3073	0.022017	3.3617e-11	0.41958	0.10139	0.01293	0.096181	0.80164	0.32798
ENSG00000183248	CTD-3193O13.9	0.053612	0.04883	0.64131	0.95612	0.65952	0.39539	0.37794	0.82291	0.83106	0.60719	0.0056556	0.087597	0.232	0.48125	0.52202	0.68968
ENSG00000183250	C21orf67	0.78435	0.75786	0.67818	0.28488	0.3049	0.63826	0.69179	0.77298	0.57631	0.47281	0.61171	0.05121	0.85548	0.078266	0.075403	0.10667
ENSG00000183251	OR51B4	0.045022	0.33866	0.6643	0.72825	0.42689	0.18091	0.0071408	0.81836	0.41335	0.31858	0.58755	0.23829	0.55797	0.021452	0.85725	0.6129
ENSG00000183255	PTTG1IP	0.022607	0.07821	0.85799	0.27336	0.22107	0.097092	0.99388	0.49411	0.8381	0.53681	0.14188	0.74648	0.53052	0.66345	0.63804	0.2033
ENSG00000183258	DDX41	0.79218	0.86391	0.79879	0.81302	0.16728	0.66696	0.68779	0.71056	0.50989	0.14753	0.41548	0.57381	0.045504	0.30246	0.076164	0.28736
ENSG00000183260	ABHD16B	0.83803	0.082642	0.45569	0.95011	0.066659	0.68149	0.3276	0.35765	0.55016	0.4265	0.22546	0.29472	0.74952	0.054866	0.48437	0.26187
ENSG00000183269	OR52E8	0.67992	0.96101	0.31491	0.82754	0.50559	0.080744	0.060869	0.0069179	0.35191	0.75844	0.60599	0.16974	0.181	0.77721	0.31389	0.57498
ENSG00000183273	CCDC60	0.12409	0.24598	0.8218	0.42388	0.63661	0.61498	0.92091	0.37534	0.0096251	0.44782	0.57441	0.51814	0.37418	0.24264	0.68593	0.11145
ENSG00000183283	DAZAP2	0.085935	0.82992	0.7798	0.046289	0.38338	0.89541	0.73147	0.59041	0.75837	0.071029	0.013157	0.33473	0.86208	0.024044	0.4224	0.040763
ENSG00000183287	CCBE1	0.21466	0.0097929	0.60877	0.63075	0.70307	0.52803	0.32974	0.86487	0.27287	0.47501	0.33929	0.35372	0.083779	0.14852	0.94474	0.49142
ENSG00000183291	SEP15	0.42396	0.76115	0.25212	0.9852	0.23005	0.13454	0.4196	0.5402	0.55113	0.0017747	0.43119	0.76506	0.36132	0.33071	0.78871	0.041191
ENSG00000183303	OR5P2	0.24049	0.28672	0.74642	0.75384	0.13476	0.47573	0.7285	0.81734	0.010414	0.18753	0.31024	0.028875	0.23083	0.64553	0.40035	0.21765
ENSG00000183304	FAM9A	0.47696	0.21231	0.38304	0.93212	0.65804	0.51952	0.26165	0.75952	0.16769	0.037607	0.22693	0.028117	0.023913	0.99845	0.95128	0.5058
ENSG00000183307	CECR6	0.50499	0.44514	0.43493	0.75114	0.50409	0.52004	0.3304	0.62049	0.46302	0.23328	0.99925	0.82075	0.058354	0.43213	0.76631	0.13799
ENSG00000183309	ZNF623	0.37291	0.21989	0.76693	0.13874	0.93579	0.56853	0.31274	0.14672	0.021189	0.81236	0.64836	0.40247	0.36773	0.65779	0.23308	0.00075479
ENSG00000183313	OR52L1	0.80787	0.050239	0.084057	0.096591	0.44058	0.86395	0.28212	0.16926	0.66687	0.77089	0.31967	0.63806	0.49302	0.80695	0.43658	0.5624
ENSG00000183317	EPHA10	0.50862	0.20748	0.051694	0.19406	0.52182	0.15442	0.75635	0.30275	0.67793	0.032415	0.48881	0.014753	0.09666	0.8211	0.96436	0.27202
ENSG00000183318	SPDYE4	0.23095	0.10467	0.7434	0.80034	0.33236	0.75714	0.22307	0.42038	0.85445	0.41738	0.81702	0.85401	0.48993	0.016852	0.36478	0.042616
ENSG00000183323	CCDC125	0.56738	0.37795	0.63656	0.54697	0.54385	0.40058	0.98824	0.16182	0.82108	0.37881	0.73278	0.71473	0.60207	0.34113	0.27871	0.13345
ENSG00000183324	C15orf60	0.35757	0.37483	0.47627	0.93249	0.093959	0.24722	0.80667	0.85245	0.62341	2.7896e-06	0.47455	0.038754	0.84422	0.020402	0.99365	0.36052
ENSG00000183337	BCOR	0.80731	0.049309	0.41988	0.72965	0.40678	0.31794	0.2807	0.97657	0.20712	0.24778	0.1856	0.75507	0.016008	0.23481	0.52192	0.91122
ENSG00000183340	JRKL	0.017876	0.14389	0.98873	0.52467	0.51807	0.89143	0.77276	0.4424	0.55509	0.14939	0.51308	0.45828	0.12621	0.098757	0.93143	0.0034968
ENSG00000183346	C10orf107	0.64582	0.37446	0.15576	0.65768	0.36226	0.14586	0.17922	0.010379	0.74549	0.61989	0.18942	0.34332	0.17222	0.047369	0.021477	0.56952
ENSG00000183347	GBP6	0.66616	0.15534	0.12258	0.74195	0.30674	0.56814	0.10413	0.47134	0.76909	0.045098	0.13261	0.65405	0.7096	0.16602	0.82395	0.10647
ENSG00000183354	KIAA2026	0.99602	0.82794	0.31089	0.96685	0.13338	0.57286	0.30319	0.89779	0.71676	0.0045547	0.3843	0.81128	0.26018	0.0050573	0.89003	0.39601
ENSG00000183379	SYNDIG1L	0.21726	0.19617	0.60809	0.88308	0.59099	0.006642	0.36316	0.86047	0.59245	0.033677	0.15618	0.99889	0.19541	0.38467	0.033719	0.4455
ENSG00000183386	FHL3	0.13354	0.51651	0.52117	0.61571	0.11271	0.0019683	0.57548	0.59278	0.77799	0.74208	0.84918	0.72569	0.067115	0.00017712	0.054555	0.0018819
ENSG00000183389	OR56A4	0.1633	0.74051	0.077489	0.3828	0.092813	0.50197	0.089376	0.89341	0.64415	0.24313	0.083139	0.43585	0.091626	0.2183	0.53137	0.5611
ENSG00000183396	TMEM89	0.50843	0.32594	0.30397	0.622	0.59039	0.51012	0.70791	0.041109	0.36911	0.064433	0.11029	0.3788	0.41276	0.86814	0.080946	0.2709
ENSG00000183397	C19orf71	0.42753	0.38611	0.51911	0.44902	0.11289	0.57904	0.0025776	0.74594	0.46527	0.71357	0.28019	0.0017127	0.33663	0.015557	0.88317	0.90812
ENSG00000183401	CCDC159	0.30162	0.26163	0.19691	0.84846	0.22402	0.13118	0.44554	0.14904	0.13526	0.60488	0.55992	0.12352	0.66202	0.46405	0.011565	0.87435
ENSG00000183421	RIPK4	0.91618	0.018081	0.66829	0.64599	0.30337	0.67382	0.20411	0.84578	0.014726	0.078458	0.46863	0.094492	0.17425	0.40905	0.3485	0.94847
ENSG00000183423	LRIT3	0.92222	0.44218	0.59248	0.45231	0.66144	0.1833	0.21991	0.42461	0.49703	0.002519	0.64695	0.16318	0.93429	0.44373	0.74968	0.3448
ENSG00000183431	SF3A3	0.26763	0.35675	0.15063	0.64565	0.23883	0.03844	0.8538	0.00049107	0.83516	0.84028	0.86567	0.8053	0.23741	5.1063e-07	0.59152	0.00010965
ENSG00000183439	TRIM61	0.73841	0.64237	0.089779	0.38269	0.99175	0.7005	0.36348	0.34541	0.13274	0.86653	0.11936	0.6289	0.57717	0.73885	0.0062136	0.0037598
ENSG00000183454	GRIN2A	0.97251	0.0086403	0.96657	0.6354	0.2048	0.37571	0.9833	0.35075	0.53046	0.7924	0.13598	0.42083	0.30807	0.76688	0.46674	0.27892
ENSG00000183463	URAD	0.99372	0.87703	0.038419	0.77012	0.94757	0.71508	0.24287	0.071832	0.56343	0.34855	0.12501	0.81888	0.87577	0.9628	0.14031	0.18257
ENSG00000183470	AC009365.3	0.1077	0.99279	0.94279	0.46141	0.20015	0.82653	0.78958	0.076104	0.89348	0.92	0.43498	0.066791	0.53725	0.17599	0.6085	0.40216
ENSG00000183473	SSTR3	0.15805	0.97962	0.84025	0.54413	0.49363	0.36564	0.8086	0.092485	0.071449	0.015265	0.52645	0.2926	0.010979	0.005564	0.096195	0.95642
ENSG00000183475	ASB7	0.94858	0.075448	0.59809	0.061589	0.60619	0.16798	0.85318	0.61049	0.18611	0.24043	0.95782	0.13784	0.7142	0.43201	0.79266	0.53584
ENSG00000183476	SH2D7	0.83192	0.075199	0.34307	0.10144	0.64133	0.06583	0.83781	0.27445	0.010821	0.45148	0.16199	0.025051	0.017716	0.93401	0.51213	0.031133
ENSG00000183484	GPR132	0.099477	0.33538	0.34827	0.77911	0.71304	0.049921	0.49131	0.49767	0.98455	0.26319	0.40198	0.86225	0.40605	0.3227	0.46726	0.57141
ENSG00000183486	MX2	0.87462	0.77514	0.95186	0.29597	0.16818	0.036672	0.73775	0.74845	0.50781	0.051626	0.85732	0.93447	0.12446	0.33473	0.32336	0.18018
ENSG00000183495	EP400	0.36651	0.77432	0.91536	0.99248	0.20407	0.22496	0.15419	0.56609	0.48445	0.20335	0.70498	0.77577	0.72962	0.12732	0.022269	0.21257
ENSG00000183496	MEX3B	0.11648	0.25601	0.027206	0.84399	0.94023	0.19725	0.42915	0.10264	0.25955	0.24281	0.6952	0.35678	0.057712	0.17497	0.97807	0.43591
ENSG00000183508	FAM46C	0.72457	0.29213	0.2246	0.93809	0.14207	0.44942	0.26132	0.17358	0.35881	0.30257	0.06227	0.54048	0.89094	0.00011193	0.0066738	0.67158
ENSG00000183513	COA5	0.40503	0.068624	0.63301	0.33426	0.057976	0.9463	0.033193	0.62645	0.11836	0.018774	0.90266	0.42699	0.44328	0.67176	0.63011	0.42202
ENSG00000183520	UTP11L	0.47974	0.99863	0.79677	0.24847	0.9996	0.46236	0.35736	0.89465	0.0017744	0.51742	0.74855	0.050018	0.30651	0.12206	0.50356	0.064057
ENSG00000183527	PSMG1	0.62769	4.2603e-06	0.6185	0.1897	0.099061	0.47808	0.47553	0.76363	0.44166	2.0525e-07	0.60985	0.26563	0.00098012	0.86383	0.34754	0.81764
ENSG00000183530	PRR14L	0.6817	0.67888	0.90059	0.56595	0.67735	0.75506	0.090145	0.18565	0.33899	0.12908	0.065341	0.83549	0.32197	0.10382	0.23283	0.006412
ENSG00000183542	KLRC4	0.94249	0.10877	0.7887	0.94534	0.37782	0.36424	0.87162	0.030483	0.33121	0.23358	0.75312	0.24746	0.051071	0.6988	0.73829	0.1194
ENSG00000183549	ACSM5	0.44742	0.034212	0.041813	0.61869	0.70497	0.8796	0.59768	0.49399	0.47912	0.042023	0.42798	0.24627	0.62553	0.84612	0.23893	0.32962
ENSG00000183559	C10orf120	0.86072	0.6322	0.43329	0.8855	0.99934	0.62468	0.01069	0.98896	0.29438	0.33091	0.064275	0.49737	0.65994	0.79205	0.96813	0.10117
ENSG00000183560	FOLR4	0.20033	0.59498	0.47085	0.43259	0.072415	0.92136	0.13401	0.17732	0.66126	0.18426	0.87591	0.17212	0.79888	0.85494	0.87734	0.94996
ENSG00000183562	AC131971.1	0.27479	0.4041	0.97908	0.46303	0.40276	0.28976	0.26589	0.79591	0.91772	0.20298	0.95705	0.81254	0.47882	0.0036858	0.58996	0.15391
ENSG00000183569	SERHL2	0.8086	0.020909	0.11449	0.18727	0.75186	0.14843	0.4078	0.28491	0.73715	0.32386	0.43018	0.44491	0.10229	0.82908	0.089294	0.043992
ENSG00000183570	PCBP3	0.72063	0.20986	0.86213	0.83798	0.96167	0.70102	0.59355	0.95076	0.077552	0.40299	0.50847	0.45683	0.85153	0.46619	0.75966	0.63423
ENSG00000183571	PGPEP1L	0.91396	0.0019289	0.94088	0.96505	0.34602	0.84196	0.13493	0.0051773	0.20099	0.59241	0.35062	0.15484	0.60262	0.92863	0.22777	0.33118
ENSG00000183576	SETD3	0.46453	0.76936	0.51719	0.50246	0.47022	0.047765	0.62259	0.24162	0.35805	0.015543	0.73995	0.47603	0.83947	0.15806	0.95766	0.029447
ENSG00000183578	TNFAIP8L3	0.44504	0.94761	0.25344	0.73637	0.72015	0.080656	0.85654	0.043633	0.26866	0.14665	0.41877	0.075004	0.0095659	0.1823	0.994	0.020859
ENSG00000183579	ZNRF3	0.35759	0.086166	0.2014	0.40849	0.46646	0.48362	0.44247	0.049461	0.054615	0.0080828	0.56754	0.40753	0.020686	0.066382	0.12418	0.0091597
ENSG00000183580	FBXL7	0.56057	0.62864	0.11257	0.011848	0.97205	0.59733	0.60077	0.23412	0.035916	0.22479	0.36963	0.19925	0.98861	0.5793	0.21636	0.0083569
ENSG00000183597	TANGO2	0.049292	0.34513	0.38157	0.56503	0.5682	0.023005	0.67551	0.3569	0.20369	0.68584	0.74582	0.23156	0.33128	0.17157	0.46484	0.55949
ENSG00000183605	SFXN4	0.063719	0.015944	0.89081	0.51511	0.34512	0.078997	0.3833	0.54369	0.35081	0.1323	0.61967	0.56907	0.53603	0.23712	0.08762	0.93247
ENSG00000183607	GKN2	0.9901	0.50065	0.55383	0.87047	0.9395	0.39233	0.65389	0.44982	0.399	0.26577	0.49416	0.42936	0.28271	0.45087	0.80234	0.21023
ENSG00000183615	FAM167B	0.92553	0.030065	0.55046	0.377	0.51184	0.79212	0.642	0.46579	0.92643	0.49069	0.78129	0.65656	0.52678	0.72512	0.92027	0.52305
ENSG00000183617	MRPL54	0.90268	0.14292	0.84591	0.64079	0.57455	0.67094	0.52654	0.087467	0.87173	0.462	0.73113	0.93119	0.54938	0.41766	0.99319	0.1885
ENSG00000183621	ZNF438	0.083415	0.53256	0.79267	0.92145	0.7625	0.0028066	0.08628	0.083078	0.10512	0.43973	0.13921	0.085351	0.80991	0.12737	0.23446	0.00129
ENSG00000183624	HMCES	0.97193	0.058608	0.95749	0.62657	0.16376	0.65074	0.23195	0.0090827	0.25862	0.0027885	0.048219	0.40195	0.021804	0.06692	0.82897	1.8849e-08
ENSG00000183625	CCR3	0.0443	0.94428	0.43575	0.18993	0.92533	0.14138	0.79817	0.23659	0.18484	0.8436	0.58255	0.15345	0.32206	0.44183	0.52932	0.4568
ENSG00000183631	CXorf64	0.4176	0.1798	0.020383	0.069074	0.49458	0.10258	0.51042	0.7041	0.5003	0.30345	0.37699	0.45911	0.12902	0.64226	0.327	0.037568
ENSG00000183638	RP1L1	0.002862	0.11906	0.014622	0.74542	0.53273	0.15321	0.87604	3.8914e-05	0.012448	0.70295	0.040802	0.7458	0.017946	0.53167	0.0098508	0.0072478
ENSG00000183640	KRTAP8-1	0.96748	0.65497	0.15793	0.43663	0.56795	0.13024	0.24671	0.89915	0.80866	0.56602	0.74816	0.9486	0.2356	0.20674	0.011114	0.32042
ENSG00000183643	C15orf32	0.77964	0.4895	0.77358	0.39285	0.087252	0.60382	0.26023	0.19953	0.035265	0.25434	0.82712	0.63358	0.97884	0.86676	0.65719	0.026826
ENSG00000183644	C11orf88	0.3316	0.5776	0.11386	0.14388	0.19993	0.10358	0.53159	0.076877	0.38207	0.88242	0.81758	0.29045	0.17448	0.12229	0.58298	0.0042469
ENSG00000183647	ZNF530	0.19313	0.21594	0.15895	0.35302	0.67685	0.44196	0.83036	0.17558	0.12482	0.62339	0.28161	0.90188	0.13787	0.72217	0.11438	0.45132
ENSG00000183648	NDUFB1	0.57639	0.94462	0.70857	0.52687	0.22531	0.016862	0.10589	0.42138	0.67385	0.7801	0.20434	0.20495	0.78145	0.076679	0.019479	0.36767
ENSG00000183653	GRIK1-AS2	0.62555	0.21372	0.70233	0.42075	0.0038296	0.059487	0.34742	0.33711	0.46335	0.3954	0.17375	0.12055	0.13803	0.0079626	0.4874	0.70214
ENSG00000183654	MARCH11	0.5185	0.61056	0.67172	0.16969	0.19142	0.65649	0.33831	0.23572	0.50015	0.33195	0.83563	0.69328	0.35013	0.72322	0.92671	0.39717
ENSG00000183655	KLHL25	0.63727	0.53075	0.87317	0.90921	0.73778	0.029663	0.37163	0.0015037	0.13681	0.056359	0.054336	0.43563	0.24498	0.061931	0.32231	1.8156e-05
ENSG00000183657	PP13439	0.26708	0.48111	0.53008	0.60755	0.024478	0.39643	0.72738	0.62534	0.67349	0.12136	0.94577	0.30027	0.24994	0.093427	0.26947	0.13195
ENSG00000183662	FAM19A1	0.98868	0.39772	0.33436	0.023813	0.1804	0.33866	0.36957	0.24842	0.5635	0.3474	0.47002	0.013404	0.33626	0.92386	0.24568	0.35226
ENSG00000183665	TRMT12	0.098286	0.03207	0.60204	0.41548	0.88095	0.92243	0.38413	0.088368	0.098021	0.0044117	0.10138	0.90665	0.52419	0.44431	0.29383	0.35729
ENSG00000183671	GPR1	0.82628	0.51381	0.84117	0.9456	0.1849	0.15984	0.18648	0.82293	0.91571	0.20101	0.70852	0.08357	0.078317	0.57643	0.36967	0.64794
ENSG00000183682	BMP8A	0.0067105	0.0012945	0.44787	0.5556	0.11562	0.098724	0.53993	0.52899	0.4984	0.1328	0.47683	0.42305	0.77288	0.55993	0.56324	0.0075261
ENSG00000183688	FAM101B	0.4433	0.56197	0.17686	0.34251	0.67986	0.6977	0.38389	0.19945	0.98289	0.43629	0.34405	0.2785	0.079592	0.018523	0.37276	0.1128
ENSG00000183690	EFHC2	0.73976	0.65852	0.73906	0.49404	0.55579	0.66508	0.56363	0.17132	0.17511	0.52709	0.25398	0.15237	0.43492	0.065853	0.57046	0.19306
ENSG00000183695	MRGPRX2	0.62786	0.32914	0.14609	0.4716	0.87085	0.41691	0.89798	0.6969	0.81006	0.2418	0.15917	0.99863	0.57682	0.39355	0.20707	0.28781
ENSG00000183696	UPP1	0.19781	0.53783	0.87258	0.39499	0.77892	0.83518	0.44176	0.21976	0.36557	0.15319	0.28934	0.75781	0.41365	0.37515	0.65771	0.14503
ENSG00000183709	IFNL2	0.15321	0.49151	0.13456	0.2747	0.85674	0.48901	0.81084	0.30926	0.080931	0.82183	0.45045	0.8333	0.15255	0.67197	0.73072	0.25157
ENSG00000183715	OPCML	0.74285	0.88304	0.11101	0.86424	0.77099	0.040295	0.54767	0.051581	0.42788	0.14756	0.92405	0.36119	0.00014083	0.76583	0.056157	0.48913
ENSG00000183718	TRIM52	0.88079	0.79167	0.30669	0.54688	0.16377	0.76164	0.34801	0.30604	0.99855	0.11083	0.96845	0.4313	0.28158	0.45304	0.53472	0.11371
ENSG00000183722	LHFP	0.11878	0.87413	0.43968	0.11516	0.874	0.9138	0.43305	0.40269	0.23838	0.76881	0.0091481	0.25183	0.99484	0.14479	0.77874	0.01922
ENSG00000183723	CMTM4	0.30257	0.74045	0.4374	0.11147	0.16224	0.31659	0.091369	0.30797	0.80614	0.11674	0.047322	0.99584	0.19042	0.56224	0.99235	0.028156
ENSG00000183726	TMEM50A	0.41912	0.0020811	0.61169	0.68446	0.53148	0.85921	0.39337	0.16748	0.22437	0.1321	0.058744	0.31866	0.83463	0.73405	0.056224	0.89718
ENSG00000183729	NPBWR1	0.4652	0.39012	0.041427	0.54121	0.20702	0.87803	0.87691	0.25479	0.46996	0.36625	0.57224	0.55612	0.74596	0.20258	0.35127	0.75977
ENSG00000183733	FIGLA	0.73888	0.74555	0.14008	0.98786	0.11382	0.71826	0.06376	0.47092	0.83164	0.38881	0.1192	0.74878	0.98638	0.16663	0.14835	0.32773
ENSG00000183734	ASCL2	0.73393	0.2759	0.050512	0.71926	0.96655	0.71579	0.4255	0.42447	0.99918	0.68675	0.13066	0.87375	0.12289	0.62385	0.65492	0.021296
ENSG00000183735	TBK1	0.90438	0.49346	0.83188	0.81724	0.73208	0.62253	0.19424	0.88032	0.002378	0.14607	0.97529	0.077408	0.095622	0.24682	0.92981	0.93746
ENSG00000183741	CBX6	0.09269	0.00098008	0.30886	0.14723	0.85507	0.27029	0.76093	0.70061	0.49936	2.5568e-05	0.74532	0.34703	0.82674	0.16175	0.21614	0.9609
ENSG00000183742	MACC1	0.51399	0.42532	0.89667	0.052689	0.88105	0.64537	0.32438	0.55667	0.61948	0.58568	0.012134	0.021897	0.79813	0.72866	0.18854	0.027521
ENSG00000183747	ACSM2A	0.34419	0.012902	0.31643	0.36793	0.64295	0.90083	0.87428	0.054176	0.59774	0.26952	0.27192	0.52222	0.5646	0.90741	0.13892	0.16244
ENSG00000183751	TBL3	0.21235	0.79738	0.77476	0.41103	0.37574	0.75981	0.74711	0.47832	0.58223	0.60616	0.59851	0.67551	0.83433	0.0017339	0.87127	0.14714
ENSG00000183760	PAPL	0.88151	0.36554	0.87203	0.3762	0.71573	0.82764	0.1076	0.047023	0.35468	0.12165	0.28385	0.33283	0.2192	0.056811	0.86568	0.44005
ENSG00000183762	KREMEN1	0.43355	0.4075	0.70374	0.033435	0.41385	0.024858	0.9696	0.0028889	0.15856	0.046782	0.93649	0.47906	0.98135	0.12619	0.2589	5.5305e-05
ENSG00000183763	TRAIP	0.42971	0.68017	0.075589	0.59782	0.46278	0.0010735	0.0099856	0.072203	0.45375	0.14459	0.034303	0.056259	0.45323	0.019763	0.052709	0.64701
ENSG00000183765	CHEK2	0.52776	0.14424	0.46041	0.58958	0.94312	0.0083665	0.63725	0.022595	0.11892	0.15571	0.68355	0.40352	0.14269	0.2022	0.52786	0.19922
ENSG00000183770	FOXL2	0.75528	0.65297	0.87811	0.028826	0.99027	0.44293	0.0088109	0.38485	0.2103	0.62082	0.31429	0.35548	0.816	0.82398	0.98834	0.28229
ENSG00000183773	AIFM3	0.24195	0.37408	0.81003	0.082801	0.39346	0.45299	0.52274	0.75664	0.79599	0.30505	0.27495	0.64742	0.75998	0.75396	0.56059	0.82091
ENSG00000183775	KCTD16	0.12059	0.7295	0.19463	0.14808	0.40891	0.28493	0.9734	0.10718	0.65285	0.54596	0.16532	0.034501	0.58317	0.72274	0.74653	0.38378
ENSG00000183778	B3GALT5	0.69065	0.79423	0.44925	0.84933	0.38469	0.043825	0.18452	0.52416	0.088058	0.64246	0.80273	0.84194	0.78075	0.24023	0.080939	0.62117
ENSG00000183779	ZNF703	0.6031	0.82336	0.10942	0.68936	0.46846	0.96624	0.71063	0.43097	0.017879	0.80852	0.77195	0.62173	0.88926	0.38895	0.6299	0.90956
ENSG00000183780	SLC35F3	0.14371	0.23421	0.46597	0.76941	0.42582	0.37811	0.97297	0.66319	0.76316	0.42436	0.94714	0.51616	0.77819	0.06009	0.6064	0.057628
ENSG00000183783	KCTD8	0.25157	0.33991	0.98385	0.73805	0.068042	0.28955	0.50486	0.70395	0.0031258	0.66354	0.43467	0.6505	0.30567	0.80994	0.26654	0.0056467
ENSG00000183784	C9orf66	0.56389	0.11709	0.80406	0.5354	0.63431	0.0085783	0.55767	1.2278e-05	0.9368	0.51504	0.43927	0.62004	0.51126	0.0012363	0.61386	2.2185e-06
ENSG00000183785	TUBA8	0.85587	0.0017882	0.78063	0.51846	0.43692	0.66395	0.25556	0.95009	0.15253	0.0048848	0.26575	0.18991	0.096138	0.38699	0.80674	0.13991
ENSG00000183793	NPIPA5	0.74009	0.015704	0.11924	0.30221	0.09814	0.33187	0.71887	0.8387	0.042343	0.21564	0.47538	0.52875	0.80511	0.74436	0.53624	0.33889
ENSG00000183798	EMILIN3	0.013099	0.04741	0.76929	0.19345	0.86483	0.03257	0.02757	0.59357	0.6197	9.7961e-05	0.78342	0.71051	0.48916	0.57859	0.02407	0.12941
ENSG00000183801	OLFML1	0.58471	0.39844	0.42113	0.92496	0.55761	0.60905	0.40972	0.27917	0.2017	0.361	0.72854	0.045768	0.23898	0.35061	0.28384	0.49408
ENSG00000183807	FAM162B	0.14978	0.17425	0.32742	0.97067	0.44744	0.30959	0.14277	0.72597	0.42512	0.20765	0.19756	0.32729	0.38802	0.19488	0.33607	0.25131
ENSG00000183808	RBM12B	0.65242	0.60557	0.49504	0.39947	0.30451	0.25562	0.45479	0.88046	0.6764	0.20669	0.0067319	0.1299	0.018811	0.094019	0.22232	0.24933
ENSG00000183813	CCR4	0.26174	0.34619	0.64046	0.81388	0.38312	0.91452	0.85094	0.068204	0.76535	0.90806	0.7113	0.3218	0.77575	0.017948	0.5312	0.049636
ENSG00000183814	LIN9	0.010245	0.85959	0.084102	0.302	0.69103	0.92572	0.36613	0.83724	0.25789	0.56781	0.23755	0.65251	0.17422	0.58653	0.18408	0.2195
ENSG00000183826	BTBD9	0.45831	0.086339	0.57563	0.62827	0.65741	0.94294	0.043889	0.11923	0.23799	0.40629	0.6649	0.97671	0.30495	0.16012	0.067094	0.0031134
ENSG00000183828	NUDT14	0.5292	0.87105	0.23987	0.65485	0.19227	0.51719	0.47758	0.87032	0.85102	0.08272	0.030849	0.23322	0.87179	0.57795	0.90161	0.11468
ENSG00000183831	ANKRD45	0.0082954	0.022065	0.63158	0.34947	0.75152	0.71982	0.10963	0.51319	0.51001	0.63051	0.099133	0.52314	0.75542	0.30916	0.091324	0.047624
ENSG00000183833	MAATS1	0.78559	0.77823	0.72137	0.47671	0.84776	0.92703	0.0070424	0.77197	0.81393	0.61392	0.87632	0.10656	0.71724	0.43575	0.17917	0.015961
ENSG00000183840	GPR39	0.076539	0.032168	0.6163	0.53708	0.49851	0.595	0.16826	0.66966	0.99661	0.024593	0.84787	0.17982	0.058192	0.47242	0.33796	0.32358
ENSG00000183844	FAM3B	0.80111	0.15321	0.061737	0.90022	0.77209	0.28164	0.97909	0.47897	0.58568	0.013002	0.21792	0.35921	0.91392	0.53632	0.44797	0.56253
ENSG00000183850	ZNF730	0.14669	0.1143	0.8243	0.16208	0.25989	0.87251	0.64266	0.20551	0.66798	0.46728	0.70644	0.87623	0.51506	0.44741	0.22972	0.16011
ENSG00000183853	KIRREL	0.63305	0.03649	0.80611	0.97294	0.0018307	0.02966	0.22274	0.58354	0.55044	0.36859	0.55901	0.34302	0.2608	0.94645	0.09973	0.28508
ENSG00000183856	IQGAP3	0.18905	0.11485	0.11798	0.1814	0.0016393	0.61707	0.19214	0.92816	0.15116	0.011022	0.81654	0.58355	0.4016	0.75022	0.9043	0.17431
ENSG00000183864	TOB2	0.10292	0.26156	0.77042	0.0015448	0.024927	0.40766	0.49347	0.90071	0.74029	0.98987	0.4517	0.61344	0.89085	0.25823	0.35054	0.32329
ENSG00000183873	SCN5A	0.88622	1.9881e-08	0.83755	2.8234e-05	0.16671	0.56693	0.67196	0.79937	0.83286	4.9078e-11	0.018361	0.88594	0.00021376	0.0062012	0.37146	0.11089
ENSG00000183876	ARSI	0.44516	0.48217	0.20244	0.66998	0.76605	0.82185	0.60789	0.73346	0.035812	0.34283	0.12528	0.2021	0.78598	0.14554	0.97478	0.46993
ENSG00000183888	C1orf64	0.50226	0.85475	0.40463	0.47643	0.52329	0.96092	0.10166	0.5269	0.35582	0.16673	0.85253	0.97769	0.15786	0.0070612	0.14127	0.71803
ENSG00000183891	TTC32	0.33454	0.5187	0.89836	0.54493	0.58408	0.60423	0.66444	0.078971	0.80967	0.38188	0.76399	0.18661	0.89326	0.054607	0.48111	0.48362
ENSG00000183908	LRRC55	0.26186	0.42215	0.76589	0.32086	0.24068	0.17732	0.097176	0.65504	0.10901	0.89701	0.98967	0.29676	0.61113	0.12082	0.060257	0.12737
ENSG00000183914	DNAH2	0.469	0.12173	0.017823	0.80712	0.94465	0.40638	0.36386	0.241	0.36807	0.13251	0.17761	0.33182	0.59574	0.23138	0.43423	0.035783
ENSG00000183918	SH2D1A	0.79688	0.8898	0.14556	0.91594	0.38069	0.91306	0.90143	0.88411	0.48304	0.24907	0.60299	0.87952	0.64351	0.83456	0.12763	0.23863
ENSG00000183921	SDR42E2	0.73095	0.75576	0.0096069	0.62066	0.44474	0.72942	0.48002	0.86071	0.18021	0.055024	0.52616	0.63736	0.099149	0.0058359	0.0022104	0.10395
ENSG00000183943	PRKX	0.79102	0.24736	0.66748	0.30647	0.26113	0.52416	0.73604	0.77318	0.85231	0.50812	0.57636	0.85092	0.23392	0.8189	0.33218	0.68993
ENSG00000183955	SETD8	0.64375	0.34846	0.35448	0.74922	0.041076	0.041984	0.095851	0.0084392	0.61687	0.0017201	0.32284	0.055507	0.0031877	0.14635	0.038162	0.02927
ENSG00000183960	KCNH8	0.71035	0.73436	0.68627	0.53998	0.4519	0.5771	0.88749	0.41708	0.99999	0.17821	0.61087	0.5402	0.79397	0.51432	0.50004	0.0094234
ENSG00000183963	SMTN	0.80968	0.062008	0.25555	0.0076834	0.35786	0.23083	0.52319	7.2078e-05	0.067126	0.053558	0.77195	0.68593	0.032988	0.0031795	0.7845	0.33943
ENSG00000183971	NPW	0.20704	0.047383	0.2599	0.050575	0.15754	0.37484	0.8408	0.12795	0.25372	0.17403	0.53354	0.13179	0.032131	0.22806	0.32208	0.11528
ENSG00000183977	PP2D1	0.8209	0.36529	0.52946	0.44299	0.28343	0.56566	0.094628	0.07639	0.13304	0.18981	0.56904	0.26268	0.13172	0.5588	0.37572	0.44625
ENSG00000184005	ST6GALNAC3	0.4118	0.86943	0.42387	0.95303	0.11859	0.18399	0.94474	0.53408	0.34567	0.75514	0.28943	0.77591	0.45282	0.84048	0.5267	0.094846
ENSG00000184007	PTP4A2	0.74032	0.46379	0.22872	0.61015	0.11989	0.6483	0.59691	0.82314	0.72165	0.26778	0.80745	0.5389	0.69397	0.26806	0.30189	0.34086
ENSG00000184009	ACTG1	0.60764	0.18163	0.8386	0.50977	0.17651	0.23628	0.53136	0.35054	0.7944	0.97099	0.10532	0.78033	0.6072	0.044312	0.357	0.64921
ENSG00000184012	TMPRSS2	0.37454	0.64987	0.90136	0.15735	0.33566	0.54582	0.61734	0.98566	0.93502	0.89811	0.7873	0.96103	0.18465	0.0087684	0.32637	0.26938
ENSG00000184014	DENND5A	0.79441	0.43958	0.79785	0.73147	0.4785	0.0083562	0.34172	0.41797	0.31548	0.66121	0.96336	0.14395	0.92347	0.026095	0.64614	0.019064
ENSG00000184029	DSCR4	0.50638	0.0996	0.47037	0.0033836	0.6338	0.49651	0.9637	0.035371	0.73746	0.06909	0.42428	0.68424	0.37998	0.25552	0.14528	0.0059165
ENSG00000184047	DIABLO	0.58319	0.11072	0.74467	0.17426	0.7694	0.03135	0.14598	0.88711	0.96537	0.13635	0.3714	0.99987	0.33177	0.12198	0.39747	0.14974
ENSG00000184056	VPS33B	0.9774	0.81928	0.68826	0.84833	0.12208	0.98494	0.90007	0.46431	0.44985	0.39994	0.27597	0.22475	0.61368	0.47369	0.023104	0.5915
ENSG00000184058	TBX1	0.24498	0.013976	0.15832	0.090802	0.7839	0.24597	0.9444	0.1598	0.6213	0.63054	0.17198	0.3629	0.22777	0.85149	0.91994	0.047974
ENSG00000184060	ADAP2	0.39456	0.85159	0.48355	6.3376e-05	0.84031	0.094232	0.97182	0.64358	0.20998	0.023486	0.15476	0.071234	0.16793	0.062461	0.54244	0.20991
ENSG00000184076	UQCR10	0.1979	0.12109	0.91358	0.98156	0.93802	0.47531	0.19369	0.0047486	0.3096	0.34509	3.4979e-05	0.11029	0.027676	0.35636	0.72859	0.042492
ENSG00000184083	FAM120C	0.013566	0.04667	0.92302	0.26688	0.7782	0.072928	0.15502	0.69387	0.23315	0.33462	0.61831	0.52633	0.00090695	0.90615	0.72972	0.076715
ENSG00000184108	TRIML1	0.24012	0.64166	0.91063	0.43441	0.54627	0.20802	0.63469	0.045216	0.87647	0.33889	0.43292	0.64591	0.38652	0.30642	0.55297	0.93239
ENSG00000184113	CLDN5	0.038759	0.9196	0.98875	0.31275	0.23798	7.0647e-05	0.29822	0.4519	0.096428	0.62662	0.27062	0.63755	0.99343	0.1628	0.22384	0.033714
ENSG00000184117	NIPSNAP1	0.13348	0.36992	0.76929	0.40857	0.85135	0.0050406	0.14722	0.01113	0.016757	0.49863	0.54801	0.14384	0.46851	0.50908	0.022623	0.18962
ENSG00000184144	CNTN2	0.69159	0.44386	0.90133	0.18011	0.7812	0.28751	0.32318	0.54428	0.40491	0.46797	0.059351	0.36244	0.2148	0.015511	0.87005	0.50734
ENSG00000184148	SPRR4	0.80671	0.74434	0.87975	0.9514	0.11589	0.67028	0.88607	0.24831	0.80648	0.82435	0.40901	0.54937	0.64407	0.67803	0.53631	0.12868
ENSG00000184154	LRTOMT	0.42406	0.61982	0.67585	0.67132	0.45937	0.56761	0.59047	0.60353	0.00040825	0.70877	0.17196	0.25827	0.25111	0.21472	0.88191	0.028102
ENSG00000184155	OR10J5	0.72283	0.34336	0.27528	0.45572	0.61853	0.95407	0.41956	0.32271	0.67648	0.1342	0.36971	0.86499	0.22618	0.57593	0.85299	0.23042
ENSG00000184156	KCNQ3	0.29434	0.22112	0.5776	0.17268	0.52451	0.37233	0.16905	0.74566	0.84468	0.13165	0.99737	0.64027	0.71502	0.36552	0.6344	0.16581
ENSG00000184160	ADRA2C	0.40559	0.0081153	0.29349	0.98713	0.0022375	0.046951	0.011311	0.87588	0.42804	0.23241	0.9209	0.84198	0.46825	0.72781	0.15391	0.1808
ENSG00000184163	FAM132A	0.82055	0.59246	0.50104	0.010485	0.049911	0.91266	0.5755	0.52431	0.89164	0.62423	0.21502	0.95329	0.19184	0.81029	0.81651	0.35349
ENSG00000184164	CRELD2	0.57977	0.44926	0.24636	0.36503	0.26152	0.18165	0.034071	0.31485	0.13871	0.025457	0.61382	0.72043	0.67568	0.641	0.10449	0.8898
ENSG00000184166	OR1D2	0.92701	0.62979	0.57326	0.32725	0.3078	0.65398	0.81345	0.62307	0.090084	0.30169	0.58449	0.74811	0.30388	0.82195	0.39549	0.36639
ENSG00000184178	SCFD2	0.9332	0.33508	0.1432	0.51214	0.013577	0.052364	0.72399	0.65891	0.1486	0.94012	0.0029765	0.80814	0.25102	0.10286	0.81297	0.4502
ENSG00000184182	UBE2F	0.69926	0.37582	0.85881	0.43548	0.94204	0.70858	0.017441	0.014695	0.27086	0.011586	0.049236	0.075385	0.11228	0.073112	0.40936	0.77021
ENSG00000184185	KCNJ12	0.46735	0.51513	0.66427	0.12343	0.7608	0.8772	0.61917	0.0022907	0.97792	0.89304	0.47242	0.97482	0.050487	0.017436	0.98445	0.76885
ENSG00000184194	GPR173	0.34932	0.97083	0.69798	0.073658	0.62012	0.26847	0.62475	0.32589	0.0038178	0.035524	0.0042143	0.60001	0.851	0.49392	0.34615	0.1266
ENSG00000184203	PPP1R2	0.31608	0.21093	0.82453	0.29208	0.23404	0.75902	0.29138	0.041127	0.053834	0.38553	0.91322	0.75006	0.46192	0.24904	0.56619	0.50337
ENSG00000184205	TSPYL2	0.4338	0.57863	0.21428	0.24096	0.56292	0.30082	0.37395	0.34542	0.00070992	0.051617	0.010014	0.41756	0.86181	0.54121	0.26597	0.10541
ENSG00000184207	PGP	0.014442	6.1979e-07	0.69725	0.52165	0.029454	0.36092	0.59493	0.34077	0.81887	0.17347	0.6526	0.80008	0.83691	0.69079	0.097557	0.39221
ENSG00000184208	C22orf46	0.42521	0.28621	0.83451	0.0035437	0.093158	0.19253	0.29447	0.46869	0.95196	0.79675	0.39133	0.99302	0.89744	0.1805	0.69973	0.13768
ENSG00000184210	DGAT2L6	0.53674	0.88929	0.64108	0.12461	0.51037	0.063785	0.58209	0.83402	0.57313	0.44198	0.55382	0.3639	0.028344	0.14315	0.66423	0.00026982
ENSG00000184220	CMSS1	0.89368	0.0015556	0.072848	0.043869	0.12708	0.0048404	0.38286	0.89519	0.71571	0.12732	0.49325	0.31462	0.88097	0.041925	0.09372	0.80443
ENSG00000184221	OLIG1	0.0089352	0.78582	0.22761	0.1051	0.44271	0.9785	0.30742	0.31765	0.9687	0.17865	0.59794	0.62062	0.03477	0.12396	0.74487	0.75946
ENSG00000184224	C11orf72	0.24279	0.94516	0.47628	0.68726	0.2196	0.75653	0.49645	0.67144	0.097668	0.77914	0.30273	0.53573	0.16492	0.36088	0.57784	0.0024652
ENSG00000184226	PCDH9	0.026432	0.1941	0.6293	0.68507	0.7279	0.097596	0.411	0.114	0.37216	0.62088	0.78948	0.89769	0.92964	0.23368	0.81814	0.14618
ENSG00000184232	OAF	0.98024	0.70761	0.86645	0.45215	0.50648	0.36746	0.20627	0.012921	0.55095	0.05711	0.54484	0.12629	0.52668	0.21194	0.0018152	0.14281
ENSG00000184254	ALDH1A3	0.22042	0.36591	0.22933	0.7607	0.43201	0.76457	0.44131	0.85636	0.20254	0.14298	0.87755	0.24191	0.049674	0.32572	0.56026	0.65424
ENSG00000184261	KCNK12	0.03958	0.92155	0.097719	0.57714	0.45986	0.1021	0.2972	0.14257	0.58665	0.96209	0.39667	0.40058	0.98667	0.49277	0.91863	0.39187
ENSG00000184271	POU6F1	0.062847	0.93347	0.67128	0.97164	0.25777	0.84049	0.26453	0.59327	0.095459	0.39812	0.11921	0.72359	0.80806	0.25221	0.24326	0.33913
ENSG00000184276	DEFB108B	0.51329	0.90408	0.15615	0.82723	0.50341	0.23356	0.95388	0.94059	0.078181	0.37072	0.73401	0.92064	0.90902	0.69437	0.41355	0.8623
ENSG00000184277	TM2D3	0.93322	0.19213	0.71514	0.80046	0.24313	0.1845	0.21192	0.27854	0.22884	0.30536	0.10023	0.26801	0.85971	0.13201	0.5492	0.0070749
ENSG00000184292	TACSTD2	0.40878	0.12009	0.073367	0.79864	0.32101	0.58653	0.96143	0.33404	0.89403	0.31658	0.25844	0.12319	0.60241	0.17338	0.1809	0.11794
ENSG00000184293	CLECL1	0.34948	0.00020897	0.21437	0.53988	0.44746	0.4429	0.4242	0.3455	0.30155	0.25289	0.28566	0.4757	0.49417	0.56195	0.95936	0.00045671
ENSG00000184302	SIX6	0.30899	0.39376	0.60474	0.23312	0.98007	0.39331	0.53163	0.25495	0.66442	0.057903	0.89951	0.058246	0.0030624	0.21382	0.71804	0.10964
ENSG00000184304	PRKD1	0.84586	0.054687	0.402	0.88075	0.3487	0.048082	0.41537	0.29363	0.19243	0.00050781	0.19557	0.26257	0.012561	0.10019	0.19742	0.62116
ENSG00000184305	CCSER1	0.76515	0.85197	0.88606	0.52788	0.58517	0.36205	0.24813	0.53501	0.44705	9.5075e-05	0.22576	0.030934	0.73504	0.37687	0.32366	0.16521
ENSG00000184307	ZDHHC23	0.47689	0.07003	0.99742	0.24333	0.57355	0.49891	0.80345	0.65546	0.97991	0.092231	0.73154	0.73816	0.60457	0.54534	0.21001	0.60284
ENSG00000184313	MROH7	0.38701	0.53765	0.845	0.89689	0.37144	0.63374	0.85445	0.87584	0.67656	0.2346	0.40108	0.24191	0.36923	0.054878	0.14811	0.1986
ENSG00000184321	OR51J1	0.84829	0.15309	0.65196	0.43495	0.24836	0.67793	0.70183	0.47171	0.19726	0.48596	0.56749	0.035287	0.75562	0.15731	0.23401	0.36712
ENSG00000184330	S100A7A	0.28127	0.90959	0.7124	0.98786	0.59695	0.75392	0.7983	0.84566	0.43562	0.63978	0.66709	0.44185	0.41026	0.22715	0.95299	0.059387
ENSG00000184344	GDF3	0.66842	0.80048	0.03339	0.69582	0.55162	0.22296	0.71055	0.70106	0.27751	0.83859	0.95533	0.64912	0.58022	0.79013	0.81508	0.47852
ENSG00000184345	IQCF2	0.19346	0.36338	0.49668	0.18341	0.23597	0.4304	0.1419	0.7561	0.38349	0.4986	0.051233	0.34605	0.49533	0.24057	0.17063	0.47806
ENSG00000184347	SLIT3	0.88712	0.047364	0.53731	0.77375	0.34219	0.22917	0.19606	0.60801	0.9478	0.22303	0.72432	0.71524	0.10634	0.44421	0.17564	0.14481
ENSG00000184349	EFNA5	0.13413	0.26185	0.11673	0.67944	0.77245	0.4384	0.49232	0.85003	0.20535	0.059546	0.6964	0.79629	0.023613	0.050302	0.74713	0.0058561
ENSG00000184350	MRGPRE	0.89962	0.43646	0.47614	0.9079	0.34912	0.40884	0.7981	0.94717	0.94202	0.81814	0.38301	0.55503	0.18015	0.70028	0.68122	0.034392
ENSG00000184351	KRTAP19-1	0.40325	0.80397	0.67717	0.77172	0.13123	0.14512	0.29367	0.55353	0.68039	0.85581	0.55703	0.68817	0.17971	0.23288	0.46173	0.45456
ENSG00000184357	HIST1H1B	0.16885	0.043456	0.21111	0.67314	0.63984	0.61489	0.12933	0.49802	0.87188	0.95357	0.038332	0.87834	0.019272	0.14493	0.82592	2.1865e-05
ENSG00000184361	SPATA32	0.77799	0.40089	0.53521	0.84849	0.13151	0.39984	0.86695	0.0051403	0.57847	0.014665	0.12646	0.80617	0.45581	0.85667	0.071833	0.35159
ENSG00000184363	PKP3	0.77644	0.70712	0.92008	0.95406	0.16159	0.75813	0.74885	0.74899	0.88579	0.63228	0.27622	0.63888	0.84516	0.88944	0.76396	0.34924
ENSG00000184368	MAP7D2	0.3565	0.70521	0.087754	0.22291	0.75041	0.77209	0.96775	0.1069	0.50771	0.60897	0.14176	0.53258	0.85566	0.34101	0.77973	0.029569
ENSG00000184371	CSF1	0.2545	0.48484	0.42336	0.26542	0.84815	0.054813	0.43225	0.089373	0.43198	0.1157	0.61953	0.091281	0.16951	0.8496	0.030552	0.19117
ENSG00000184374	COLEC10	0.57837	0.11044	0.93052	0.15753	0.96644	0.22776	0.82917	0.33805	0.63608	0.2285	0.57898	0.51505	0.26173	0.28959	0.80847	0.11038
ENSG00000184378	ACTRT3	0.39957	0.49166	0.33116	0.5841	0.59086	0.23338	0.062732	0.84339	0.012167	0.91119	0.8053	0.94024	0.17287	0.63177	0.37008	0.49664
ENSG00000184381	PLA2G6	0.0020534	0.45371	0.44027	0.71902	0.63215	0.47893	0.39811	0.032978	0.69688	0.56627	0.18237	0.29437	0.062378	0.88039	1.913e-05	0.0002071
ENSG00000184384	MAML2	0.95466	0.05353	0.003285	0.48418	0.36383	0.25795	0.05798	0.10998	0.33578	0.58999	0.33515	0.020887	0.38753	0.030942	0.43276	0.3332
ENSG00000184385	C21orf128	0.40633	0.11683	0.62531	0.55712	0.78035	0.61395	0.19021	0.28684	0.087344	0.48836	0.44962	0.92291	0.75798	0.26818	0.15004	0.40211
ENSG00000184389	A3GALT2	0.36896	0.24996	0.076384	0.43985	0.31452	0.59637	0.51679	0.038924	0.91792	0.65887	0.32652	0.75903	0.93467	0.41647	0.92671	0.86844
ENSG00000184402	SS18L1	0.28008	0.48627	0.84555	0.38657	0.78164	0.91743	0.058096	0.051256	0.66792	0.61856	0.89202	0.055768	0.58605	0.017447	0.22289	0.34545
ENSG00000184408	KCND2	0.97886	0.91277	0.017584	0.85163	0.17923	0.55132	0.10662	0.95217	0.4466	0.26106	0.079889	0.4765	0.81672	0.039637	0.061424	0.36426
ENSG00000184428	TOP1MT	0.27003	0.66958	0.50798	0.91791	0.30309	0.97323	0.54019	0.82301	0.92948	0.35941	0.89518	0.58156	0.62549	0.31849	0.42178	0.014332
ENSG00000184432	COPB2	0.41487	0.001256	0.57396	0.71601	0.87734	0.1707	0.82261	0.63625	0.40716	0.14071	0.6293	0.060882	0.35169	0.59603	0.071975	0.3347
ENSG00000184434	LRRC19	0.38431	0.031962	0.65155	0.30507	0.13784	0.40385	0.82385	0.028074	0.055296	0.22133	0.557	0.97259	0.32598	0.82708	0.087695	0.028387
ENSG00000184436	THAP7	0.1077	0.032834	0.18987	0.79106	0.97808	0.37392	0.39249	0.12693	0.47223	0.15619	0.69679	0.42195	0.74684	0.44268	0.074471	0.17694
ENSG00000184445	KNTC1	0.34426	0.13103	0.52399	0.54929	0.58124	0.60177	0.30303	0.73957	0.95676	0.00028818	0.87854	0.38313	0.085042	0.039996	0.68149	0.6081
ENSG00000184451	CCR10	0.27398	0.81661	0.49071	0.80598	0.81976	0.040612	0.056293	0.85975	0.2742	0.060442	0.27948	0.051197	0.39014	0.80818	0.71728	0.39865
ENSG00000184454	NCMAP	0.81942	0.66895	0.38713	0.22358	0.76295	0.20146	0.26513	0.013294	0.067381	0.9814	0.55414	0.25336	0.69496	0.59019	0.092925	0.00027738
ENSG00000184459	BPIFC	0.85034	0.21993	0.59971	0.086455	0.19448	0.80935	0.94271	0.56604	0.48375	0.23493	0.77565	0.83063	0.31592	0.094177	0.26596	0.577
ENSG00000184465	WDR27	0.8522	0.85158	0.33562	0.33309	0.20411	0.0375	0.77206	0.21143	0.05656	0.71127	0.97992	0.085608	0.72737	0.68842	0.68588	0.20669
ENSG00000184470	TXNRD2	0.43299	0.006289	0.0228	0.6974	0.19794	0.21111	0.15405	0.40276	0.40003	0.076271	0.90912	0.26162	0.68515	0.012806	0.071289	0.071317
ENSG00000184471	C1QTNF8	0.56161	0.48823	0.79911	0.48944	0.60975	0.89316	0.1775	0.74807	0.27096	0.14355	0.34345	0.17335	0.98173	0.84989	0.97911	0.54522
ENSG00000184478	OR56A3	0.71891	0.20284	0.32647	0.65215	0.53617	0.028327	0.41131	0.0048142	0.59369	0.80455	0.39925	0.48145	0.29888	0.86792	0.41389	0.66645
ENSG00000184481	FOXO4	0.5448	0.92215	0.91107	0.91735	0.20718	0.03624	0.84448	0.52225	0.024634	0.14048	0.80672	0.22531	0.41851	0.19734	0.72723	0.0037363
ENSG00000184486	POU3F2	0.108	0.82339	0.075959	0.48054	0.65465	0.50289	0.68342	0.55704	0.33293	0.63867	0.78432	0.48288	0.079043	0.6367	0.35574	0.008325
ENSG00000184489	PTP4A3	0.99305	0.49606	0.91157	0.31811	0.38133	0.31068	0.042508	0.021785	0.61914	0.25816	0.19748	0.35278	0.61647	0.19267	0.38532	0.37665
ENSG00000184497	TMEM255B	0.98266	0.11185	0.99095	0.90157	0.90412	0.040555	0.57645	0.22841	0.23726	0.17014	0.2929	0.7648	0.12761	0.14808	0.69612	0.00087924
ENSG00000184500	PROS1	0.23756	0.18752	0.38281	0.80366	0.12865	0.231	0.022916	0.44281	0.1975	0.00052771	0.062397	0.13951	0.25555	0.20836	4.6154e-06	0.57228
ENSG00000184502	GAST	0.11536	0.23549	0.67621	0.55	0.49419	0.024138	0.79056	0.58104	0.99391	0.4825	0.020696	0.56186	0.15295	0.5486	0.75815	0.99316
ENSG00000184507	NUTM1	0.48974	0.34605	0.62464	0.57105	0.94332	0.68354	0.91458	0.85352	0.70071	0.50271	0.23032	0.64166	0.039673	0.81851	0.55896	0.19028
ENSG00000184508	HDDC3	0.51054	0.20582	0.34217	0.91864	0.36585	0.17407	0.26299	0.2554	0.96419	0.55639	0.35774	0.97778	0.46307	0.29617	0.98506	0.6461
ENSG00000184517	ZFP1	0.63473	0.29665	0.39041	0.39301	0.61172	0.58572	0.092096	0.89107	0.29806	0.47052	0.56129	0.18231	0.65417	0.055316	0.49632	0.77284
ENSG00000184524	CEND1	0.076904	0.34649	0.073037	0.38119	0.16078	0.72541	0.6061	0.35262	0.34297	0.093433	0.59973	0.83948	0.66453	0.47396	0.16749	0.58946
ENSG00000184530	C6orf58	0.79706	0.29164	0.14814	0.19823	0.034465	0.069211	0.98764	0.19874	0.4224	0.0062343	0.35448	0.25667	0.74542	0.38697	0.63432	0.062786
ENSG00000184544	DHRS7C	0.84239	0.23397	0.82134	0.49499	0.12062	0.86674	0.2381	0.16756	0.73548	0.7432	0.9757	0.029223	0.62172	0.74927	0.86269	0.33728
ENSG00000184545	DUSP8	0.44487	0.21053	0.95192	0.1592	0.91381	0.51818	0.52115	1.4713e-05	0.59304	0.76874	0.58731	0.19212	0.090282	0.23365	0.65751	1.6969e-07
ENSG00000184564	SLITRK6	0.73363	0.99136	0.82496	0.79943	0.20025	0.56409	0.53299	0.92915	0.95745	0.74418	0.38526	0.68553	0.52196	0.072804	0.91791	0.84567
ENSG00000184566	AC132216.1	0.5656	0.76134	0.96926	0.84003	0.38008	0.98952	0.83123	0.94293	0.39591	0.01685	0.77039	0.38496	0.22226	0.028837	0.38133	0.24337
ENSG00000184571	PIWIL3	0.48387	0.76544	0.2222	0.15177	0.50952	0.16149	0.98464	0.46616	0.65125	0.69224	0.44016	0.83145	0.2933	0.99241	0.84006	0.53822
ENSG00000184574	LPAR5	0.0043357	0.026501	0.24779	0.1293	0.56606	0.23865	0.80487	0.85682	0.67549	0.0010922	0.79424	0.30115	0.0016093	0.0025529	0.09062	0.35578
ENSG00000184575	XPOT	0.84573	0.39047	0.74816	0.566	0.43049	0.73051	0.1113	0.90805	0.00082724	0.10347	0.96202	0.096219	0.30931	0.41218	0.93341	0.9533
ENSG00000184584	TMEM173	0.61266	0.41052	0.36329	0.80638	0.80425	0.42126	0.59814	0.56898	0.15591	0.46437	0.67598	0.12971	0.043332	0.15932	0.32726	0.63269
ENSG00000184588	PDE4B	0.4503	0.45882	0.97123	0.71802	0.49058	0.49998	0.00074555	0.028882	0.70294	0.090923	0.48882	0.84806	0.0024604	0.69817	0.13394	0.0056456
ENSG00000184599	FAM19A3	0.50201	0.30763	0.87775	0.58235	0.36794	0.27162	0.32598	0.5302	0.61397	0.070353	0.11758	0.34781	0.94701	0.16273	0.84282	0.44865
ENSG00000184601	C14orf180	0.26858	0.42139	0.1669	0.72401	0.030561	0.37514	0.87916	0.65531	0.33943	0.41586	0.2779	0.067815	0.015691	0.047052	0.87868	0.061773
ENSG00000184602	SNN	0.044269	0.22441	0.42766	0.78349	0.52465	0.23047	0.97549	0.93995	0.71452	0.8421	0.051	0.52676	0.97768	0.96015	0.10819	0.086817
ENSG00000184608	C8orf12	0.0061087	0.028427	0.11265	0.83435	0.88733	0.29181	0.64297	0.0015903	0.01086	0.86371	0.15476	0.010986	0.054862	0.30517	0.16631	0.81824
ENSG00000184611	KCNH7	0.028264	0.66511	0.50485	0.36748	0.059887	0.43091	0.55278	0.047275	0.053668	0.69232	0.87584	0.70665	0.34367	0.63185	0.59216	0.35407
ENSG00000184613	NELL2	0.77582	0.26032	0.26983	0.38394	0.72173	0.46861	0.88106	0.46657	0.49731	0.095783	0.68596	0.33455	0.50762	0.0053197	0.61636	0.094959
ENSG00000184619	KRBA2	0.36733	0.13611	0.027393	0.068873	0.40787	0.61283	0.40346	0.57193	0.27958	0.61402	0.73274	0.061125	0.76258	0.00038427	0.96979	0.96804
ENSG00000184634	MED12	0.57276	0.74743	0.83207	0.54205	0.051924	0.1453	0.99521	0.26286	0.082687	0.56929	0.89773	0.3003	0.90727	0.51843	0.98839	0.00046749
ENSG00000184635	ZNF93	0.67111	0.60605	0.56535	0.85211	0.071158	0.092308	0.69312	0.23207	0.33151	0.57045	0.043478	0.17826	0.6721	0.0068187	0.28514	0.043332
ENSG00000184640	SEPT9	0.60953	0.12052	0.13221	0.83237	0.19504	0.65917	0.7074	0.037856	0.83808	0.0038776	0.29686	0.015203	0.34302	0.26595	0.062835	0.011337
ENSG00000184647	PRSS55	0.095469	0.49671	0.63784	0.85382	0.957	0.0012099	0.98045	0.076067	0.042914	0.53688	0.11016	0.018123	0.11911	0.16845	0.67156	0.40165
ENSG00000184650	ODF4	0.94698	0.1972	0.0086624	0.39056	0.079877	0.44924	0.44718	0.89737	0.4001	0.68186	0.41216	0.021366	0.82131	0.081517	0.84527	0.25636
ENSG00000184661	CDCA2	0.16999	0.052386	0.37995	0.10952	0.35849	0.45047	0.060069	0.3113	0.21744	0.41253	0.74941	0.81898	0.41965	0.086608	0.0068106	0.67612
ENSG00000184672	RALYL	0.16527	0.80954	0.22032	0.68476	0.35835	0.0012526	0.32985	0.95919	0.68208	0.044879	0.69605	0.74071	0.2476	0.019607	0.084016	0.34592
ENSG00000184677	ZBTB40	0.81017	0.56713	0.75728	0.30704	0.88655	0.93993	0.01778	0.7951	0.98895	0.0060293	0.54539	0.74878	0.80852	0.39648	0.97424	0.98722
ENSG00000184682	C11orf89	0.50335	0.4898	0.79621	0.38947	0.20562	0.88408	0.15189	0.87646	0.44235	0.2328	0.31156	0.50301	0.01139	0.15984	0.059987	0.15528
ENSG00000184697	CLDN6	0.71978	0.39472	0.61546	0.32118	0.5743	0.67127	0.43412	0.73333	0.69012	0.43163	0.42371	0.30276	0.024224	0.017598	0.26284	0.66948
ENSG00000184698	OR51M1	0.21185	0.55074	0.038729	0.6029	0.49622	0.33503	0.45122	0.46388	0.79016	0.4412	0.075519	0.010654	0.54525	0.10172	0.89946	0.28841
ENSG00000184708	EIF4ENIF1	0.44126	0.17366	0.22215	0.08504	0.31516	0.1839	0.071573	0.27431	0.0065271	0.49274	0.67128	0.88058	0.18398	0.010386	0.81655	0.059588
ENSG00000184716	SERINC4	0.78204	0.95163	0.12818	0.96516	0.5901	0.39448	0.0069579	0.79955	0.25018	0.54305	0.030158	0.097898	0.66674	0.71942	0.19158	0.75118
ENSG00000184719	RNLS	0.30007	0.33117	0.8282	0.69164	0.043694	0.078818	0.82026	0.091496	0.23269	0.32498	0.90063	0.38512	0.61257	0.31527	0.25732	0.38109
ENSG00000184724	KRTAP6-1	0.48269	0.7289	0.60955	0.7394	0.36025	0.93467	0.72011	0.36095	0.66138	0.10592	0.017117	0.21173	0.62414	0.48011	0.22	0.4666
ENSG00000184730	APOBR	0.95382	0.090226	0.39142	0.24311	0.03884	0.23392	0.54957	3.7563e-05	0.0073302	0.051802	0.13983	0.10099	0.00061565	0.56809	0.0086819	0.00086054
ENSG00000184731	FAM110C	0.81138	0.13101	0.20865	0.73523	0.16068	0.28601	0.052401	0.5053	0.86121	0.29527	0.11298	0.93859	0.50743	0.55071	0.65592	0.5429
ENSG00000184743	ATL3	0.20549	0.42124	0.53695	0.95005	0.867	0.035086	0.85416	0.49519	0.17478	0.42443	0.90994	0.54017	0.40551	0.32039	0.5123	0.44613
ENSG00000184752	NDUFA12	0.66599	0.17604	0.22191	0.088523	0.009641	0.021794	0.67113	0.21615	0.60543	0.80309	0.88416	0.45855	0.44592	0.011652	0.43346	0.67217
ENSG00000184774	RP11-480I12.4	0.51818	0.14388	0.59621	0.35133	0.90259	0.75406	0.70571	0.57406	0.10123	0.47639	0.52464	0.26502	0.60056	0.072018	0.72447	0.57137
ENSG00000184786	TCTE3	0.91413	0.89913	0.29519	0.325	0.19505	0.38633	0.093235	0.73097	0.33671	0.76164	0.55862	0.32246	0.7626	0.96583	0.70632	0.046935
ENSG00000184787	UBE2G2	0.029404	0.031934	0.923	0.15321	0.26969	0.031801	0.83471	0.85768	0.51782	0.94372	0.021718	0.37925	0.39121	0.57812	0.61486	0.22865
ENSG00000184788	SATL1	0.88927	0.60265	0.12588	0.79052	0.18587	0.90399	0.66371	0.78119	0.037455	0.038522	0.87707	0.43948	0.42259	0.89933	0.81288	0.33352
ENSG00000184792	OSBP2	0.45658	0.14855	0.39899	0.20271	0.47644	0.09694	0.024168	0.26329	0.041921	0.12192	0.22796	0.88104	0.68156	0.19343	0.30511	8.4638e-05
ENSG00000184809	C21orf88	0.54456	0.86444	0.33238	0.99211	0.036592	0.16926	0.63252	0.67427	0.023518	0.32223	0.67834	0.99935	0.29389	0.32996	0.27874	0.42031
ENSG00000184811	TUSC5	0.87204	0.65174	0.070743	0.17959	0.76053	0.64379	0.67674	0.99826	0.48949	0.28851	0.3361	0.59386	0.10425	0.47497	0.92405	0.21634
ENSG00000184814	PRR23B	0.58845	0.65739	0.48775	0.14727	0.31678	0.28187	0.11749	0.16035	0.31725	0.63509	0.8979	0.40268	0.3812	0.15118	0.30676	0.47069
ENSG00000184825	HIST1H2AH	0.32014	0.12704	0.69013	0.60951	0.56607	0.74162	0.35307	0.00026511	0.50508	0.003617	0.18779	0.38055	0.14607	0.13076	0.032677	0.0044132
ENSG00000184828	ZBTB7C	0.64054	0.47046	0.85489	0.55576	0.71175	0.36256	0.43736	0.093655	0.18321	0.024307	0.00020768	0.0095266	0.1781	0.00079404	0.6415	0.064674
ENSG00000184831	APOO	0.61245	0.59478	0.24108	0.028411	0.68744	0.5456	0.88362	0.31912	0.40715	0.47716	0.96954	0.87561	0.98654	0.6613	0.078067	0.2224
ENSG00000184838	PRR16	0.20015	0.14013	0.23415	0.34206	0.99201	0.58119	0.039901	0.16996	0.90946	0.28335	0.045533	0.24613	0.57973	0.24005	0.98452	0.26613
ENSG00000184840	TMED9	0.10928	0.018864	0.7224	0.71636	0.27908	0.96543	0.53298	0.588	0.31729	0.62708	0.75456	0.21776	0.88926	0.17957	0.085698	0.10218
ENSG00000184845	DRD1	0.72319	0.67783	0.59314	0.14463	0.775	0.53539	0.69607	0.35894	0.61141	0.12562	0.17354	0.50659	0.83692	0.25207	0.11743	0.90851
ENSG00000184857	TMEM186	0.85239	0.38211	0.74133	0.28974	0.55746	0.8544	0.54191	0.72161	0.73307	0.52543	0.4836	0.71074	0.57189	0.82792	0.51439	0.050558
ENSG00000184860	SDR42E1	0.29174	0.96097	0.12297	0.32061	0.12292	0.71209	0.93807	0.68616	0.51744	0.2561	0.44655	0.79424	0.96608	0.24507	0.1575	0.65409
ENSG00000184863	RBM33	0.11333	0.43643	0.010455	0.21275	0.033763	0.11677	0.27788	0.27471	0.66021	0.2593	0.71962	0.14735	0.71982	0.13269	0.54408	0.2035
ENSG00000184867	ARMCX2	0.75478	0.4532	0.089406	0.96491	0.60532	0.12715	0.3572	0.033872	0.81813	0.82813	0.36983	0.69378	0.48528	0.016713	0.6329	0.48277
ENSG00000184881	OR51B2	0.38166	0.74431	0.66093	0.58896	0.94633	0.48999	0.2445	0.65371	0.60859	0.97314	0.50073	0.64615	0.71698	0.045622	0.75572	0.25204
ENSG00000184886	PIGW	0.50801	0.91685	0.33506	0.00096214	0.0088773	0.01203	0.033069	0.041681	0.26017	0.0032678	0.90172	0.5521	0.077614	0.0065118	0.046019	0.0038629
ENSG00000184887	BTBD6	0.28311	0.93303	0.026068	0.29198	0.28943	0.40799	0.050389	0.0056643	0.3573	0.77645	0.43424	0.534	0.75636	0.37641	0.63647	0.096055
ENSG00000184897	H1FX	0.86989	0.044532	0.92495	0.5775	0.13687	0.64274	0.15341	0.0043706	0.19504	0.0028163	0.056495	0.35134	0.018712	0.086314	0.72231	1.4414e-07
ENSG00000184898	RBM43	0.69876	0.96159	0.55511	0.99496	0.39438	0.79628	0.21921	0.067048	0.04978	0.2732	0.30768	0.03711	0.36763	0.60085	0.25311	0.00054646
ENSG00000184900	SUMO3	0.082937	0.058391	0.77758	0.09929	0.49255	0.089811	0.93146	0.95171	0.46022	0.93916	0.10047	0.45682	0.067326	0.66589	0.43593	0.19883
ENSG00000184903	IMMP2L	0.23157	0.0071404	0.44589	0.20934	0.49303	0.80079	0.37903	0.90176	0.24795	0.16107	0.53074	0.50772	0.77489	0.41987	0.23492	0.15052
ENSG00000184908	CLCNKB	0.95132	0.16338	0.78129	0.0033245	0.49822	0.29533	0.50759	0.56434	0.99018	0.31887	0.14736	0.61882	0.15809	0.11602	0.73688	0.32427
ENSG00000184909	C1ORF220	0.30824	0.41247	0.019317	0.34379	0.38374	0.34713	0.88888	0.70988	0.0088214	0.62929	0.66215	0.1594	0.5862	0.01534	0.97982	0.33804
ENSG00000184916	JAG2	0.87703	0.8244	0.32012	0.43548	0.18574	0.38818	0.67383	0.9967	0.58531	0.11927	0.019143	0.27887	0.70926	0.11615	0.74189	0.3138
ENSG00000184922	FMNL1	0.95236	0.8546	0.83627	0.93709	0.11302	0.90854	0.8055	0.43442	0.86163	0.27423	0.00050344	0.68071	0.10123	0.91293	0.13164	0.019236
ENSG00000184923	NUTM2A	0.3687	0.80092	0.0067716	0.6702	0.43008	0.70664	0.4962	0.10362	0.6305	0.16239	0.02934	0.84038	0.51057	0.57635	0.101	0.75113
ENSG00000184924	PTRHD1	0.16488	0.42155	0.12209	0.40993	0.72666	0.083114	0.30788	0.22031	0.48089	0.24029	0.0042861	0.47551	0.01722	0.0026671	0.14618	0.33605
ENSG00000184933	OR6A2	0.74736	0.7134	0.5184	0.44772	0.10437	0.82518	0.60201	0.057601	0.12722	0.2478	0.78382	0.56404	0.87662	0.45249	0.92171	0.49805
ENSG00000184937	WT1	0.89773	0.12024	0.54003	0.8036	0.076332	0.12255	0.68739	0.51588	0.53336	2.8587e-06	0.13626	0.15516	0.0036262	4.5934e-05	0.015376	0.63486
ENSG00000184939	ZFP90	0.5016	0.43591	0.24757	0.37711	0.33407	0.24586	0.02018	0.79564	0.13477	0.088357	0.24372	0.084071	0.72338	0.15258	0.4909	0.33399
ENSG00000184945	AQP12A	0.0039339	0.87324	0.32763	0.34686	0.98095	0.94964	0.64541	0.32616	0.37458	0.5541	0.46406	0.044362	0.50339	0.4911	0.77808	0.15947
ENSG00000184949	FAM227A	0.33718	0.38879	0.38302	0.61219	0.32392	0.23442	0.24929	0.010508	0.3692	0.67357	0.71333	0.93517	0.32894	0.0090132	0.091252	0.26014
ENSG00000184954	OR6C70	0.49148	0.46558	0.47024	0.47113	0.36626	0.36571	0.057995	0.095142	0.64155	0.30631	0.29965	0.60915	0.93878	0.36413	0.87222	0.0056552
ENSG00000184956	MUC6	0.71052	0.35402	0.60575	0.55322	0.38249	0.51448	0.00081063	0.7123	0.80148	0.17405	0.55133	0.72727	0.83237	0.59716	0.71537	0.20477
ENSG00000184967	NOC4L	0.9624	0.39339	0.12627	0.44913	0.22917	0.058895	0.94331	0.82162	0.11601	0.89315	0.052595	0.18224	0.01426	0.62032	0.045557	0.99078
ENSG00000184979	USP18	0.66921	0.0016355	0.92551	0.1674	0.65669	0.7678	0.074929	0.75125	0.22346	0.25825	0.57611	0.69425	0.47874	0.13308	0.66073	0.45602
ENSG00000184983	NDUFA6	0.027002	0.052488	0.98295	0.2243	0.07545	0.069552	0.84919	0.52569	0.80934	0.010985	0.031428	0.67921	0.86502	0.30248	0.11815	0.497
ENSG00000184984	CHRM5	0.45059	0.73194	0.24854	0.016634	0.96481	0.0019922	0.0024243	0.8601	0.37864	0.56325	0.65625	0.084282	0.86437	0.18135	0.38895	0.39671
ENSG00000184985	SORCS2	0.31025	0.24854	0.88246	0.61048	0.77744	0.0052521	0.67161	0.77494	0.93876	0.22847	0.71152	0.29483	0.16755	0.076681	0.071005	0.14572
ENSG00000184988	TMEM106A	0.1405	0.70486	0.030169	0.61276	0.10578	0.16994	0.39987	4.2095e-07	0.25091	0.092149	0.005616	0.53119	0.59389	0.10388	0.43452	1.1392e-05
ENSG00000184990	SIVA1	0.19763	0.4066	0.58733	0.77304	0.27897	0.49709	0.61528	0.041635	0.52651	0.14868	0.98835	0.38615	0.25331	0.37288	0.37608	0.13594
ENSG00000184992	BRI3BP	0.78348	0.73603	0.48713	0.88045	0.50908	0.87085	0.69977	0.066332	0.29131	0.18575	0.017398	0.38728	0.76713	0.26116	0.22816	0.55363
ENSG00000184995	IFNE	0.90888	0.71852	0.55232	0.97414	0.54731	0.13267	0.55228	0.45552	0.0041866	0.065147	0.72192	0.84351	0.0045319	1.1929e-06	0.10767	0.26424
ENSG00000184999	SLC22A10	0.31568	0.15437	0.46016	0.0272	0.27395	0.28524	0.90517	0.13378	0.98405	0.30905	0.60364	0.11238	0.64538	0.82364	0.42709	0.10538
ENSG00000185000	DGAT1	0.81042	0.33076	0.50997	0.70713	0.51658	0.014613	0.17828	0.68939	0.064402	0.0054625	0.10428	0.41443	0.017051	0.38089	0.81409	0.77127
ENSG00000185002	RFX6	0.4489	0.56013	0.88365	0.1479	0.67934	0.60862	0.43091	0.068306	0.11175	0.33344	0.61851	0.32573	0.83783	0.97458	0.98202	0.15935
ENSG00000185008	ROBO2	0.61514	0.55594	0.4926	0.084426	0.076454	0.0063096	0.7672	0.14591	0.69227	0.70342	0.46487	0.83035	0.82735	0.27632	0.65848	0.88358
ENSG00000185009	AP3M1	0.78625	0.062483	0.42642	0.0011124	0.7333	0.053922	0.10716	0.076257	0.2546	0.60145	0.23012	0.18662	0.03581	0.00555	0.011685	0.077157
ENSG00000185013	NT5C1B	0.068196	0.089604	0.41319	0.06065	0.76249	0.11937	0.059767	0.66205	0.91258	0.28825	0.76625	0.24978	0.52612	0.29062	0.049734	0.4776
ENSG00000185015	CA13	0.58263	0.69137	0.79762	0.50223	0.33431	0.19069	0.36435	0.56351	0.022705	0.12952	0.53085	0.92499	0.56344	0.17586	0.66045	0.1879
ENSG00000185019	UBOX5	0.19452	0.21557	0.29233	0.97273	0.13908	0.010377	0.35674	0.1741	0.98181	0.65897	0.076324	0.25482	0.40245	0.51614	0.10707	0.4898
ENSG00000185022	MAFF	0.0092806	0.23882	0.74585	0.68336	0.23779	0.41365	0.40214	0.022367	0.75573	0.97893	0.39257	0.61082	0.051957	0.85484	1.4211e-05	0.00064004
ENSG00000185024	BRF1	0.38077	0.91875	0.029747	0.35943	0.38298	0.521	0.037895	0.0057723	0.39905	0.26086	0.39421	0.51485	0.87049	0.23018	0.72118	0.070722
ENSG00000185028	LRRC14B	0.25848	0.0061322	0.90777	0.28037	0.74373	0.13077	0.67127	0.059663	0.21807	0.022292	0.85053	0.012064	0.19039	0.81655	0.93415	0.90053
ENSG00000185033	SEMA4B	0.19335	0.88199	0.42787	0.39968	0.64065	0.34598	0.41543	0.11294	0.12336	0.12988	0.29775	0.40583	0.7913	0.24611	0.57024	0.016052
ENSG00000185038	MROH2A	0.14234	0.33635	0.089539	0.38641	0.15415	0.052192	0.91814	0.68843	0.73289	0.36497	0.33886	0.45555	0.40377	0.11692	0.091105	0.90976
ENSG00000185043	CIB1	0.18564	0.46838	0.47889	0.26844	0.30867	0.12428	0.59273	0.65463	0.99178	0.48388	0.14344	0.56857	0.26365	0.22871	0.51626	0.23516
ENSG00000185046	ANKS1B	0.92993	0.86847	0.085213	0.65166	0.35335	0.58681	0.63241	0.71692	0.091969	0.086239	0.44059	0.17985	0.39489	0.36336	0.3359	0.10623
ENSG00000185049	NELFA	0.20943	0.93159	0.030916	0.28988	0.47863	0.30241	0.54015	0.15878	0.53188	0.44973	0.93461	0.16398	0.34871	0.18605	0.61341	0.093123
ENSG00000185052	SLC24A3	0.32995	0.066972	0.74873	0.59051	0.5145	0.0025529	0.65853	0.25295	0.55136	0.066968	0.43899	0.20747	0.53879	0.33676	0.15787	0.16104
ENSG00000185053	SGCZ	0.94163	0.75359	0.33613	0.02784	0.7618	0.081238	0.47713	0.32183	0.0096882	0.93604	0.12272	0.50655	0.072939	0.018796	0.033708	0.27768
ENSG00000185055	EFCAB10	0.9898	0.93222	0.32564	0.66888	0.50931	0.10768	0.021165	0.67979	0.18154	0.44515	0.018463	0.72647	0.97023	0.72715	0.083953	0.68488
ENSG00000185056	C5orf47	0.86579	0.54936	0.16016	0.26408	0.66549	0.6933	0.012135	0.53188	0.12241	0.057643	0.46766	0.25347	0.39721	0.027643	0.59498	0.80551
ENSG00000185069	KRT76	0.31409	0.85758	0.41546	0.39785	0.070424	0.54975	0.69695	0.69652	0.84495	0.13036	0.67776	0.063242	0.58434	0.30246	0.74964	0.13211
ENSG00000185070	FLRT2	0.89768	0.40092	0.82424	0.11277	0.10221	0.71512	0.012407	0.66565	0.87066	0.31728	0.067794	0.1698	0.69632	0.43696	0.94352	0.021846
ENSG00000185085	INTS5	0.36904	0.16131	0.56742	0.23164	0.32311	0.88545	0.8437	0.62506	0.73289	0.23363	0.28919	0.37505	0.1685	0.49381	0.14116	0.36725
ENSG00000185087	FAM169B	0.60543	0.74709	0.92713	0.54949	0.64499	0.63799	0.057659	0.79774	0.81123	0.68975	0.10278	0.18846	0.29717	0.44145	0.45001	0.10343
ENSG00000185088	RPS27L	0.8511	0.92597	0.25349	0.28148	0.90972	0.74459	0.73242	0.95793	0.14477	0.44678	0.2277	0.41309	0.087657	0.16338	0.43129	0.4248
ENSG00000185090	MANEAL	0.80399	0.74256	0.26314	0.2659	0.35197	0.0054309	0.51761	0.015667	0.45252	0.11061	0.96985	0.23334	0.20443	0.02836	0.86785	0.00054682
ENSG00000185100	ADSSL1	0.54191	0.63183	0.49591	0.67265	0.19422	0.5202	0.49353	0.068909	0.41584	0.18918	0.96145	0.49756	0.30308	0.52477	0.20368	0.16273
ENSG00000185101	ANO9	0.8677	0.96824	0.59748	0.10724	0.81582	0.28057	0.20861	0.37711	0.25365	0.73961	0.79469	0.63401	0.9148	0.26638	0.75356	0.23776
ENSG00000185104	FAF1	0.51678	0.0057463	0.23102	0.19878	0.070307	0.21418	0.26001	0.83815	0.86365	0.0044542	0.21925	0.76739	0.028096	0.38819	0.028481	0.53586
ENSG00000185105	MYADML2	0.1546	0.26411	0.5254	0.066688	0.58246	0.757	0.43729	0.84571	0.92026	0.041902	0.42421	0.81807	0.65834	0.16269	0.7414	0.222
ENSG00000185112	FAM43A	0.18163	0.053765	0.61984	0.89141	0.89588	0.50058	0.51035	0.5221	0.63968	0.4179	0.41916	0.25035	0.26005	0.81024	0.23529	0.59337
ENSG00000185122	HSF1	0.64595	0.72489	0.68973	0.93669	0.18076	0.050656	0.040579	0.70306	0.0094152	0.23526	0.036616	0.45091	0.020876	0.44579	0.67765	0.3927
ENSG00000185127	C6orf120	0.77193	0.81753	0.278	0.71624	0.51747	0.06242	0.37193	0.68997	0.055304	0.89906	0.86164	0.32299	0.56086	0.99038	0.55632	0.44892
ENSG00000185130	HIST1H2BL	0.13473	0.043802	0.21196	0.75271	0.70463	0.58195	0.113	0.56871	0.87633	0.99001	0.040702	0.8721	0.019398	0.13915	0.82089	2.5053e-06
ENSG00000185133	INPP5J	0.77465	0.0073564	0.35831	0.022837	0.65042	0.099967	0.22398	0.14393	0.11689	0.087638	0.045454	0.98699	0.95744	0.010796	0.74241	0.26549
ENSG00000185149	NPY2R	0.079062	0.16863	0.24823	0.015587	0.28458	0.36943	0.16027	0.097629	0.90774	0.6723	0.10378	0.77838	0.41349	0.058054	0.89796	0.31104
ENSG00000185155	MIXL1	0.13026	0.60089	0.13756	0.16522	0.71121	0.99346	0.44313	0.70672	0.92654	0.28032	0.61591	0.48563	0.054771	0.56606	0.079064	0.139
ENSG00000185156	MFSD6L	0.33044	0.56199	0.80683	0.29864	0.26272	0.040458	0.45709	0.849	0.75979	0.29188	0.37916	0.15311	0.11033	0.38692	0.19626	0.87513
ENSG00000185158	LRRC37B	0.34086	0.41189	0.60309	0.85755	0.070309	0.018373	0.1052	0.96266	0.33998	0.070723	0.72002	0.3866	0.63642	0.89773	0.55419	0.56657
ENSG00000185163	DDX51	0.55786	0.32675	0.47051	0.55652	0.91534	0.42879	0.73349	0.74393	0.26528	0.6632	0.083923	0.40134	0.21135	0.41723	0.099349	0.46591
ENSG00000185176	AQP12B	0.3676	0.88364	0.47893	0.0064644	0.32883	0.33576	0.31065	0.5479	0.26722	0.79048	0.13931	0.8461	0.77563	0.64018	0.18735	0.21742
ENSG00000185177	ZNF479	0.76491	0.47809	0.40123	0.88328	0.16103	0.66728	0.32972	0.18485	0.88418	0.19717	0.40902	0.0061732	0.59961	0.12151	0.25915	0.8001
ENSG00000185187	SIGIRR	0.85102	0.74713	0.84147	0.90939	0.25584	0.33118	0.66757	0.53894	0.5615	0.42689	0.75563	0.50467	0.86717	0.73965	0.84501	0.14565
ENSG00000185189	NRBP2	0.22255	0.5423	0.72831	0.7654	0.64926	0.37146	0.65422	0.81539	0.79917	0.20453	0.34329	0.89422	0.27679	0.60727	0.30668	0.1702
ENSG00000185198	PRSS57	0.15365	0.69355	0.080465	0.34887	0.74182	0.55342	0.029951	0.41212	0.047724	0.041847	0.54389	0.9828	0.69957	0.98442	0.19286	0.87812
ENSG00000185201	IFITM2	0.71129	0.80755	0.10347	0.91732	0.62649	0.013772	0.8118	0.1482	0.10291	0.26745	0.72018	0.88454	0.039881	0.00052669	0.4076	0.69718
ENSG00000185215	TNFAIP2	0.89435	0.015283	0.85754	0.078852	0.42915	0.30708	0.15298	0.8249	0.053094	0.0066831	0.91592	0.26869	0.044511	0.22061	0.13037	0.078037
ENSG00000185219	ZNF445	0.64645	0.13398	0.26688	0.46667	0.047745	0.72323	0.29741	0.33814	0.69981	0.97418	0.45039	0.076786	0.74524	0.72617	0.13464	0.038563
ENSG00000185220	PGBD2	0.00071012	0.69118	0.65993	0.77915	0.084104	0.67606	0.75784	0.88123	0.64051	0.2508	0.19534	0.069321	0.54003	0.54137	0.64641	0.31058
ENSG00000185231	MC2R	0.9829	0.20036	0.87825	0.6031	0.27132	0.31342	0.53508	0.8488	0.73545	0.62183	0.49975	0.99603	0.58082	0.78857	0.17727	0.016504
ENSG00000185236	RAB11B	0.48319	0.17259	0.24835	0.59541	0.62806	0.19924	0.89123	0.077359	0.082103	0.18042	0.019275	0.093032	0.1199	0.90093	0.72181	0.055104
ENSG00000185238	PRMT3	0.25815	0.66509	0.97908	0.97345	0.45062	0.7168	0.65021	0.99109	0.79491	0.05634	0.99232	0.32574	0.11647	0.0053215	0.86694	0.51246
ENSG00000185245	GP1BA	0.72998	0.70452	0.0017239	0.9944	0.81015	0.48872	0.2353	0.016865	0.72306	0.41115	0.66858	0.90035	0.034811	0.46393	0.045495	0.67252
ENSG00000185246	PRPF39	0.19594	0.15613	0.61587	0.2075	0.092364	0.55842	0.38452	0.32994	0.75614	0.90456	0.27201	0.97815	0.39581	0.51618	0.95738	0.41614
ENSG00000185250	PPIL6	0.43189	0.18257	0.92044	0.89292	0.035639	0.76347	0.51126	0.39905	0.77417	0.083654	0.56171	0.0028168	0.54329	0.83301	0.65382	0.45574
ENSG00000185252	ZNF74	0.042861	0.69494	0.66819	0.63917	0.051653	0.64615	0.57908	0.28326	0.98454	0.51429	0.22476	0.59762	0.72393	0.87511	0.19676	0.57784
ENSG00000185261	KIAA0825	0.66322	0.086805	0.90936	0.15943	0.57151	0.61946	0.43807	0.057847	0.152	0.1037	0.45078	0.68053	0.62521	0.414	0.65761	0.47057
ENSG00000185262	UBALD2	0.10575	0.3947	0.35737	0.60611	0.60197	0.46122	0.57163	0.3889	0.27546	0.12847	0.20766	0.51762	0.35752	0.53978	0.2693	0.49805
ENSG00000185264	TEX33	0.01227	0.45658	0.18029	0.25696	0.35083	0.42028	0.55856	0.070965	0.29704	0.96119	0.1397	0.85662	0.34244	0.23033	0.4831	0.44741
ENSG00000185267	CDNF	0.37864	0.81223	0.12724	0.2587	0.6128	0.36041	0.90015	0.95181	0.49036	0.19401	0.56593	0.53466	0.016215	0.046182	0.20681	0.5349
ENSG00000185269	NOTUM	0.39534	0.38811	0.45104	0.024673	0.40144	0.48962	0.39916	0.10892	0.3817	0.16824	0.79795	0.54312	0.75433	0.013231	0.82832	0.016172
ENSG00000185271	KLHL33	0.76635	0.64102	0.41811	0.19895	0.38884	0.13538	0.67553	0.22596	0.33091	0.52491	0.082115	0.5184	0.30617	0.037008	0.41154	0.51316
ENSG00000185272	RBM11	0.77124	0.50307	0.062069	0.31452	0.62148	0.39231	0.92069	0.064146	0.61713	0.97625	0.9211	0.52774	0.36484	0.80425	0.8676	0.47105
ENSG00000185274	WBSCR17	0.19613	0.28673	0.63005	0.12154	0.12038	0.053989	0.90104	0.65516	0.77671	0.0015859	0.0048815	0.87391	0.72403	0.47258	0.40301	0.086014
ENSG00000185278	ZBTB37	0.03987	0.078929	0.38637	0.0013893	0.22983	0.97912	0.30032	0.47188	0.27599	0.074289	0.032959	0.75177	0.53739	0.059267	0.049895	0.41903
ENSG00000185294	SPPL2C	0.71377	0.047208	0.099358	0.019112	0.049716	0.53596	0.038975	0.52643	0.95297	0.0054966	0.1087	0.44463	0.76304	0.1783	0.33928	0.37758
ENSG00000185298	CCDC137	0.9244	0.95356	0.2665	0.32864	0.77271	0.63928	0.51027	0.52828	0.77787	0.96048	0.042467	0.023907	0.14084	0.1663	0.62443	0.49856
ENSG00000185303	SFTPA2	0.9216	0.24739	0.59311	0.43485	0.64909	0.37281	0.71394	0.40608	0.45379	0.27755	0.0056156	0.73866	0.5522	0.38209	0.058551	0.090158
ENSG00000185304	RGPD2	0.99041	0.90191	0.40664	0.25084	0.46183	0.92158	0.56415	0.71738	0.47993	0.30503	0.24656	0.79513	0.68735	0.2257	0.17761	0.061703
ENSG00000185305	ARL15	0.6014	0.36583	0.77426	0.30292	0.62604	0.0017504	0.34167	0.27475	0.29453	0.25312	0.49304	0.88951	0.076362	0.0085371	0.11293	0.14864
ENSG00000185306	C12orf56	0.99163	0.24851	0.94472	0.67904	0.45989	0.78855	0.20307	0.65336	0.090924	0.43568	0.52091	0.31394	0.90456	0.42032	0.82714	0.93211
ENSG00000185313	SCN10A	0.11424	1.0995e-11	0.19236	0.00088067	0.17917	0.42018	0.33868	0.1001	0.44466	4.4863e-06	0.0213	0.011781	0.1312	0.11979	0.5641	0.22957
ENSG00000185324	CDK10	0.87918	0.44064	0.33081	0.37742	0.73574	0.12286	0.75035	0.52431	0.024821	0.015241	0.19048	0.80055	0.26447	0.0094495	0.003017	0.014375
ENSG00000185332	TMEM105	0.72552	0.41154	0.61354	0.83104	0.84779	0.82224	0.12021	0.61868	0.013034	0.72573	0.094423	0.059233	0.020204	0.035862	0.28258	0.10534
ENSG00000185338	SOCS1	0.79328	0.92792	0.39385	0.67737	0.45625	0.00046562	0.061538	0.00080004	0.51205	0.040582	0.91212	0.13806	0.6198	0.039304	0.78636	0.00086381
ENSG00000185339	TCN2	0.39729	0.0010815	0.38923	0.93462	0.47965	0.24339	0.85493	0.4055	0.075244	0.55575	0.16961	0.50703	0.41838	0.23706	0.029502	0.75453
ENSG00000185340	GAS2L1	0.0016824	0.6291	0.99822	0.12771	0.3282	0.22078	0.053352	0.30027	0.0092658	0.73807	0.63137	0.32749	0.57307	0.35384	0.21391	0.73147
ENSG00000185344	ATP6V0A2	0.38649	0.0065775	0.9015	0.90261	0.74462	0.62265	0.060352	0.1356	0.63973	0.52153	0.28058	0.23224	0.16614	0.55615	0.66978	0.013174
ENSG00000185345	PARK2	0.86184	0.10175	0.14495	0.82085	0.027232	0.5527	0.21827	0.19111	0.37661	0.20645	0.1676	0.35598	0.37429	0.6373	0.42774	0.67118
ENSG00000185347	C14orf80	0.1716	0.80642	0.33208	0.52914	0.45969	0.8754	0.1947	0.64076	0.29901	0.94944	0.9875	0.31272	0.47576	0.59693	0.21958	0.34937
ENSG00000185352	HS6ST3	0.58915	0.96587	0.84221	0.28846	0.016986	0.81659	0.96975	0.31437	0.10312	0.011945	0.43313	0.19635	0.83883	0.61752	0.36209	0.032006
ENSG00000185359	HGS	0.64224	0.92815	0.58688	0.47383	0.32602	0.63091	0.34562	0.61796	0.76552	0.81373	0.040021	0.02341	0.09778	0.3547	0.88829	0.17323
ENSG00000185361	TNFAIP8L1	0.3346	0.53233	0.41148	0.50858	0.13354	0.85174	0.5923	0.50973	0.55135	0.31367	0.038748	0.45394	0.32767	0.2375	0.6242	0.57905
ENSG00000185379	RAD51D	0.90783	0.0033344	0.17001	0.92554	0.68659	0.2705	0.91513	0.4348	0.81208	0.013527	0.65813	0.021786	0.42969	0.96413	0.24658	0.96398
ENSG00000185385	OR7A17	0.28621	0.75152	0.26564	0.34999	0.42828	0.86587	0.867	0.84871	0.47218	0.059663	0.52452	0.80541	0.4364	0.57457	0.82968	0.91162
ENSG00000185386	MAPK11	0.98735	0.74948	0.71558	0.52832	0.76418	0.32521	0.33738	0.43554	0.29813	0.9362	0.59001	0.53741	0.5515	0.10094	0.15408	0.33858
ENSG00000185404	SP140L	0.4931	0.67352	0.61864	0.96099	0.65819	0.73276	0.4267	0.50091	0.22266	0.35419	0.29363	0.57776	0.68395	0.074459	0.76904	0.27722
ENSG00000185414	MRPL30	0.78317	0.53075	0.20851	0.07477	0.99191	0.88585	0.42732	0.59608	0.6065	0.86801	0.93301	0.33228	0.93025	0.48509	0.069941	0.35041
ENSG00000185418	TARSL2	0.93743	0.41172	0.71737	0.81855	0.11932	0.52471	0.4812	0.41268	0.86223	0.25543	0.0853	0.059461	0.87813	0.084781	0.49036	0.11796
ENSG00000185420	SMYD3	0.86232	0.30019	0.64597	0.47663	0.9106	0.70269	0.029183	0.75453	0.75241	0.42572	0.32842	0.097565	0.79212	0.28502	0.52283	0.53634
ENSG00000185432	METTL7A	0.68993	0.12922	0.67399	0.64454	0.71302	0.064858	0.72989	7.2937e-06	0.26225	0.0062219	0.032757	0.66219	0.036528	0.42394	0.19164	1.2157e-14
ENSG00000185436	IFNLR1	0.41318	0.61693	0.63843	0.11234	0.3377	0.43202	0.24419	0.658	0.59628	0.80886	0.044569	0.90823	0.55679	0.61149	0.9581	0.20757
ENSG00000185437	SH3BGR	0.44003	0.39445	0.041477	0.67103	0.51356	0.23623	0.80416	0.48764	0.11152	0.05785	0.5592	0.12299	0.12328	0.56084	0.73877	0.86156
ENSG00000185442	FAM174B	0.22748	0.21034	0.33236	0.74477	0.88292	0.51207	0.36019	0.58818	0.12567	0.40947	0.43261	0.5374	0.87022	0.67205	0.94981	0.62531
ENSG00000185453	C19orf68	0.88681	0.1547	0.99298	0.55792	0.58029	0.056434	0.81473	0.48078	0.3308	0.24102	0.93697	0.26709	0.023212	0.4126	0.50899	0.95261
ENSG00000185467	KPNA7	0.043877	0.61767	0.56701	0.22236	0.26049	0.28225	0.069826	0.97654	0.80297	0.087528	0.46209	0.71139	0.81997	0.5528	0.045478	0.0066484
ENSG00000185475	TMEM179B	0.94369	0.6392	0.52841	0.93201	0.4049	0.29666	0.20852	0.0549	0.40939	0.15279	0.8812	0.7672	0.49661	0.35896	0.80706	0.0086173
ENSG00000185477	GPRIN3	0.21862	0.18551	0.2126	0.46641	0.043717	0.14728	0.3055	0.93473	0.52336	0.69935	0.26687	0.90297	0.67798	0.016089	0.70455	0.15759
ENSG00000185479	KRT6B	0.36806	0.89667	0.14229	0.50413	0.70051	0.21833	0.24384	0.023889	0.22322	0.075758	0.55944	0.3739	0.011554	0.56013	0.48885	0.097193
ENSG00000185480	PARPBP	0.93309	0.44502	0.382	0.60043	0.57527	0.6691	0.049345	0.51555	0.4282	0.015785	0.10255	0.7646	0.20495	0.1328	0.2613	0.030656
ENSG00000185482	STAC3	0.31665	0.45645	0.46153	0.13213	0.16309	0.013837	0.29353	0.25251	0.83226	0.99795	0.60421	0.20218	0.156	0.16505	0.025499	0.0075867
ENSG00000185483	ROR1	0.23541	0.7434	0.093954	0.68727	0.78316	0.75226	0.65212	0.77983	0.44947	0.56566	0.6139	0.20791	0.38858	0.91326	0.88835	0.046267
ENSG00000185499	MUC1	0.34112	0.0024608	0.1354	0.44306	0.25878	0.76505	0.5703	0.0001112	0.018064	0.95328	0.78504	0.97782	0.37061	0.89396	0.61801	4.7754e-05
ENSG00000185504	C17orf70	0.60018	0.97336	0.89423	0.74235	0.020549	0.72513	0.96471	0.67984	0.12297	0.85598	0.047808	0.45678	0.1879	0.17698	0.98171	0.5978
ENSG00000185507	IRF7	0.6668	0.79618	0.25759	0.076586	0.5971	0.12952	0.2127	0.034981	0.50761	0.77535	0.82074	0.16669	0.21946	0.50557	0.82969	0.47596
ENSG00000185513	L3MBTL1	0.83569	0.83814	0.88396	0.25035	0.24655	0.63131	0.97808	0.31807	0.35355	0.3334	0.69257	0.57032	0.83233	0.4783	0.17914	0.26319
ENSG00000185518	SV2B	0.66673	0.25243	0.8757	0.73811	0.66043	0.46252	0.59913	0.26436	0.4363	0.19372	0.91572	0.8174	0.90151	0.17954	0.44053	0.23194
ENSG00000185519	FAM131C	0.85419	0.33538	0.73596	0.35264	0.2178	0.31657	0.46679	0.11932	0.87778	0.024583	0.12579	0.70067	0.22002	0.040777	0.46047	0.2728
ENSG00000185522	C11orf35	0.92742	0.46537	0.095234	0.032891	0.61906	0.54098	0.32791	0.046712	0.45051	0.58056	0.74481	0.0076266	0.94506	0.056533	0.44409	0.51307
ENSG00000185523	C1orf227	0.47762	0.80057	0.32246	0.2063	0.89265	0.60388	0.17334	0.21689	0.87344	0.76253	0.032413	0.66188	0.77891	0.23617	0.57885	0.96545
ENSG00000185527	PDE6G	0.87049	0.91744	0.39057	0.18443	0.65113	0.96391	0.35663	0.25092	0.75007	0.91964	0.0076897	0.034003	0.13136	0.44034	0.84729	0.414
ENSG00000185532	PRKG1	0.3878	0.59902	0.1153	0.43732	0.62861	0.1841	0.82645	0.093486	0.29891	0.13641	0.054666	0.74214	0.16997	0.83773	0.83119	0.21586
ENSG00000185551	NR2F2	0.18296	0.89591	0.042134	0.36494	0.06834	0.2795	0.085303	0.072147	0.039262	0.31964	0.29827	0.96379	0.98744	0.041741	0.11052	0.51463
ENSG00000185559	DLK1	0.19734	0.54468	0.25096	0.43487	0.59358	0.44032	0.47806	0.19455	0.58804	0.69203	0.25459	0.47849	0.50276	0.20432	0.35439	0.38564
ENSG00000185565	LSAMP	0.53042	0.32805	0.5148	0.45516	0.13352	0.18454	0.27342	0.053609	0.31967	0.32502	0.17299	0.83026	0.0004718	0.034449	0.65904	0.051864
ENSG00000185567	AHNAK2	0.94773	0.87764	0.21205	0.81128	0.52023	0.10003	0.85835	0.068572	0.59879	0.1358	0.9832	0.49149	0.14698	0.039738	0.29399	0.10149
ENSG00000185585	OLFML2A	0.094778	0.19479	0.56131	0.51857	0.048005	0.024059	0.13252	0.84934	0.23003	0.57127	0.33422	0.49957	0.53291	0.82442	0.91908	0.057619
ENSG00000185591	SP1	0.05075	0.62695	0.96673	0.3222	0.089177	0.0010383	0.76488	0.23741	0.040958	0.10716	0.86606	0.83523	0.59237	0.0062776	0.27913	0.59268
ENSG00000185594	SPATA8	0.58786	0.91667	0.46779	0.93522	0.37822	0.60528	0.4613	0.49558	0.48146	0.45805	0.15894	0.99975	0.95171	0.1756	0.22693	0.93512
ENSG00000185608	MRPL40	0.57284	0.53664	0.20862	0.63697	0.73327	0.0017711	0.14734	0.4153	0.9485	0.45306	0.21511	0.60152	0.98717	0.41563	0.47527	0.41755
ENSG00000185610	DBX2	0.68831	0.79157	0.40956	0.16775	0.46517	0.56877	0.84602	0.92841	0.9306	0.15212	0.33004	0.61942	0.81205	0.36014	0.37875	0.41874
ENSG00000185615	PDIA2	0.7425	0.046377	0.35706	0.25393	0.30039	0.036887	0.044171	0.32665	0.51389	0.04761	0.051564	0.46281	0.63817	0.60046	0.73984	0.04661
ENSG00000185619	PCGF3	0.81576	0.94988	0.72563	0.77373	0.42823	0.49125	0.36764	0.47473	0.26085	0.21524	0.61495	0.92825	0.63316	0.6892	0.9404	0.066726
ENSG00000185621	LMLN	0.37359	0.35038	0.64263	0.53664	0.80917	0.32467	0.12508	0.015572	0.76925	0.13952	0.36771	0.96393	0.21293	0.14869	0.63408	0.4486
ENSG00000185624	P4HB	0.0048257	0.20562	0.19995	0.20029	0.03011	0.45615	0.039233	0.30912	0.28974	0.022957	0.85296	0.11677	0.79618	0.35067	0.4987	0.41793
ENSG00000185627	PSMD13	0.8127	0.37592	0.58778	0.13132	0.018962	0.0011566	0.53024	0.22217	0.64696	0.66785	0.037382	0.24324	0.45887	0.00014594	0.65445	0.43363
ENSG00000185630	PBX1	0.49007	0.73643	0.065352	0.35742	0.75341	0.44709	0.58133	0.15978	0.043853	0.24941	0.0025918	0.7862	0.39432	0.72269	0.73531	0.022242
ENSG00000185634	SHC4	0.24663	0.019832	0.11162	0.62981	0.16718	0.095148	0.99244	0.17423	0.93389	0.17211	0.80037	0.1808	0.14652	0.54912	0.38298	0.22796
ENSG00000185640	KRT79	0.59526	0.69297	0.73416	0.97189	0.098326	0.071614	0.60469	0.53015	0.72136	0.94202	0.15021	0.16241	0.26633	0.64491	0.55328	0.038216
ENSG00000185650	ZFP36L1	0.53331	0.39971	0.62469	0.88037	0.65886	0.03046	0.63342	0.058871	0.50561	0.5375	0.7321	0.87191	0.42504	0.36605	0.45279	0.040459
ENSG00000185651	UBE2L3	0.49688	0.9275	0.83347	0.33371	0.89567	0.1508	0.74175	0.99344	0.017492	0.026085	0.00053163	0.014325	0.93986	0.061013	0.91918	0.91413
ENSG00000185652	NTF3	0.28964	0.72445	0.97891	0.33083	0.24168	0.038687	0.34645	0.46395	0.72363	0.56094	0.54456	0.66011	0.54947	0.0017163	0.68869	0.32998
ENSG00000185658	BRWD1	0.51244	1.7006e-06	0.68806	0.090364	0.095858	0.42115	0.40752	0.71666	0.3541	5.1033e-08	0.60578	0.17817	0.00016127	0.91821	0.31498	0.82505
ENSG00000185662	SMIM23	0.70728	0.27106	0.17075	0.019394	0.64402	0.077856	0.18969	0.97218	0.36947	0.11411	0.34607	0.46315	0.063056	0.24342	0.27083	0.69914
ENSG00000185664	PMEL	0.97304	0.11621	0.87076	0.91007	0.33804	0.19479	0.63523	0.69835	0.5574	0.33142	0.62729	0.62305	0.4977	0.62267	0.70014	0.4236
ENSG00000185666	SYN3	0.4847	0.54884	0.0070755	0.77601	0.91926	0.2561	0.30067	0.73383	0.009343	0.23065	0.51546	0.062112	0.86887	6.0033e-05	0.017668	5.9445e-05
ENSG00000185668	POU3F1	0.20701	0.93426	0.40689	0.22921	0.99074	0.042877	0.28014	0.86867	0.17234	0.93476	0.29724	0.24366	0.49147	0.79378	0.309	0.30972
ENSG00000185669	SNAI3	0.51101	0.61969	0.074055	0.39723	0.79742	0.71942	0.040542	1.3058e-11	0.25499	0.21151	0.31584	0.72291	0.49872	0.32469	0.021216	9.9079e-11
ENSG00000185670	ZBTB3	0.11979	0.0065552	0.76353	0.74043	0.29767	0.10281	0.81982	0.14205	0.30632	0.18269	0.028074	0.4417	0.98722	0.95849	0.085811	0.84797
ENSG00000185674	LYG2	0.92485	0.46261	0.16538	0.61134	0.99628	0.70573	0.021868	0.90956	0.59272	0.88385	0.2298	0.58952	0.69221	0.086494	0.2472	0.65421
ENSG00000185681	MORN5	0.036441	0.95421	0.69679	0.33891	0.26936	0.39212	0.2866	0.038546	0.040041	0.70149	0.37648	0.40862	0.57787	0.16344	0.69159	0.22022
ENSG00000185684	EP400NL	0.50731	0.75327	0.72606	0.87336	0.94806	0.28895	0.98027	0.89821	0.38605	0.37831	0.40485	0.55303	0.154	0.41848	0.1448	0.14792
ENSG00000185689	C6orf201	0.082685	0.85642	0.21104	0.19819	0.60732	0.81834	0.57813	0.39112	0.34522	0.77871	0.72438	0.45068	0.34761	0.9044	0.22243	0.69956
ENSG00000185697	MYBL1	0.38015	0.41946	0.69118	0.0054657	0.16684	0.0032626	0.39041	0.85659	0.043442	0.013679	0.37385	0.99962	0.4066	0.69772	0.5879	0.38687
ENSG00000185716	C16orf52	0.64636	0.57526	0.12445	0.52624	0.304	0.23487	0.45808	0.9409	0.71058	0.0044891	0.2087	0.84292	0.0051891	0.15289	0.022389	0.035919
ENSG00000185721	DRG1	0.45707	0.21795	0.2305	0.19388	0.46627	0.2081	0.083314	0.34024	0.0072557	0.44763	0.85914	0.72312	0.12236	0.0089525	0.78158	0.1036
ENSG00000185722	ANKFY1	0.91399	0.17596	0.48715	0.75038	0.63246	0.076304	0.45267	0.67652	0.91573	0.071264	0.15614	0.23265	0.8773	0.57431	0.064246	0.013405
ENSG00000185728	YTHDF3	0.72386	0.91855	0.33209	0.17448	0.58497	0.80254	0.49221	0.60964	0.017797	0.64161	0.92471	0.22963	0.91368	0.36789	0.1871	0.33629
ENSG00000185730	ZNF696	0.42288	0.72408	0.28258	0.78271	0.82374	0.8891	0.44013	0.55379	0.66504	0.45342	0.6377	0.31817	0.69088	0.75879	0.36293	0.37514
ENSG00000185736	ADARB2	0.093636	0.72527	0.1933	0.83259	0.55927	0.3201	0.80873	0.67943	0.020095	0.96477	0.2299	0.22989	0.94405	0.5616	0.3833	0.020805
ENSG00000185737	NRG3	0.17407	0.071045	0.26608	0.43119	0.37715	0.18047	0.23123	0.96303	0.17249	0.72724	0.52442	0.35701	0.25818	0.64512	0.54375	0.90499
ENSG00000185739	SRL	0.75055	0.00060008	0.31356	0.60776	0.91957	0.42102	0.35593	0.099557	0.68111	0.01376	0.15823	0.39575	0.049282	0.44746	0.49071	0.0010256
ENSG00000185742	C11orf87	0.76693	0.47835	0.15266	0.88618	0.10594	0.50541	0.94846	0.3977	0.38364	0.18859	0.11215	0.86004	0.77572	0.49204	0.22526	0.44813
ENSG00000185745	IFIT1	0.65152	0.58843	0.77455	0.97541	0.49299	0.46829	0.084315	0.00027846	0.14914	0.072639	0.72638	0.086212	0.66117	0.0055404	0.97817	0.10772
ENSG00000185753	CXorf38	0.63463	0.43325	0.31681	0.83338	0.081544	0.32912	0.56865	0.54115	0.43376	0.82585	0.067551	0.5188	0.087533	0.14308	0.32002	0.75371
ENSG00000185758	CLDN24	0.41401	0.84979	0.70785	0.63509	0.91769	0.79055	0.42853	0.58784	0.70311	0.07492	0.11451	0.40819	0.36795	0.77871	5.2071e-05	7.8083e-05
ENSG00000185760	KCNQ5	0.57701	0.96544	0.83613	0.14073	0.20649	0.29444	0.69415	0.1704	0.21722	0.080093	0.67035	0.46176	0.99258	0.11341	0.33519	0.23731
ENSG00000185761	ADAMTSL5	0.57193	0.50297	0.41979	0.41291	0.36838	0.3905	0.49441	0.21704	0.56076	0.27699	0.85412	0.16192	0.9809	0.64207	0.12422	0.23312
ENSG00000185774	KCNIP4	0.86035	0.094892	0.34076	0.70055	0.095589	0.16059	0.52075	0.47606	0.19715	0.43599	0.32383	0.70157	0.45046	0.52562	0.061844	0.35216
ENSG00000185787	MORF4L1	0.25413	0.19609	0.1321	0.20474	0.28655	1.3156e-14	0.71367	0.71596	0.0047813	0.28807	0.2093	0.024405	0.19199	5e-10	0.31004	0.0032211
ENSG00000185792	NLRP9	0.24683	0.701	0.67497	0.78496	0.66051	0.56781	0.71259	0.11541	0.60821	0.063461	0.33015	0.19875	0.033947	0.043022	0.52106	0.2991
ENSG00000185798	WDR53	0.14299	0.0068865	0.91932	0.43425	0.14387	0.23718	0.25897	0.17289	0.31064	0.37185	0.1316	0.1582	0.824	0.040612	0.70765	0.083032
ENSG00000185800	DMWD	0.49278	0.77031	0.66494	0.56203	0.15678	0.014279	0.1005	0.66985	0.32393	0.090004	0.52758	0.61522	0.78855	0.27362	0.0069074	0.00020698
ENSG00000185803	SLC52A2	0.88458	0.36713	0.74812	0.40279	0.68732	0.63113	0.093734	0.43392	0.21067	0.52601	0.90726	0.75923	0.083224	0.74816	0.42234	0.24922
ENSG00000185808	PIGP	0.52389	0.44223	0.4688	0.26369	0.14796	0.096233	0.76322	0.52133	0.7903	0.68563	0.31042	0.11215	0.13797	0.0060151	0.16834	0.57435
ENSG00000185811	IKZF1	0.45862	0.050401	0.73902	0.57874	0.18555	0.58367	0.17334	0.83431	0.67165	0.43306	0.82363	0.99678	0.1057	0.18353	0.83051	0.17739
ENSG00000185818	NAT8L	0.54683	0.55752	0.88296	0.78582	0.11684	0.53344	0.89049	0.47236	0.97771	0.15578	0.21592	0.48332	0.65176	0.74003	0.53092	0.21373
ENSG00000185821	OR6C76	0.50154	0.43679	0.47699	0.77778	0.28048	0.18578	0.19038	0.91089	0.50435	0.40604	0.2016	0.98073	0.032327	0.45453	0.33729	0.15476
ENSG00000185823	NPAP1	0.1997	0.21449	0.061446	0.39165	0.53269	0.48704	0.46697	0.030422	0.74001	0.25795	0.55103	0.46749	0.28218	0.0046303	0.50875	0.054978
ENSG00000185838	GNB1L	0.0091258	0.027093	0.24044	0.83401	0.95014	0.31746	0.52449	0.089688	0.77525	0.6758	0.22031	0.28174	0.16943	0.25569	0.72726	0.17905
ENSG00000185842	DNAH14	0.80102	0.26055	0.028508	0.43798	0.39401	0.74574	0.82814	0.34011	0.81564	0.76099	0.99104	0.87631	0.64043	0.4408	0.28985	0.25713
ENSG00000185860	C1orf110	0.44353	0.75089	0.30486	0.088049	0.30186	0.28384	0.30206	0.12591	0.10841	0.41359	0.347	0.61893	0.29497	0.8022	0.10764	0.69555
ENSG00000185862	EVI2B	0.34104	0.47739	0.16386	0.70027	0.8606	0.57275	0.52443	0.066889	0.58864	0.38664	0.44328	0.19614	0.02738	0.3999	0.7941	0.7255
ENSG00000185869	ZNF829	0.29457	0.87686	0.97177	0.91809	0.77326	0.86665	0.6519	0.63592	0.21342	0.4194	0.41461	0.18423	0.2195	0.77901	0.22847	0.19479
ENSG00000185873	TMPRSS11B	0.11591	0.29254	0.63979	0.031692	0.33927	0.46365	0.51363	0.16583	0.57529	0.94855	0.78846	0.02826	0.64213	0.11	0.76953	0.65289
ENSG00000185875	THNSL1	0.62212	0.86048	0.51806	0.70425	0.87195	0.056131	0.12819	0.46051	0.92123	0.28739	0.13152	0.95637	0.3946	0.0069374	0.56095	0.23526
ENSG00000185880	TRIM69	0.50465	0.41158	0.20603	0.53304	0.11528	0.93217	0.19541	0.31654	0.059978	0.83311	0.00012098	0.77306	0.53358	0.039342	0.47377	0.68945
ENSG00000185888	PRSS38	0.70245	0.19763	0.045151	0.58621	0.49734	0.14415	0.4214	0.24504	0.48531	0.47212	0.93696	0.075064	0.040573	0.041051	0.1313	0.0081247
ENSG00000185897	FFAR3	0.12383	0.73444	0.23171	0.8306	0.63007	0.19719	0.32407	0.33894	0.7896	0.79968	0.68032	0.043329	0.30133	0.44822	0.72548	0.58792
ENSG00000185899	TAS2R60	0.0089464	0.98151	0.9431	0.5735	0.082513	0.018712	0.99733	0.81982	0.40234	0.24984	0.076229	0.79206	0.51771	0.16903	0.070116	0.33811
ENSG00000185900	POMK	0.27829	0.48437	0.40082	0.79814	0.58942	0.18041	0.33966	0.30343	0.27039	0.79022	0.1388	0.91329	0.47845	0.296	0.89027	0.81719
ENSG00000185905	C16orf54	0.73284	0.052825	0.56286	0.69011	0.81638	0.091806	0.70399	0.80708	0.75702	0.047239	0.54065	0.68704	0.80311	0.52256	0.23859	0.72936
ENSG00000185909	KLHDC8B	0.80606	0.15687	0.056663	0.62846	0.70834	0.1675	0.87956	0.00097561	0.7653	0.010399	0.19639	0.9658	0.24496	0.30049	0.47015	0.99038
ENSG00000185917	SETD4	0.57165	0.23016	0.48029	0.39093	0.11259	0.93685	0.10973	0.42251	0.36138	0.95073	0.0042007	0.79744	0.65359	0.20616	0.28219	0.71392
ENSG00000185920	PTCH1	0.75459	0.099923	0.31841	0.32922	0.48763	0.31891	0.84217	0.041352	0.82289	0.15666	0.13047	0.36523	0.62144	0.94918	0.80806	0.00038548
ENSG00000185924	RTN4RL1	0.18489	0.37339	0.03146	0.22049	0.72742	0.09119	0.40756	0.56587	0.076385	0.11331	0.096248	0.027634	0.91715	0.48225	0.092458	0.29432
ENSG00000185926	OR4C46	0.72501	0.70068	0.69045	0.11484	0.06218	0.60455	0.47708	0.060106	0.21808	0.36143	0.31471	0.094208	0.84854	0.36868	0.00063451	0.22284
ENSG00000185928	PAGR1	0.73476	0.28212	0.95264	0.017051	0.56031	0.26189	0.1187	0.10612	0.15019	0.48492	0.57342	0.15857	0.9871	0.71293	0.9262	0.59015
ENSG00000185933	CALHM1	0.84354	0.075025	0.84317	0.20842	0.82712	0.63608	0.22299	0.44625	0.003209	0.85975	0.32894	0.40914	0.17945	0.26298	0.078154	0.070847
ENSG00000185940	KRTAP5-5	0.56735	0.80923	0.7484	0.40802	0.84166	0.69434	0.91187	0.00218	0.70431	0.88096	0.33907	0.014826	0.19132	0.61986	0.99588	0.36811
ENSG00000185942	NKAIN3	0.29883	0.81625	0.71092	0.52574	0.59227	0.60391	0.051606	0.81667	0.0045196	0.050572	0.31378	0.88404	0.9423	0.014031	0.62225	0.64678
ENSG00000185946	RNPC3	0.37533	0.28288	0.72058	0.49709	0.73671	0.59576	0.32921	0.77857	0.71663	0.69176	0.78197	0.9203	0.86175	0.72557	0.8035	0.11734
ENSG00000185947	ZNF267	0.037159	0.48398	0.95323	0.85926	0.58097	0.16044	0.30472	0.23042	0.47954	0.55253	0.95963	0.69286	0.12387	0.13443	0.062837	0.0036454
ENSG00000185950	IRS2	0.069995	0.14542	0.1671	0.052159	0.37871	0.60383	0.48413	0.16559	0.37342	0.51943	0.12012	0.60175	0.097508	0.15826	0.53004	0.59739
ENSG00000185955	C7orf61	0.6776	0.04647	0.6672	0.47235	0.050272	0.86113	0.27561	0.90143	0.56275	0.032562	0.29829	0.037358	0.26227	0.46524	0.92405	0.0010746
ENSG00000185958	FAM186A	0.6651	0.41993	0.81311	0.75887	0.081065	0.085643	0.27894	1.7006e-05	0.31501	0.32299	0.056229	0.42911	0.092506	0.55262	0.81654	6.0412e-10
ENSG00000185963	BICD2	0.76107	0.1952	0.50097	0.67319	0.16891	0.86349	0.13588	0.26712	0.082365	0.18633	0.56192	0.49666	0.33695	0.11194	0.078928	0.27212
ENSG00000185966	LCE3E	0.39608	0.94963	0.54823	0.76844	0.62041	0.38895	0.9989	0.40606	0.11043	0.022946	0.1777	0.23166	0.24884	0.36332	0.74313	0.71461
ENSG00000185972	CCIN	0.45834	0.31478	0.45776	0.18557	0.16426	0.9538	0.013356	0.12868	0.061859	0.68631	0.080778	0.7118	0.23326	0.54229	0.93977	0.0042079
ENSG00000185974	GRK1	0.98309	0.63079	0.68372	0.55543	0.33723	0.03324	0.86919	0.91678	0.32867	0.0029822	0.64702	0.84201	0.0033419	0.0092927	0.05809	0.00017962
ENSG00000185982	DEFB128	0.83631	0.1187	0.028615	0.659	0.56965	0.02373	0.93425	0.12856	0.8743	0.75718	0.48554	0.84948	0.66532	0.70513	0.16557	0.58781
ENSG00000185988	PLK5	0.77137	0.66895	0.95697	0.32308	0.76687	0.87873	0.69847	0.0038357	0.070568	0.008212	0.064983	0.67535	0.99199	0.70152	0.29739	0.0066792
ENSG00000185989	RASA3	0.22262	0.92742	0.31016	0.53985	0.75535	0.3923	0.017683	0.67986	0.90768	0.51635	0.93885	0.027385	0.33366	0.74798	0.31217	0.53243
ENSG00000186001	LRCH3	0.003603	0.61742	0.34642	0.99229	0.40929	0.35764	0.047931	0.70421	0.88171	0.47562	0.31648	0.18534	0.93629	0.53111	0.70283	0.095445
ENSG00000186007	LEMD1	0.66631	0.44607	0.59466	0.36824	0.56139	0.95051	0.81298	0.52431	0.6151	0.07067	0.15698	0.84768	0.31997	0.12978	0.11372	0.035359
ENSG00000186009	ATP4B	0.63366	0.54805	0.14911	0.9314	0.91349	0.2888	0.78837	0.33065	0.39441	0.026847	0.47072	0.91887	0.00089512	0.0080948	0.31153	0.025456
ENSG00000186010	NDUFA13	0.78462	0.15371	0.0031386	0.43015	0.90021	0.040447	0.86164	0.98521	0.6238	0.25461	0.30346	0.88807	0.74846	0.04072	0.68153	0.19491
ENSG00000186017	ZNF566	0.87933	0.0027233	0.97485	0.18583	0.5656	0.41486	0.15895	0.30691	0.057468	0.69526	0.45798	0.20001	0.85668	0.9274	0.28474	0.32791
ENSG00000186020	ZNF529	0.88649	0.044821	0.95025	0.13524	0.66816	0.77367	0.70436	0.12629	0.073186	0.058088	0.45003	0.0087572	0.48371	0.82901	0.86165	0.28661
ENSG00000186026	ZNF284	0.25578	0.3868	0.74919	0.088233	0.51331	0.18805	0.67518	0.20438	0.16292	0.18547	0.4005	0.56717	0.090429	0.21665	0.74238	0.54782
ENSG00000186038	HTR3E	0.56649	0.093718	0.58653	0.98744	0.52316	0.087344	0.21758	0.30779	0.021025	0.33164	0.65037	0.23082	0.45816	0.41324	0.50282	0.39493
ENSG00000186047	DLEU7	0.55679	0.29898	0.82977	0.26656	0.1157	0.34534	0.40082	0.73064	0.5819	0.94097	0.21941	0.26434	0.55092	0.29863	0.40647	0.42147
ENSG00000186049	KRT73	0.17634	0.39564	0.50359	0.69428	0.64976	0.64161	0.62939	0.59191	0.005368	0.73614	0.18996	0.52303	0.20649	0.63317	0.60134	0.070676
ENSG00000186051	TAL2	0.31499	0.0031051	0.87198	0.45176	0.0010196	0.87294	0.74941	0.011285	0.62306	0.49406	0.10192	0.62105	0.41934	0.37741	0.50737	0.049806
ENSG00000186063	AIDA	0.23159	0.31489	0.83394	0.67266	0.0021043	1.615e-06	0.0064835	0.0048627	0.66972	0.13564	0.18514	0.7347	0.43531	1.9309e-07	0.035614	0.02686
ENSG00000186073	C15orf41	0.65694	0.96769	0.23506	0.38719	0.15052	0.84933	0.85848	0.013159	0.33929	0.59737	0.0067373	0.83905	0.33592	0.46059	0.2076	0.02334
ENSG00000186074	CD300LF	0.11253	0.33807	0.31456	0.48501	0.43278	0.0024982	0.59109	0.080932	0.12615	0.9797	0.72139	0.40533	0.13594	0.51345	0.4431	0.53522
ENSG00000186075	ZPBP2	0.10239	2.2001e-07	0.56393	0.19888	0.00037217	0.42854	0.83274	0.10418	0.018039	3.243e-07	0.75581	0.5276	0.0021211	0.0017784	0.14051	0.0090531
ENSG00000186081	KRT5	0.2856	0.94644	0.49949	0.75588	0.81217	0.44041	0.72103	0.45701	0.58077	0.00065322	0.81385	0.095092	0.55195	0.74146	0.39118	0.093102
ENSG00000186088	GSAP	0.28107	0.42569	0.12032	0.1042	0.12625	0.64592	0.48536	0.14342	0.07895	0.23603	0.058138	0.36837	0.068431	0.060432	0.31307	0.45202
ENSG00000186090	HTR3D	0.74273	0.14608	0.44596	0.46967	0.99306	0.25009	0.029586	0.45463	0.40597	0.3476	0.81927	0.25111	0.24955	0.19469	0.034678	0.003144
ENSG00000186094	AGBL4	0.45882	0.32296	0.23156	0.59816	0.89775	0.76507	0.059187	0.39906	0.31014	0.34012	0.36	0.42774	0.71374	0.85658	0.38787	0.010914
ENSG00000186103	ARGFX	0.24366	0.42377	0.1619	0.74218	0.048941	0.74257	0.28971	0.32901	0.27236	0.99223	0.81733	0.37461	0.03442	0.57889	0.017356	0.41993
ENSG00000186104	CYP2R1	0.19547	0.90026	0.87426	0.23237	0.07659	0.31613	0.20046	0.74518	0.65946	0.78535	0.86193	0.075119	0.42074	0.37007	0.49566	0.60871
ENSG00000186105	LRRC70	0.86094	0.88018	0.065022	0.57722	0.55925	0.82167	0.051151	0.0016735	0.52574	0.98247	0.54119	0.78249	0.8107	0.4598	0.58452	0.7292
ENSG00000186106	ANKRD46	0.38513	0.30381	0.92956	0.35312	0.61908	0.15622	0.77132	0.86442	0.73384	0.90394	0.14711	0.94721	0.473	0.83052	0.73943	0.83628
ENSG00000186111	PIP5K1C	0.82923	0.029728	0.45941	0.73718	0.21548	0.88514	0.7005	0.26566	0.53024	0.54622	0.10113	0.48834	0.71303	0.23202	0.49062	0.94486
ENSG00000186113	OR5D14	0.71972	0.29219	0.062963	0.44323	0.31763	0.34283	0.19392	0.33469	0.87106	0.57936	0.38644	0.52949	0.73884	0.48312	0.0014267	0.80034
ENSG00000186115	CYP4F2	0.49383	0.79193	0.14672	0.91744	0.10457	0.10632	0.83694	0.7359	0.16969	0.67835	0.64223	0.34532	0.0063625	0.079092	0.75553	0.46213
ENSG00000186117	OR5L1	0.3682	0.5818	0.02617	0.33892	0.67264	0.24215	0.16632	0.92939	0.64408	0.3811	0.20238	0.80443	0.47428	0.91136	0.0088125	0.72928
ENSG00000186118	TEX38	0.91626	0.16519	0.043316	0.10208	0.29087	0.066685	0.1048	0.063372	0.46685	0.52634	0.15498	0.00069013	0.03545	0.02031	0.33763	0.81095
ENSG00000186119	OR5D18	0.6717	0.1071	0.54268	0.42013	0.17915	0.73438	0.17808	0.56281	0.62122	0.73296	0.49442	0.85265	0.65154	0.074641	0.22869	0.60077
ENSG00000186130	ZBTB6	0.59919	0.42502	0.95998	0.31768	0.27507	0.078531	0.25042	0.76394	0.10812	0.71817	0.89301	0.6432	0.003753	0.86473	0.36344	0.7964
ENSG00000186132	C2orf76	0.71524	0.20014	0.55165	0.78374	0.6643	0.20544	0.402	0.12363	0.52664	0.98778	0.51889	0.32	0.92307	0.44651	0.60882	0.20205
ENSG00000186136	TAS2R42	0.86847	0.32774	0.30717	0.021958	0.81239	0.89034	0.65146	0.89512	0.18502	0.60635	0.36822	0.82675	0.14186	0.20894	0.17901	0.29427
ENSG00000186141	POLR3C	0.36528	0.23571	0.37256	0.64317	0.49289	0.029866	0.37196	0.44039	0.70091	0.12103	0.93019	0.30472	0.011493	0.35543	0.15644	0.091483
ENSG00000186143	C2orf53	0.40372	0.021451	0.88113	0.19561	0.086129	0.26243	0.033285	0.97246	0.95026	0.24709	0.23359	0.61835	0.02353	0.30613	0.032048	0.96256
ENSG00000186146	DEFB131	0.45687	0.15405	0.94846	0.5722	0.74852	0.76472	0.88028	0.22549	0.031804	0.68367	0.5393	0.015087	0.22723	0.054056	0.053562	0.32
ENSG00000186153	WWOX	0.030536	0.056258	0.91117	0.0251	0.72402	0.051397	0.14671	0.1419	0.65092	0.16076	0.035879	0.31953	0.30914	0.0070036	0.8691	0.094319
ENSG00000186160	CYP4Z1	0.038956	0.98251	0.63778	0.66207	0.62084	0.36252	0.63939	0.096944	0.52331	0.77272	0.69097	0.22886	0.27523	0.56976	0.53503	0.43764
ENSG00000186166	CCDC84	0.19572	0.15306	0.94816	0.2142	0.16019	0.55136	0.72991	0.94738	0.11786	0.68263	0.084435	0.41339	0.065147	0.10158	0.31436	0.31235
ENSG00000186174	BCL9L	0.44113	0.57592	0.82923	0.23244	0.5372	0.039776	0.61349	0.43601	0.1482	0.44427	0.51601	0.78091	0.10878	0.096436	0.33654	0.0044971
ENSG00000186184	POLR1D	0.66575	0.026128	0.058464	0.14325	0.17563	0.017817	0.10993	0.14638	0.040827	0.897	0.076961	0.31324	0.19776	0.66387	0.60041	0.81778
ENSG00000186185	KIF18B	0.70063	0.67704	0.71268	0.61401	0.53181	0.28543	0.23191	0.14996	0.00019944	0.21987	0.39887	0.37217	0.82237	0.34347	0.15605	0.0064354
ENSG00000186187	ZNRF1	0.0071111	0.28269	0.049059	0.093365	0.51768	0.43104	0.35403	0.45326	0.25997	0.54138	0.43832	0.089458	0.016462	0.15593	0.93587	0.63674
ENSG00000186188	FFAR4	0.55055	0.18438	0.29949	0.83794	0.87815	0.5004	0.035249	0.32563	0.2648	0.71139	0.80072	0.18844	0.40837	0.81884	0.41776	0.023456
ENSG00000186190	BPIFB3	0.62622	0.28441	0.14571	0.036976	0.014284	0.022478	0.4135	0.023292	0.60653	0.52214	0.096427	0.080155	0.031327	0.033744	0.91106	0.42908
ENSG00000186191	BPIFB4	0.93688	0.21255	0.68527	0.37688	0.20725	0.014774	0.13323	0.084307	0.69412	0.43434	0.42778	0.18373	0.91767	0.052457	0.11288	0.67937
ENSG00000186197	EDARADD	0.077276	0.50732	0.6554	0.28567	0.45792	0.50678	0.28588	0.33027	0.99122	0.52466	0.48077	0.39987	0.82328	0.49987	0.32341	0.33782
ENSG00000186198	SLC51B	0.49391	0.23417	0.87611	0.79608	0.90781	0.72106	0.95081	0.038716	0.095739	0.0019616	0.077765	0.25747	0.058332	0.39009	0.033822	0.14113
ENSG00000186204	CYP4F12	0.031705	0.20934	0.93067	0.49083	0.10505	0.97368	0.5296	0.14816	0.91223	0.66724	0.9953	0.48777	0.45144	0.2667	0.49634	0.0048775
ENSG00000186205	MARC1	0.25399	0.79064	0.87312	0.398	0.21516	0.074974	0.92411	0.67327	0.73545	0.47794	0.25055	0.41498	0.11087	0.00087114	0.037489	2.4236e-05
ENSG00000186207	LCE5A	0.96004	0.60985	0.05525	0.82248	0.37445	0.75108	0.094432	0.78834	0.55311	0.19401	0.31801	0.31341	0.22508	0.61203	0.039141	0.48548
ENSG00000186212	SOWAHB	0.21985	0.71942	0.64584	0.24785	0.50716	0.08592	0.69202	0.23275	0.69833	0.27327	0.69748	0.72299	0.19255	0.32726	0.043959	0.54705
ENSG00000186226	LCE1E	0.29944	0.8648	0.34758	0.41963	0.90113	0.96078	0.71627	0.13709	0.19532	0.0025322	0.90675	0.65858	0.59755	0.00099471	0.28348	0.08237
ENSG00000186230	ZNF749	0.83441	0.35547	0.10025	0.72403	0.86459	0.17677	0.0091066	0.44356	0.94737	0.18741	0.67673	0.012639	0.1962	0.44304	0.98808	0.63032
ENSG00000186231	KLHL32	0.09765	0.0015325	0.94817	0.29854	0.25576	0.33398	0.17642	0.18293	0.37952	0.61741	0.83389	0.72752	0.16892	0.6682	0.06845	0.91871
ENSG00000186235	AC016757.3	0.17537	0.74533	0.55443	0.28629	0.35586	0.84727	0.84093	0.349	0.81818	0.21565	0.37162	0.55968	0.75044	0.5143	0.12388	0.043082
ENSG00000186260	MKL2	0.47618	0.73075	0.71769	0.94872	0.090164	0.69583	0.27802	0.77754	0.96669	0.52671	0.72665	0.34194	0.094162	0.43499	0.32236	0.42472
ENSG00000186265	BTLA	0.13975	0.58031	0.47692	0.37311	0.88898	0.85723	0.42516	0.10144	0.53683	0.14301	0.83543	0.54263	0.05882	0.40135	0.46638	0.45469
ENSG00000186272	ZNF17	0.59692	0.19049	0.11599	0.83078	0.8513	0.04158	0.15708	0.14836	0.66001	0.46149	0.76752	0.011104	0.071129	0.44783	0.79892	0.062193
ENSG00000186280	KDM4D	0.43194	0.41766	0.48791	0.24849	0.62071	0.68433	0.79825	0.87889	0.82894	0.16886	0.36817	0.39167	0.67623	0.56596	0.73863	0.29031
ENSG00000186281	GPAT2	0.26086	0.010939	0.6427	0.71911	0.56432	0.46188	0.80172	0.046069	0.91053	0.15418	0.020647	0.54401	0.30011	0.025468	0.039806	0.023946
ENSG00000186283	TOR3A	0.3204	0.04065	0.34841	0.80543	0.92479	0.064563	0.12933	0.21412	0.87291	0.8159	0.74426	0.95138	0.79502	0.49411	0.59012	0.11085
ENSG00000186297	GABRA5	0.39742	0.62173	0.61844	0.77183	0.8685	0.67339	0.68133	0.40381	0.66664	0.45174	0.31553	0.47158	0.9491	0.68075	0.33692	0.91944
ENSG00000186298	PPP1CC	0.25804	0.0013447	0.078934	0.76405	0.12781	0.57689	0.23198	0.071983	0.61321	0.00028445	6.1864e-05	0.73804	0.41939	0.050088	0.89294	0.3446
ENSG00000186300	ZNF555	0.68915	0.53707	0.49073	0.40174	0.35518	0.21041	0.72476	0.85064	0.79564	0.17084	0.71213	0.19538	0.6904	0.6517	0.92204	0.5454
ENSG00000186306	OR10T2	0.84785	0.4137	0.49735	0.57457	0.13605	0.30273	0.11111	0.58165	0.14177	0.76796	0.80562	0.028947	0.70688	0.11942	0.49711	0.21921
ENSG00000186310	NAP1L3	0.75029	0.071113	0.84701	0.44304	0.74701	0.2448	0.78473	0.80699	0.21646	0.39587	0.25872	0.90041	0.026012	0.98023	0.51036	0.48261
ENSG00000186314	PRELID2	0.55285	0.28453	0.54962	0.52647	0.51264	0.42835	0.81978	0.5865	0.18246	0.016563	0.72255	0.044489	0.10387	0.31762	0.70648	0.29728
ENSG00000186318	BACE1	0.29694	0.15486	0.50989	0.56448	0.69498	0.16668	0.74613	0.1969	0.35427	0.068732	0.14951	0.59121	0.62413	0.28131	0.48593	0.010402
ENSG00000186326	RGS9BP	0.74525	0.16347	0.54823	0.49892	0.14052	0.36378	0.29997	0.32206	0.91713	0.28362	0.063508	0.88246	0.97271	0.024667	0.72676	0.029464
ENSG00000186329	TMEM212	0.66299	0.37783	0.92699	0.17952	0.32635	0.0079422	0.50085	0.47179	0.13456	0.45015	0.20561	0.2851	0.40768	0.68013	0.38926	0.33387
ENSG00000186334	SLC36A3	0.71798	0.14255	0.9432	0.040524	0.88411	0.38195	0.51688	0.72938	0.12974	0.5597	0.3007	0.59036	0.45552	0.46783	0.1275	0.88082
ENSG00000186335	SLC36A2	0.40102	0.7674	0.8328	0.096251	0.66328	0.88548	0.27616	0.29338	0.41163	0.90678	0.90743	0.50735	0.58822	0.40472	0.80816	0.2212
ENSG00000186340	THBS2	0.11643	0.13542	0.9096	0.070075	0.084084	0.061718	0.0038059	7.8832e-09	0.0002635	0.087642	0.83231	0.5955	0.18779	0.62393	0.023913	4.1572e-05
ENSG00000186350	RXRA	0.85966	0.050554	0.86044	0.30756	0.86288	0.78613	0.67378	0.63639	0.97776	0.41221	0.50098	0.797	0.37257	0.86647	0.0687	0.16727
ENSG00000186352	ANKRD37	0.070337	0.57737	0.41166	0.15433	0.96113	0.31185	0.46262	0.81496	0.66496	0.36186	0.99073	0.1603	0.21675	0.87403	0.69816	0.62571
ENSG00000186354	C9orf47	0.044265	0.40397	0.29218	0.0086466	0.15051	0.14463	0.20906	0.16946	0.77412	0.6087	0.65058	0.0046798	0.16186	0.71049	0.12157	0.012539
ENSG00000186364	NUDT17	0.77256	0.21214	0.92469	0.77333	0.57308	0.27115	0.32889	0.59867	0.92451	0.162	0.95803	0.26939	0.012432	0.33745	0.11082	0.089532
ENSG00000186367	KIAA1024L	0.6035	0.31127	0.3094	0.0048982	0.019695	0.89374	0.65821	0.74329	0.13789	0.43627	0.0053651	0.10777	0.24315	0.2209	0.3633	0.00058512
ENSG00000186376	ZNF75D	0.39794	0.035261	0.27173	0.5147	0.88979	0.26221	0.19716	0.53077	0.85147	0.26885	0.44767	0.78207	0.32474	0.52834	0.071697	0.24908
ENSG00000186377	CYP4X1	0.21332	0.95728	0.6719	0.47864	0.82704	0.34885	0.54081	0.031182	0.5699	0.17607	0.18206	0.29662	0.1507	0.62007	0.20619	0.0995
ENSG00000186393	KRT26	0.89609	0.70457	0.762	0.8007	0.40095	0.013313	0.54941	0.64868	0.50652	0.82767	0.08496	0.99087	0.57032	0.84447	0.76131	0.034765
ENSG00000186395	KRT10	0.84273	0.78545	0.6615	0.70862	0.20126	0.64191	0.35118	0.83647	0.6229	0.87163	0.19909	0.41296	0.69328	0.57256	0.10263	0.075257
ENSG00000186400	OR10X1	0.4083	0.69061	0.77569	0.6777	0.28321	0.9439	0.59432	0.062466	0.75738	0.048754	0.041177	0.056006	0.97312	0.39265	0.057766	0.25211
ENSG00000186407	CD300E	0.5082	0.63215	0.27429	0.10995	0.25512	0.83271	0.40664	0.17516	0.008193	0.82317	0.93634	0.64284	0.36151	0.026628	0.42028	0.46381
ENSG00000186409	CCDC30	0.5655	0.39106	0.2707	0.71515	0.051572	0.080569	0.18535	0.17154	0.40278	0.11408	0.40162	0.38222	0.97729	0.00019353	0.63376	0.017325
ENSG00000186416	NKRF	0.062915	0.26707	0.90684	0.12735	0.53605	0.1829	0.16227	0.24581	0.2568	0.96238	0.3734	0.25096	0.49347	0.068896	0.40347	0.024428
ENSG00000186417	GLDN	0.15273	0.38279	0.42939	0.56325	0.96769	0.77017	0.49463	0.10458	0.51578	0.20165	0.72573	0.82809	0.14604	0.25699	0.7192	0.84739
ENSG00000186431	FCAR	0.91759	0.47659	0.26075	0.86763	0.9932	0.3119	0.40735	0.71166	0.1441	0.5774	0.010001	0.3941	0.77772	0.098955	0.30813	0.95074
ENSG00000186432	KPNA4	0.77708	0.61943	0.1337	0.004808	0.12116	0.077385	0.82399	0.91922	0.28181	0.006854	0.096801	0.17415	0.50148	0.90618	0.18614	0.19078
ENSG00000186439	TRDN	0.14416	0.30357	0.41838	0.40516	0.83889	0.078261	0.30679	0.53921	0.92156	0.36961	0.11803	0.83882	0.1848	0.24297	0.04544	0.0022725
ENSG00000186440	OR6P1	0.3808	0.72814	0.81061	0.58228	0.25361	0.86487	0.63213	0.060861	0.80819	0.044775	0.046609	0.050852	0.97907	0.37432	0.058465	0.24559
ENSG00000186442	KRT3	0.21426	0.35636	0.69023	0.93131	0.49519	0.99036	0.91411	0.3197	0.58933	0.57768	0.17301	0.62536	0.67811	0.53108	0.98566	0.088596
ENSG00000186446	ZNF501	0.76287	0.53002	0.38338	0.6589	0.90935	0.18784	0.030234	0.82594	0.66438	0.55885	0.44787	0.35316	0.68944	0.17666	0.13489	0.037669
ENSG00000186448	ZNF197	0.77145	0.22941	0.15008	0.36369	0.058678	0.21116	0.05723	0.16687	0.60608	0.64054	0.39264	0.046264	0.66218	0.23327	0.1369	0.25309
ENSG00000186451	SPATA12	0.16649	0.47514	0.36807	0.17778	0.72426	0.066154	0.70136	0.49213	0.054976	0.0548	0.34843	0.36677	0.16203	0.46418	0.70298	0.20991
ENSG00000186452	TMPRSS12	0.25365	0.85946	0.058619	0.29178	0.42904	0.050323	0.95634	0.0011288	0.30356	0.24418	0.10714	0.78957	0.43685	0.79971	0.18742	7.6883e-08
ENSG00000186453	FAM228A	0.37518	0.45308	0.61719	0.9579	0.8515	0.10532	0.40985	0.19364	0.13776	0.026774	0.459	0.52189	0.15181	0.32434	0.26649	3.0094e-05
ENSG00000186458	DEFB132	0.25033	0.70623	0.71416	0.11392	0.98046	0.026814	0.32647	0.69937	0.87661	0.738	0.18069	0.096957	0.78254	0.98103	0.27148	0.064312
ENSG00000186468	RPS23	0.010606	0.89004	0.087114	0.256	0.97152	0.93194	0.14028	0.75329	0.59809	0.79185	0.37755	0.65391	0.6313	0.42563	0.53974	0.29313
ENSG00000186469	GNG2	0.88801	0.81999	0.93488	0.086027	0.12743	0.16498	0.93611	0.60937	0.17638	0.48871	0.51727	0.68213	0.18748	0.2274	0.52667	0.99899
ENSG00000186470	BTN3A2	0.38387	0.13391	0.7994	0.81076	0.65391	0.74894	0.10966	0.10472	0.075613	0.18518	0.018122	0.63504	0.0066555	0.62285	0.54422	2.2941e-07
ENSG00000186471	AKAP14	0.56074	0.17481	0.57029	0.89246	0.029984	0.25319	0.44787	0.94105	0.92721	0.84483	0.19895	0.63809	0.40782	0.23951	0.12914	0.21568
ENSG00000186472	PCLO	0.35274	0.39609	0.38381	0.91199	0.60914	0.39138	0.25471	0.014604	0.051196	0.63954	0.5467	0.30659	0.5746	0.09994	0.74203	0.74921
ENSG00000186474	KLK12	0.13843	0.94304	0.61904	0.055265	0.63361	0.1077	0.96021	0.6212	0.020191	0.27669	0.16929	0.1743	0.1355	0.32766	0.72156	0.46546
ENSG00000186479	RGS7BP	0.62685	0.068742	0.67378	0.023329	0.31067	0.034608	0.95183	0.72305	0.34234	0.091995	0.85637	0.071348	0.53868	0.64211	0.93838	0.4609
ENSG00000186480	INSIG1	0.21642	0.002039	0.72483	0.49791	0.25727	0.093997	0.48141	0.62293	0.047491	0.27957	0.31501	0.92618	0.050983	0.057006	0.37752	0.4624
ENSG00000186487	MYT1L	0.70652	0.14502	0.31875	0.96757	0.89989	0.29077	0.2999	0.42	0.30593	0.12759	0.11163	0.65622	0.17492	0.42134	0.054447	0.45698
ENSG00000186496	ZNF396	0.22858	0.74798	0.98191	0.48438	0.26901	0.34027	0.89196	0.029971	0.34371	0.067488	0.49325	0.55738	0.0034293	0.010894	0.12637	0.25289
ENSG00000186501	TMEM222	0.55804	0.01456	0.11947	0.4097	0.71194	0.87193	0.96684	0.90842	0.62979	0.45298	0.70463	0.16116	0.0035444	0.25933	0.42177	0.4432
ENSG00000186509	OR9Q1	0.90755	0.0098019	0.0099714	0.19561	0.98926	0.0062006	0.721	0.015857	0.8187	0.73662	0.37182	0.18158	0.39905	0.65246	0.0017077	0.89389
ENSG00000186510	CLCNKA	0.33279	0.49591	0.62166	0.20011	0.28902	0.49834	0.061375	0.94901	0.76093	0.16806	0.031899	0.8021	0.0076123	0.18017	0.34594	0.10148
ENSG00000186513	OR9Q2	0.68608	0.39124	0.014022	0.34631	0.48697	0.016651	0.24714	0.075042	0.30542	0.69434	0.40047	0.061226	0.79119	0.29744	0.00050343	0.38226
ENSG00000186517	ARHGAP30	0.88059	0.79551	0.050599	0.59739	0.16451	0.63094	0.89105	3.8775e-05	0.66308	0.86887	0.44974	0.36217	0.7303	0.10984	0.59911	0.003036
ENSG00000186522	SEPT10	0.11332	0.79801	0.075961	0.37116	0.069558	0.82418	0.4483	0.70662	0.8854	0.48635	0.43831	0.82084	0.71656	0.48498	0.82667	0.013002
ENSG00000186529	CYP4F3	0.17911	0.44399	0.63494	0.14514	0.74189	0.36471	0.52857	0.30156	0.15481	0.71407	0.75022	0.090217	0.2833	0.035974	0.87465	0.096842
ENSG00000186532	SMYD4	0.59347	0.87598	0.075745	0.0035997	0.73482	0.52403	0.60243	0.86691	0.45748	0.0075803	0.51969	0.094834	0.023634	0.0057018	0.34158	0.17803
ENSG00000186564	FOXD2	0.21537	0.30985	0.83956	0.83222	0.27753	0.60693	0.77197	0.33705	0.91694	0.88408	0.30699	0.072679	0.65403	0.5468	0.080089	0.99124
ENSG00000186566	GPATCH8	0.73332	0.40371	0.8808	0.0031803	0.9085	0.62504	0.53307	0.81169	0.78587	0.050783	0.74189	0.36966	0.031316	0.46387	0.23931	0.31161
ENSG00000186567	CEACAM19	0.76199	0.9663	0.1412	0.74731	0.77943	0.30857	0.17885	0.5115	0.19407	0.59216	0.24486	0.034776	0.53654	0.0073162	0.60496	0.10019
ENSG00000186575	NF2	0.037024	0.41687	0.69941	0.67514	0.59124	0.045257	0.063745	0.017716	0.15343	0.54643	0.59666	0.0095787	0.54076	0.31554	0.34699	0.055282
ENSG00000186577	C6orf1	0.3696	0.01541	0.063463	0.85609	0.49865	0.17407	0.45227	0.077643	0.4028	0.23737	0.051899	0.55715	0.22657	0.093109	0.95649	0.077117
ENSG00000186583	SPATC1	0.61711	0.61655	0.36533	0.015429	0.89468	0.27795	0.45708	0.049533	0.11598	0.14051	0.49079	0.33136	0.98225	0.00088733	0.29952	0.50246
ENSG00000186591	UBE2H	0.818	0.35963	0.99067	0.53424	0.40133	0.89766	0.10418	3.7145e-09	0.38612	0.36531	0.057205	0.38688	0.081325	0.049861	0.13127	2.3183e-09
ENSG00000186625	KATNA1	0.74306	0.6114	0.12173	0.38827	0.68258	0.039345	0.046702	0.72573	0.3417	0.077959	0.01619	0.81408	0.30777	0.085438	0.78857	0.44067
ENSG00000186628	FSD2	0.71253	0.60803	0.52643	0.93569	0.58801	0.50404	0.6131	0.31667	0.77101	0.34995	0.30203	0.6346	0.19732	0.62081	0.35838	0.0081451
ENSG00000186635	ARAP1	0.95625	0.62745	0.4523	0.34589	0.24315	0.49968	0.86281	0.4282	0.6217	0.0046571	0.82359	0.61443	0.099944	0.87301	0.77147	0.012197
ENSG00000186638	KIF24	0.47426	0.075073	0.11434	0.39831	0.98183	0.78316	0.50931	0.091785	0.72304	0.85859	0.50527	0.45175	0.82131	0.86763	0.20317	0.58113
ENSG00000186642	PDE2A	0.90076	0.86958	0.95638	0.97453	0.61643	0.15807	0.5689	0.40112	0.5971	0.0013981	0.30334	0.83819	0.036378	0.60905	0.20305	0.019489
ENSG00000186648	LRRC16B	0.85748	0.65127	0.95335	0.11415	0.96777	0.93108	0.018045	0.27501	0.51841	0.0037969	0.0028243	0.77019	0.73864	0.4923	0.93203	0.18646
ENSG00000186652	PRG2	0.13722	0.1798	0.5746	0.30431	0.27739	0.91155	0.18183	0.66813	0.11411	0.26711	0.40811	0.91048	0.0054571	0.076512	0.3343	0.97073
ENSG00000186654	PRR5	0.64312	0.41809	0.57478	0.42975	0.53234	0.46466	0.056981	0.37582	0.27904	0.0080918	0.12606	0.4417	0.32106	0.28037	0.74114	0.00051013
ENSG00000186660	ZFP91	0.10125	0.72913	0.15243	0.52369	0.031813	0.030048	0.67975	0.52417	0.69002	0.013731	0.93839	0.70224	0.3942	0.33382	0.0057077	0.33296
ENSG00000186665	C17orf58	0.0024413	0.33735	0.69236	0.33391	0.462	0.44211	0.49864	0.19349	0.53261	0.99313	0.22392	0.13383	0.2022	0.60199	0.39974	0.16239
ENSG00000186666	BCDIN3D	0.95858	0.018098	0.43771	0.22554	0.0086565	0.039165	0.026069	0.34414	0.75375	0.098418	0.34201	0.7081	0.44076	0.58878	0.12661	0.4362
ENSG00000186684	CYP27C1	0.71266	0.25763	0.24109	0.3089	0.049178	0.0068395	0.017635	0.049071	0.12766	0.66444	0.61853	0.30334	0.59505	0.35368	1.8763e-05	0.00073128
ENSG00000186687	LYRM7	0.11422	0.30298	0.45998	0.4212	0.18024	0.67874	0.11318	0.00068618	0.21861	0.29469	0.001337	0.51713	0.35005	0.3315	0.36499	1.3606e-09
ENSG00000186710	CCDC42B	0.36734	0.76672	0.020596	0.77472	0.76558	0.090292	0.75525	0.57435	0.074819	0.0017548	0.19707	0.20013	0.12735	0.032236	0.39874	0.072895
ENSG00000186714	CCDC73	0.50945	0.35955	0.44783	0.10954	0.85711	0.95051	0.25141	0.36075	0.98291	0.57236	0.11491	0.13538	0.5743	0.35133	0.1694	0.12614
ENSG00000186716	BCR	0.054374	0.51584	0.49593	0.82289	0.17753	0.21779	0.68706	0.18274	0.27639	0.71694	0.44821	0.2517	0.38917	0.62871	0.11728	0.088337
ENSG00000186723	OR10H1	0.77407	0.039778	0.92449	0.75571	0.029357	0.5007	0.51056	0.78116	0.91744	0.36171	0.96031	0.63614	0.0057564	0.00022215	0.97008	0.10188
ENSG00000186732	MPPED1	0.33732	0.67436	0.97685	0.17469	0.6043	0.70317	0.31954	0.4871	0.41213	0.35787	0.14106	0.80381	0.19383	0.10152	0.052332	0.061283
ENSG00000186765	FSCN2	0.76721	0.84921	0.88481	0.54959	0.046668	0.86411	0.97035	0.084437	0.99947	0.95028	0.62428	0.26881	0.79911	0.40662	0.3415	0.93267
ENSG00000186777	ZNF732	0.43626	0.5327	0.92753	0.083384	0.2822	0.10096	0.71055	0.88419	0.38591	0.57082	0.15559	0.22677	0.35052	0.27601	0.4255	0.838
ENSG00000186790	FOXE3	0.48147	0.58859	0.13825	0.78558	0.29488	0.41097	0.66472	0.46589	0.82197	0.7064	0.53392	0.86841	0.067628	0.59792	0.13993	0.93183
ENSG00000186792	HYAL3	0.6507	0.95306	0.40408	0.23818	0.54996	0.97254	0.30565	0.064855	0.3143	0.83182	0.33751	0.49445	0.39362	0.0068132	0.55224	0.00059066
ENSG00000186795	KCNK18	0.15162	0.86699	0.68645	0.40098	0.11189	0.00075174	0.074244	0.59771	0.10996	0.16339	0.23705	0.37413	0.14151	0.7476	0.58605	0.78282
ENSG00000186803	IFNA10	0.557	0.61275	0.24368	0.98714	0.3167	0.57097	0.33982	0.12141	0.20928	0.023215	0.92681	0.093016	0.60779	0.16793	0.45125	0.13748
ENSG00000186806	VSIG10L	0.16393	0.38483	0.32484	0.90848	0.59628	0.26822	0.21761	0.2754	0.56486	0.9871	0.55221	0.68127	0.34682	0.040831	0.87174	0.96069
ENSG00000186812	ZNF397	0.057691	0.40912	0.88255	0.48444	0.035361	0.61178	0.99241	0.0047949	0.32638	0.078468	0.1232	0.3149	0.011041	0.040854	0.55655	0.073933
ENSG00000186814	ZSCAN30	0.054945	0.69088	0.92773	0.75237	0.19669	0.63781	0.97262	0.034979	0.39178	0.1817	0.19104	0.51372	0.017693	0.058099	0.6781	0.16454
ENSG00000186815	TPCN1	0.42218	0.8095	0.070254	0.52418	0.7479	0.15135	0.65348	0.77679	0.35953	0.011044	0.44915	0.24096	0.04875	0.00085679	0.45977	0.19148
ENSG00000186818	LILRB4	0.47597	0.179	0.95041	0.16295	0.87809	0.53073	0.73866	0.10283	0.45886	0.058275	0.089232	0.89969	0.030381	0.14637	0.19942	0.5122
ENSG00000186825	C2orf27B	0.33507	0.96466	0.75529	0.78169	0.67696	0.47844	0.35633	0.94818	0.54509	0.94651	0.54143	0.94588	0.35525	0.24736	0.81979	0.49987
ENSG00000186827	TNFRSF4	0.98859	0.46566	0.76593	0.0042806	0.82942	0.16403	0.2685	0.68519	0.60835	0.93333	0.21142	0.98222	0.84128	0.87476	0.75078	0.95383
ENSG00000186832	KRT16	0.97102	0.91369	0.72798	0.82165	0.039966	0.090074	0.21904	0.71115	0.32419	0.98137	0.54375	0.61073	0.82093	0.92728	0.56731	0.32091
ENSG00000186834	HEXIM1	0.92261	0.0061295	0.24239	0.55577	0.016308	0.90675	0.00060829	0.20173	0.77865	0.6982	0.29494	0.7058	0.084017	0.4805	0.19635	0.0087537
ENSG00000186838	SELV	0.50616	0.33972	0.40765	0.13495	0.69657	0.64895	0.94658	0.51642	0.59882	0.39541	0.80583	0.92335	0.93261	0.20478	0.27004	0.18763
ENSG00000186847	KRT14	0.70324	0.51495	0.59269	0.95156	0.014401	0.077791	0.5701	0.74074	0.25213	0.98148	0.39232	0.28392	0.99562	0.63592	0.54367	0.16322
ENSG00000186854	TRABD2A	0.3619	0.68997	0.89511	0.61783	0.79968	0.91237	0.51321	0.52407	0.90379	0.53715	0.49662	0.50929	0.27465	0.63866	0.96484	0.53089
ENSG00000186860	KRTAP17-1	0.89824	0.467	0.24211	0.7334	0.92073	0.96041	0.33848	0.025245	0.99689	0.98609	0.0012299	0.009165	0.71245	0.89615	0.59923	0.051956
ENSG00000186862	PDZD7	0.53086	0.20123	0.70538	0.35405	0.62465	0.20061	0.69673	0.70452	0.62835	0.00038069	0.0779	0.76071	0.3636	0.36997	0.87669	0.83521
ENSG00000186866	POFUT2	0.48695	0.65426	0.3613	0.63029	0.47736	0.013881	0.0012552	0.1946	0.069485	0.070354	0.64216	0.94424	0.23209	0.46405	0.60563	0.90975
ENSG00000186867	QRFPR	0.93368	0.017569	0.43403	0.64691	0.15123	0.42509	0.77316	0.8478	0.25831	0.10441	0.06754	0.5164	0.89599	0.62766	0.097023	0.5571
ENSG00000186868	MAPT	0.23546	0.00032061	0.15393	0.12289	0.014236	0.010111	0.065507	0.39612	0.8494	0.038127	0.015239	0.36524	0.2226	0.75088	0.048971	0.0045754
ENSG00000186871	ERCC6L	0.17317	0.4057	0.69775	0.53083	0.50239	0.21979	0.36952	0.30835	0.15262	0.73721	0.91726	0.23988	0.89602	0.50281	0.69337	0.38179
ENSG00000186881	OR13F1	0.53901	0.65033	0.20161	0.19491	0.24898	0.82451	0.65748	0.81022	0.52955	0.34104	0.44236	0.78224	0.17376	0.486	0.11162	0.63004
ENSG00000186889	TMEM17	0.80133	0.51291	0.45648	0.25035	0.029305	0.20585	0.072547	0.6534	0.30531	0.84843	0.19032	0.082931	0.14066	0.021474	0.78278	0.066059
ENSG00000186891	TNFRSF18	0.93347	0.19803	0.96631	0.51972	0.38379	0.09351	0.90861	0.66416	0.47107	0.83894	0.94203	0.60927	0.18338	0.45747	0.58783	0.27754
ENSG00000186895	FGF3	0.60025	0.14465	0.88296	0.010844	0.39349	0.82369	0.27828	0.010118	0.0089755	0.096888	0.0032127	0.17535	0.88641	0.91246	0.19267	0.16258
ENSG00000186897	C1QL4	0.5565	0.52912	0.66431	0.48827	0.64485	0.68188	0.45848	0.096142	0.82199	0.43875	0.51253	0.11917	0.40277	0.9912	0.62195	0.0016289
ENSG00000186907	RTN4RL2	0.67112	0.22036	0.50163	0.6586	0.76306	0.43897	0.2787	0.46411	0.90942	0.25433	0.53843	0.81141	0.73695	0.79048	0.51154	0.47628
ENSG00000186908	ZDHHC17	0.16874	0.091198	0.4823	0.80862	0.087692	0.70889	0.50714	0.87524	0.3743	0.84595	0.07368	0.75067	0.46696	0.19148	0.73081	0.57191
ENSG00000186910	SERPINA11	0.54281	0.88509	0.48596	0.82211	0.43976	0.89268	0.055488	0.94679	0.46525	0.22997	0.77447	0.17949	0.99078	0.25025	0.43541	0.60274
ENSG00000186912	P2RY4	0.2568	0.68384	0.90959	0.075261	0.49149	0.60654	0.18069	0.26382	0.013178	0.67668	0.94524	0.9656	0.85742	0.15175	0.62263	0.37559
ENSG00000186918	ZNF395	0.19907	0.10009	0.48398	0.0024403	0.69206	0.08921	0.19448	0.91696	0.62896	0.84671	0.33258	0.3893	0.88608	0.25956	0.11716	0.053146
ENSG00000186919	ZACN	0.0098378	0.45387	0.90644	0.064	0.74936	0.1364	0.11661	0.79767	0.73281	0.8812	0.1315	0.1044	0.88924	0.21692	0.17614	0.78774
ENSG00000186943	OR13C8	0.48199	0.62159	0.57895	0.69858	0.46363	0.52721	0.19532	0.44295	0.7497	0.060555	0.18317	0.27937	0.14622	0.01026	0.90815	0.44936
ENSG00000186951	PPARA	0.76997	0.54921	0.38638	0.63811	0.69108	0.62805	0.20268	0.28314	0.18769	0.29104	0.63317	0.29591	0.85631	0.77857	0.082325	0.21033
ENSG00000186952	TMEM232	0.55452	0.93311	0.37578	0.85268	0.41528	0.88413	0.80055	0.19023	0.87446	0.70087	0.5779	0.94292	0.96679	0.41441	0.44349	0.34162
ENSG00000186960	C14orf23	0.90281	0.9196	0.97486	0.10315	0.19155	0.14623	0.24963	0.042512	0.81479	0.59916	0.1348	0.64087	0.034582	0.15619	0.84793	0.52503
ENSG00000186967	KRTAP19-4	0.77	0.80754	0.52163	0.58183	0.18678	0.26164	0.41555	0.783	0.86834	0.4776	0.74174	0.51925	0.23273	0.16797	0.69314	0.57514
ENSG00000186970	KRTAP15-1	0.41336	0.90354	0.60481	0.70709	0.19739	0.14289	0.24622	0.48197	0.58515	0.87333	0.67555	0.68987	0.18683	0.25045	0.37351	0.5183
ENSG00000186971	KRTAP13-4	0.37055	0.94907	0.60031	0.67503	0.20736	0.14832	0.24819	0.54659	0.63904	0.86957	0.66041	0.71874	0.18024	0.2453	0.37473	0.54024
ENSG00000186973	FAM183A	0.25037	0.062703	0.31485	0.5369	0.051874	0.72881	0.72371	0.61175	0.34205	0.35593	0.75672	0.12317	0.52096	0.44924	0.8468	0.0041028
ENSG00000186976	EFCAB6	0.83038	0.16285	0.52199	0.17469	0.52966	0.5296	0.78906	0.86132	0.78247	0.048683	0.42193	0.74094	0.4218	0.027004	0.0030331	0.33258
ENSG00000186994	KANK3	0.058505	0.1205	0.47698	0.040393	0.68762	0.5489	0.063121	0.66836	0.14707	0.70328	0.95353	0.071907	0.29811	0.81954	0.58337	0.099877
ENSG00000186998	EMID1	0.322	0.1821	0.60146	0.63707	0.066491	0.74644	0.73435	0.56971	0.081076	0.060119	0.11171	0.044559	0.15235	0.23079	0.35992	0.050664
ENSG00000187003	ACTL7A	0.98145	0.064513	0.16277	0.59618	0.068185	0.21706	0.73327	0.32067	0.4021	0.065438	0.053913	0.90295	0.89044	0.047051	0.5924	0.10099
ENSG00000187013	C17orf82	0.11212	0.58849	0.4266	0.75797	0.11367	0.14749	0.79886	0.1039	0.017797	5.1266e-05	0.23072	0.080035	0.11055	0.22018	0.52555	0.58062
ENSG00000187017	ESPN	0.14158	0.72534	0.24397	0.34509	0.62419	0.54432	0.97855	0.27287	0.86019	0.75934	0.73437	0.66035	0.6331	0.076596	0.78144	0.034025
ENSG00000187021	PNLIPRP1	0.99368	0.61552	0.9085	0.95482	0.12048	0.025834	0.66801	0.16719	0.014165	0.66483	0.93009	0.21106	0.86254	0.35418	0.85003	0.72839
ENSG00000187024	PTRH1	0.86355	0.65397	0.48666	0.20127	0.25699	0.74414	0.09954	0.51349	0.57065	0.407	0.26971	0.70922	0.42425	0.34658	0.20097	0.22048
ENSG00000187033	SAMD7	0.097705	0.23945	0.33683	0.22471	0.5453	0.42747	0.35268	0.65675	0.71928	0.044699	0.21513	0.30302	0.49488	0.3975	0.4649	0.057205
ENSG00000187037	GPR141	0.52686	0.6619	0.020028	0.26248	0.089558	0.58911	0.52053	0.072114	0.35263	0.27076	0.87262	0.86153	0.80954	0.85971	0.81916	0.21369
ENSG00000187045	TMPRSS6	0.37456	0.14389	0.64762	0.3438	0.34204	0.077906	0.56181	0.42911	0.19745	0.99571	0.2752	0.082288	0.5678	0.057493	0.4959	0.7333
ENSG00000187048	CYP4A11	0.34376	0.12002	0.49598	0.29567	0.5989	0.35911	0.35264	0.071194	0.5318	0.18691	0.61549	0.20078	0.53398	0.53526	0.26402	0.11913
ENSG00000187049	TMEM216	0.42871	0.74012	0.058931	0.012695	0.27612	0.21852	0.61733	0.04327	0.98673	0.2697	0.043547	0.10688	0.21703	0.002459	0.064306	0.00048015
ENSG00000187051	RPS19BP1	0.75937	0.5441	0.44594	0.061091	0.67672	0.46966	0.21155	0.73809	0.67176	0.60335	0.30893	0.36211	0.47427	0.58441	0.11863	0.037134
ENSG00000187054	TMPRSS11A	0.026489	0.30521	0.98921	0.1813	0.0049659	0.45887	0.36591	0.14644	0.87057	0.26318	0.10605	0.14716	0.89023	0.21592	0.13138	0.41041
ENSG00000187066	TMEM262	0.042054	0.11021	0.92503	0.73368	0.81806	0.96112	0.91501	0.27207	0.36702	0.80439	0.51463	0.56202	0.59198	0.00021582	0.075765	0.022645
ENSG00000187068	C3orf70	0.88106	0.6176	0.8931	0.84345	0.45836	0.66978	0.52858	0.13761	0.52639	2.7513e-05	0.34459	0.15958	0.14414	0.074905	0.066178	0.0031627
ENSG00000187079	TEAD1	0.3349	0.0041023	0.19404	0.088789	0.36006	0.25924	0.37273	0.0024699	0.223	0.018645	0.10711	0.8791	0.3938	0.29081	0.655	0.38944
ENSG00000187080	OR2AK2	0.16359	0.63126	0.8349	0.30145	0.35292	0.20836	0.21016	0.17696	0.54853	0.43643	0.03244	0.88035	0.612	0.35527	0.35148	0.61651
ENSG00000187091	PLCD1	0.44327	0.00093046	0.018222	0.79182	0.59415	0.090146	0.33655	0.046713	0.53796	0.29535	0.29606	0.36113	0.09101	0.53752	0.22615	0.77436
ENSG00000187094	CCK	0.14524	0.80082	0.8057	0.23904	0.30583	0.46835	0.71994	0.96293	0.23649	0.43261	0.3932	0.12882	0.94117	0.81506	0.69277	0.48211
ENSG00000187097	ENTPD5	0.31834	0.14947	0.092593	0.73367	0.16428	0.5952	0.66572	0.43316	0.71388	0.2167	0.87655	0.86285	0.34878	0.39441	0.083829	0.33639
ENSG00000187098	MITF	0.035014	0.012524	0.14629	0.65951	0.96783	0.095305	0.26639	0.65485	0.0031591	0.74764	0.16466	0.11243	0.23805	0.056944	0.83052	0.17132
ENSG00000187105	HEATR4	0.3168	0.0049631	0.025037	0.020961	0.19114	0.042222	0.41525	0.51109	0.93245	0.97782	0.2009	0.31184	0.76563	0.06064	0.79871	0.33941
ENSG00000187109	NAP1L1	0.080835	0.16651	0.15553	0.44934	0.31915	0.85764	0.99014	0.8019	0.5426	0.019692	0.54839	0.80391	0.47723	0.047394	0.031447	0.27571
ENSG00000187118	CMC1	0.57793	0.16929	0.44667	0.83715	0.49888	0.48574	0.38355	0.10535	0.4376	0.68297	0.5854	0.61986	0.33461	0.16759	0.18123	0.2803
ENSG00000187122	SLIT1	0.99608	0.4567	0.29095	0.25894	0.82935	0.81432	0.11382	0.91694	0.35527	0.25796	0.40734	0.78062	0.11124	0.15534	0.30322	0.042127
ENSG00000187123	LYPD6	0.37757	0.9947	0.64178	0.19454	0.27873	0.030336	0.18049	0.25603	0.53222	0.68449	0.71403	0.1578	0.72056	0.05762	0.091416	0.092786
ENSG00000187134	AKR1C1	0.376	0.055367	0.12594	0.83947	0.42712	0.98922	0.82447	0.22184	0.10171	0.81351	0.75455	0.40391	0.59047	0.35796	0.0086885	0.0026787
ENSG00000187135	VSTM2B	0.8213	0.72886	0.82488	0.6331	0.20729	0.008467	0.56447	0.78046	0.05883	0.035507	0.72017	0.79092	0.48142	0.91234	0.086991	0.11775
ENSG00000187140	FOXD3	0.22273	0.91243	0.98806	0.37798	0.29191	0.19155	0.66888	0.50982	0.78346	0.8133	0.19366	0.91714	0.98369	0.91085	0.41597	0.56169
ENSG00000187144	SPATA21	0.13626	0.12223	0.47079	0.24663	0.69346	0.41474	0.55783	0.79324	0.75944	0.35378	0.36775	0.37483	0.2158	0.012165	0.44149	0.004004
ENSG00000187145	MRPS21	0.51415	0.6684	0.6164	0.88366	0.10369	0.30607	0.81196	1.1082e-05	0.62575	0.70389	0.51902	0.47134	0.53922	0.42264	0.0012903	0.22978
ENSG00000187147	RNF220	0.32388	0.23589	0.93681	0.72635	0.21963	0.13777	0.048537	0.6349	0.73538	0.95717	0.35257	0.24213	0.93163	0.16271	0.085435	0.47947
ENSG00000187151	ANGPTL5	0.91494	0.17222	0.71097	0.25541	0.88853	0.87128	0.49152	0.31341	0.49602	0.2831	0.53945	0.072955	0.75591	0.27423	0.064676	0.82579
ENSG00000187164	KIAA1598	0.47542	0.71343	0.94855	0.78688	0.27218	0.38999	0.27256	0.4405	0.33858	0.97458	0.30543	0.87066	0.93154	0.019557	0.087845	0.83066
ENSG00000187166	H1FNT	0.40322	0.61745	0.46075	0.048141	0.97944	0.018827	0.091246	0.96705	0.87092	0.067816	0.084579	0.0039876	0.057724	2.8179e-06	0.94702	0.25148
ENSG00000187170	LCE4A	0.55174	0.34891	0.33103	0.49361	0.43535	0.82613	0.70911	0.7945	0.34313	0.37365	0.10074	0.55807	0.20451	0.78089	0.0069127	0.30627
ENSG00000187173	LCE2A	0.76229	0.52759	0.17789	0.93244	0.51333	0.61246	0.57902	0.82901	0.97467	0.29699	0.2768	0.81147	0.38981	0.65731	0.016636	0.81962
ENSG00000187175	KRTAP12-1	0.28331	0.40178	0.89724	0.80033	0.52656	0.46143	0.76699	0.23288	0.61221	0.95684	0.61792	0.44632	0.3084	0.042178	0.35925	0.01476
ENSG00000187185	CTD-2600O9.1	0.83874	0.85048	0.59135	0.94997	0.45493	0.59719	0.66739	0.29849	0.32654	0.80031	0.58042	0.5516	0.98914	0.6936	0.60228	0.94257
ENSG00000187186	RP11-195F19.5	0.29655	0.67694	0.42481	0.30631	0.059894	0.94663	0.21876	0.17066	0.50578	0.86426	0.93149	0.85116	0.58952	0.61411	0.77149	0.47162
ENSG00000187187	ZNF546	0.36652	0.015655	0.1905	0.21462	0.90167	0.2437	0.22062	0.79692	0.16155	0.082686	0.055984	0.99999	0.16769	0.69546	0.85975	0.98147
ENSG00000187189	TSPYL4	0.9169	0.68885	0.71958	0.19485	0.32557	0.32143	0.50747	0.35669	0.47902	0.069374	0.85782	0.037292	0.1631	0.029224	0.40754	0.92364
ENSG00000187193	MT1X	0.4525	0.24522	0.49957	0.311	0.54866	0.55369	0.47482	0.7989	0.47545	0.024703	0.34535	0.96568	0.97085	0.42516	0.063405	0.97365
ENSG00000187210	GCNT1	0.1922	0.12719	0.48931	0.41763	0.76398	0.58582	0.80901	0.0078985	0.81756	0.8215	0.315	0.66228	0.30424	0.52543	0.81215	0.32372
ENSG00000187223	LCE2D	0.62002	0.47726	0.43808	0.58413	0.49683	0.84635	0.67011	0.53133	0.33765	0.3906	0.098537	0.55056	0.20271	0.79415	0.0061335	0.2972
ENSG00000187231	SESTD1	0.4466	0.048205	0.78967	0.72837	0.46842	0.5741	0.21371	0.68691	0.42481	8.2632e-05	0.089019	0.0076447	0.1965	0.28897	0.044759	0.056332
ENSG00000187239	FNBP1	0.30781	0.49554	0.24591	0.3927	0.60379	0.33939	0.90414	0.62843	0.75073	0.66283	0.17997	0.22768	0.51517	0.027702	0.28606	0.036729
ENSG00000187240	DYNC2H1	0.98135	0.25742	0.80819	0.080831	0.13963	0.70847	0.0039191	0.092342	0.00011354	0.54796	0.056956	0.48093	0.041267	0.16146	0.13829	0.17201
ENSG00000187242	KRT12	0.84899	0.60482	0.57902	0.43407	0.14886	0.58814	0.60889	0.89107	0.33406	0.53186	0.047337	0.063035	0.54087	0.6854	0.080163	0.62411
ENSG00000187244	BCAM	0.087463	0.22789	0.59832	0.69802	0.59634	0.087303	0.17014	0.94009	0.11933	0.0026858	0.88319	0.4945	0.062507	0.0091728	0.50869	0.54755
ENSG00000187257	RSBN1L	0.74171	0.22804	0.49889	0.49954	0.59433	0.89561	0.055204	0.73078	0.81684	0.49255	0.74435	0.89461	0.99966	0.43916	0.51452	0.92515
ENSG00000187258	NPSR1	0.20755	0.18505	0.0088194	0.41968	0.74898	0.29089	0.23146	0.23028	0.1576	0.92957	0.75487	0.094329	0.099999	0.61994	0.69178	0.26286
ENSG00000187260	WDR86	0.98905	0.51698	0.74334	0.90473	0.80632	0.79273	0.024182	0.77695	0.46701	0.00078281	0.7845	0.015823	0.39441	0.22015	0.63202	0.47805
ENSG00000187268	FAM9C	0.74008	0.4702	0.86232	0.49545	0.11364	0.48995	0.193	0.12812	0.43712	0.79355	0.37958	0.29442	0.47292	0.58568	0.26645	0.93464
ENSG00000187272	KRTAP9-8	0.73253	0.44186	0.50224	0.64771	0.53352	0.33269	0.59517	0.14674	0.74113	0.64103	0.19438	0.088924	0.32201	0.75974	0.20091	0.31538
ENSG00000187288	CIDEC	0.88475	0.59801	0.24768	0.079904	0.60491	0.60748	0.046711	0.46052	0.18021	0.12166	0.26836	0.6836	0.9352	0.00033332	0.17513	0.41287
ENSG00000187323	DCC	0.012327	0.55	0.75485	0.058503	0.76017	0.14089	0.20686	0.38581	0.20741	0.0066984	0.11491	0.57741	0.41151	0.028496	0.013394	0.11109
ENSG00000187325	TAF9B	0.62014	0.18178	0.65343	0.99326	0.72725	0.83479	0.015237	0.19734	0.81588	0.23395	0.126	0.61829	0.71143	0.86191	0.19487	0.0243
ENSG00000187372	PCDHB13	0.28862	0.46033	0.84242	0.10576	0.15779	0.14326	0.99929	0.94447	0.73444	0.65453	0.3082	0.48716	0.47129	0.0066376	0.55659	0.93101
ENSG00000187391	MAGI2	0.62701	0.22785	0.86137	0.7528	0.792	0.092549	0.81585	0.68485	0.11355	0.39909	0.38153	0.27309	0.31302	0.1064	0.10402	0.33092
ENSG00000187398	LUZP2	0.79382	0.21178	0.14515	0.85355	0.31916	0.064665	0.71158	0.44432	0.75073	0.03034	0.25622	0.54444	0.33266	0.077975	0.68295	0.93069
ENSG00000187416	LHFPL3	0.50562	0.28211	0.36136	0.69423	0.6151	0.50106	0.44316	0.32088	0.64269	0.019723	0.5341	0.16417	0.5916	0.93465	0.40276	0.40208
ENSG00000187446	CHP1	0.88799	0.90674	0.80344	0.65207	0.40053	0.0039688	0.9505	0.35832	0.52914	0.49349	0.037464	0.27996	0.23695	0.0021398	0.33354	0.56782
ENSG00000187456	RDM1	0.41953	0.11481	0.12487	0.82674	0.16955	0.00079706	0.71399	0.99304	0.3158	0.15693	0.10141	0.023143	0.25239	0.14333	0.84793	0.73351
ENSG00000187461	AL583828.1	0.91962	0.61718	0.49675	0.63861	0.49406	0.8498	0.90507	0.087054	0.012072	0.25932	0.82588	0.35639	0.36406	0.32036	0.39778	0.072093
ENSG00000187474	FPR3	0.56588	0.42931	0.99173	0.96032	0.7208	0.85285	0.21307	0.016308	0.43417	0.82221	0.18525	0.99655	0.76046	0.045358	0.22927	0.066885
ENSG00000187475	HIST1H1T	0.3837	0.018648	0.28317	0.2234	0.31732	0.74541	0.22308	0.00054919	0.29465	0.0077101	0.079594	0.20108	0.00082994	0.82359	0.091096	0.92687
ENSG00000187479	C11orf96	0.99256	0.17064	0.24588	0.42965	0.32784	0.25471	0.72782	0.62927	0.61914	0.033296	0.8019	0.4013	0.070947	0.20164	0.8024	0.32407
ENSG00000187486	KCNJ11	0.31926	0.72853	0.26133	0.28202	0.50381	0.7293	0.86472	0.56122	0.30573	0.57139	0.19465	0.80716	0.006892	0.31464	0.82068	5.8657e-06
ENSG00000187492	CDHR4	0.49716	0.5864	0.022601	0.76995	0.62149	0.021685	0.028569	0.13393	0.32998	0.34043	0.025757	0.076079	0.70723	0.03572	0.033043	0.69231
ENSG00000187498	COL4A1	0.57078	0.00019989	0.1866	0.45789	0.39872	3.953e-07	0.41542	0.00062214	0.27918	0.23489	0.013384	0.036377	0.3749	9.023e-07	0.78806	0.00096507
ENSG00000187510	PLEKHG7	0.019398	0.32644	0.098664	0.57632	0.93351	0.51729	0.84309	0.01021	0.48174	0.057215	0.67474	0.019597	0.022948	0.050375	0.89031	0.2418
ENSG00000187513	GJA4	0.59361	0.045859	0.68047	0.90595	0.12083	0.31999	0.038822	0.13733	0.31819	0.65882	0.90501	0.034124	0.48023	0.43165	0.14467	0.06064
ENSG00000187514	PTMA	0.29067	0.0065252	0.64755	0.67784	0.8515	0.64026	0.71923	0.68707	0.24225	0.93519	0.10085	0.9374	0.57486	0.10449	0.47686	0.77031
ENSG00000187522	HSPA14	0.44891	0.89452	0.091663	0.18531	0.44246	0.38603	0.8837	0.91191	0.44152	0.30453	0.20576	0.84053	0.040452	0.085224	0.35068	0.4684
ENSG00000187527	ATP13A5	0.93185	0.69355	0.3871	0.089171	0.24512	0.5721	0.14492	0.61791	0.41681	0.38859	0.24769	0.76337	0.42134	0.27577	0.25191	0.15506
ENSG00000187533	C4orf40	0.85121	0.39246	0.69698	0.34137	0.48269	0.70319	0.74701	0.93821	0.82425	0.089557	0.94052	0.78267	0.19159	0.046692	0.4513	0.159
ENSG00000187535	IFT140	0.66545	0.013595	0.21124	0.66269	0.080234	0.19469	0.75963	0.92884	0.3945	0.125	0.022932	0.88538	0.0080691	0.0068937	0.57368	0.062585
ENSG00000187546	AGMO	0.47342	0.2908	0.96102	0.46581	0.46727	0.4678	0.86973	0.084311	0.61996	0.4816	0.30586	0.23169	0.85106	0.25666	0.78296	5.465e-05
ENSG00000187550	SBK2	0.66893	0.0016929	0.56258	0.11359	0.10764	0.064816	0.51071	0.83995	0.033087	0.39015	0.50212	0.20061	0.74019	0.33858	0.82505	0.087791
ENSG00000187553	CYP26C1	0.46821	0.049319	0.3211	0.34327	0.45653	0.23708	0.26777	0.26697	0.039678	0.071611	0.70253	0.72856	0.75861	0.7052	0.69841	0.20873
ENSG00000187554	TLR5	0.80029	0.27813	0.10297	0.66847	0.45187	0.92696	0.38391	0.14454	0.40696	0.11075	0.58144	0.10276	0.7888	0.044259	0.23325	0.77808
ENSG00000187555	USP7	0.3224	0.33584	0.81538	0.95695	0.95379	0.48901	0.077088	0.60245	0.15365	0.55966	0.1131	0.68714	0.73147	0.24242	0.14242	0.34059
ENSG00000187556	NANOS3	0.57781	0.065369	0.28655	0.68103	0.77656	0.81546	0.25092	0.34455	0.78978	0.25107	0.78871	0.35734	0.5134	0.60827	0.31885	0.27439
ENSG00000187566	NHLRC1	0.21657	0.71574	0.68663	0.95454	0.80525	0.23477	0.26372	0.28426	0.25217	0.47778	0.232	0.53777	0.41122	0.30127	0.33801	0.53384
ENSG00000187569	DPPA3	0.65633	0.94747	0.54832	0.45821	0.77537	0.69767	0.54795	0.86554	0.76109	0.91061	0.36297	0.59274	0.41313	0.49754	0.66252	0.076769
ENSG00000187581	COX8C	0.17115	0.94461	0.47899	0.11719	0.60989	0.054379	0.87323	0.82643	0.068692	0.073844	0.40256	0.10255	0.03521	0.45605	0.87953	0.46155
ENSG00000187583	PLEKHN1	0.83173	0.038629	0.30877	0.58875	0.46905	0.68772	0.35738	0.2012	0.3374	0.044304	0.40527	0.47426	0.24031	0.73291	0.56364	0.12694
ENSG00000187595	ZNF385C	0.91298	0.8249	0.23084	0.19019	0.65122	0.081582	0.25464	0.95661	0.7957	0.95641	0.70055	0.080642	0.17872	0.016348	0.37405	0.016148
ENSG00000187600	TMEM247	0.21509	0.18034	0.46345	0.77192	0.35324	0.17525	0.047257	0.037655	0.87052	0.81345	0.27973	0.4069	0.87395	0.063811	0.28318	0.49948
ENSG00000187601	MAGEH1	0.96398	0.75476	0.2266	0.82371	0.45613	0.080506	0.0014732	0.62708	0.67038	0.48391	0.62133	0.085599	0.49002	0.93177	0.0068519	0.57237
ENSG00000187605	TET3	0.48656	0.31374	0.24226	0.26228	0.67789	0.82465	0.89506	0.033258	0.76809	0.14695	0.042536	0.39741	0.3001	0.33794	0.60558	0.31151
ENSG00000187607	ZNF286A	0.45317	0.39783	0.48766	0.17942	0.72904	0.31741	0.013265	0.007281	0.42845	0.16918	0.32751	0.10494	0.22334	0.83175	0.038643	0.065396
ENSG00000187609	EXD3	0.77669	0.05147	0.088263	0.25331	0.91417	0.25833	0.028233	0.6604	0.26225	0.90219	0.13433	0.13743	0.40171	0.84525	0.44621	0.49103
ENSG00000187612	OR5W2	0.6712	0.35289	0.050706	0.080271	0.98062	0.53646	0.14566	0.64011	0.41098	0.10534	0.080856	0.029163	0.75817	0.66084	5.4716e-06	0.41554
ENSG00000187616	TMEM8C	0.62119	0.93341	0.79314	0.42944	0.89386	0.90827	9.4676e-05	0.78028	0.00010955	4.3988e-05	0.0045024	0.013442	0.0029592	0.03267	0.00037484	0.0016822
ENSG00000187624	C17orf97	0.61087	0.67704	0.8912	0.34381	0.26048	0.68862	0.078013	0.97264	0.23286	0.58044	0.94184	0.5362	0.015136	0.5952	0.67692	0.12696
ENSG00000187626	ZKSCAN4	0.314	0.26539	0.75737	0.82276	0.56891	0.22596	0.52106	0.0011336	0.34006	0.51452	0.092376	0.95636	0.44858	0.34975	0.019933	0.036846
ENSG00000187630	DHRS4L2	0.8249	0.26051	0.40097	0.10787	0.14805	0.060262	0.57689	0.81597	0.20753	0.055509	0.53195	0.13398	0.78654	0.75916	0.21298	0.88378
ENSG00000187634	SAMD11	0.35837	0.67976	0.63178	0.67934	0.29451	0.56353	0.68949	0.061417	0.58583	0.020341	0.078853	0.33303	0.033951	0.049671	0.60428	0.12002
ENSG00000187642	C1orf170	0.48149	0.0037214	0.21308	0.31877	0.49679	0.91315	0.22794	0.2604	0.078369	0.0043604	0.70793	0.27766	0.011403	0.15486	0.077712	0.69189
ENSG00000187650	VMAC	0.22221	0.97861	0.49542	0.60389	0.22053	0.27109	0.73081	0.86378	0.89539	0.12852	0.65733	0.0040188	0.063701	0.49346	0.78458	0.36718
ENSG00000187658	C5orf52	0.53985	0.13704	0.0011245	0.047417	0.19703	0.64923	0.77827	0.07759	0.074802	0.20375	0.30204	0.21667	0.10264	0.087243	0.76325	0.0051307
ENSG00000187664	HAPLN4	0.48273	0.69024	0.50158	0.11559	0.90384	0.045314	0.86099	0.88853	0.49903	0.35412	0.6571	0.89071	0.80935	0.60481	0.14882	0.22764
ENSG00000187672	ERC2	0.41859	0.61435	0.4842	0.53468	0.14422	0.77155	0.92358	0.63337	0.02217	0.6289	0.14736	0.79831	0.31045	0.10182	0.058658	0.42363
ENSG00000187676	B3GALTL	0.15455	0.34844	0.43527	0.6818	0.6131	0.34772	0.6023	0.77426	0.9833	0.080863	0.46555	0.55592	0.34192	0.098259	0.067341	0.8142
ENSG00000187678	SPRY4	0.1503	0.60932	0.26839	0.32726	0.27048	0.10065	0.45289	0.57576	0.095488	0.35107	0.044016	0.98128	0.40483	0.00035068	0.0072842	0.31516
ENSG00000187688	TRPV2	0.20102	0.37156	0.23454	0.58242	0.30301	0.14292	0.35655	0.593	0.65038	0.86329	0.059792	0.38353	0.38601	0.2751	0.14971	0.92136
ENSG00000187689	AMTN	0.12202	0.59972	0.11901	0.42925	0.13761	0.37709	0.80662	0.67827	0.23137	0.78904	0.21435	0.36483	0.84696	0.8191	0.30244	0.93916
ENSG00000187695	RP11-723O4.6	0.25649	0.05029	0.25354	0.7278	0.1207	0.52406	3.1631e-05	0.11888	0.50159	0.33208	0.78213	0.025766	0.51807	0.54747	0.062193	0.1303
ENSG00000187699	C2orf88	0.29269	0.61708	0.64669	0.73957	0.20845	0.31946	0.8009	0.35334	0.36726	0.042251	0.227	0.026738	0.29073	0.44284	0.8424	0.29437
ENSG00000187714	SLC18A3	0.66374	0.63042	0.2368	0.96094	0.69577	0.20716	0.21603	0.23019	0.93255	0.46354	0.82806	0.90623	0.6469	0.68254	0.61098	0.072595
ENSG00000187715	KBTBD12	0.21731	0.46561	0.7315	0.57558	0.115	0.052333	0.41996	0.00078333	0.83904	0.5134	0.09039	0.10067	0.16732	0.49398	0.75834	0.22782
ENSG00000187720	THSD4	0.51984	0.033269	0.098505	0.90881	0.68521	0.14487	0.61456	0.21659	0.32586	0.091807	0.31543	0.049736	0.46471	0.18278	0.12265	0.0040182
ENSG00000187726	DNAJB13	0.74087	0.6733	0.4992	0.43322	0.22179	0.36347	0.86991	0.14837	0.18058	0.73265	0.6571	0.92101	0.18095	0.3877	0.28192	0.044919
ENSG00000187730	GABRD	0.38012	0.0417	0.79329	0.25177	0.51328	0.55166	0.31852	0.19094	0.52849	0.53683	0.6565	0.53702	0.866	0.19146	0.15259	0.38835
ENSG00000187735	TCEA1	0.96573	0.25058	0.80852	0.66563	0.26009	0.99467	0.77476	0.93898	0.75404	0.59997	0.094103	0.65748	0.77053	0.91413	0.29075	0.020109
ENSG00000187736	NHEJ1	0.6493	0.84376	0.80667	0.21181	0.60961	0.85614	0.47062	0.48753	0.89509	0.70278	0.39025	0.46499	0.37751	0.40911	0.23476	0.062782
ENSG00000187741	FANCA	0.89767	0.059302	0.50377	0.043656	0.46079	0.064829	0.26421	0.26008	0.53181	0.24555	0.11419	0.95379	0.532	0.4718	0.00066822	0.00083401
ENSG00000187742	SECISBP2	0.55362	0.87794	0.42584	0.0012078	0.97425	0.26221	0.23705	0.48166	0.3946	0.90847	0.27802	0.54397	0.66836	0.67945	0.85061	0.74317
ENSG00000187747	OR52B6	0.64748	0.92297	0.11138	0.67184	0.12732	0.16917	0.42593	0.31758	0.66576	0.58593	0.74131	0.051661	0.67175	0.007807	0.068624	0.61655
ENSG00000187753	C9orf153	0.30802	0.10722	0.7676	0.28493	0.71034	0.43109	0.40097	0.52476	0.68374	0.0020139	0.56259	0.010119	0.79185	0.68844	0.75179	0.80788
ENSG00000187754	SSX7	0.84245	0.55076	0.13691	0.66894	0.67596	0.025409	0.49105	0.3298	0.78666	0.20776	0.88297	0.039088	0.0051475	0.29491	0.62839	0.029909
ENSG00000187758	ADH1A	0.0066015	0.3796	0.69344	0.71852	0.0077728	0.92368	0.47839	0.012402	0.00011259	0.84221	0.98703	0.50987	0.99816	0.47519	0.037249	0.66051
ENSG00000187764	SEMA4D	0.30226	0.68926	0.74335	0.059382	0.81309	0.89814	0.21921	0.70536	0.41829	0.78769	0.59166	0.77986	0.52636	0.71368	0.044284	0.03618
ENSG00000187772	LIN28B	0.81218	0.64735	0.64235	0.021591	0.93788	0.18636	0.13347	0.14158	0.49348	0.40905	0.31492	0.27703	0.51504	0.14874	0.97348	0.36463
ENSG00000187773	FAM69C	0.49115	0.84865	0.87612	0.49724	0.36997	0.0019548	0.6953	0.40914	0.37268	0.13404	0.0077547	0.69194	0.38279	0.25019	0.84974	0.14182
ENSG00000187775	DNAH17	0.31774	0.8778	0.54315	0.17807	0.33875	0.034639	0.8577	0.93602	0.17149	0.32455	0.59106	0.020488	0.24203	0.34515	0.32619	0.38496
ENSG00000187778	MCRS1	0.64938	0.50167	0.68309	0.47943	0.030443	0.38744	0.58831	0.15596	0.68151	0.089661	0.098219	0.18718	0.41507	0.95933	0.2381	0.010583
ENSG00000187783	TMEM72	0.91871	0.81009	0.3245	0.49022	0.11991	0.49364	0.051921	0.48882	0.64817	0.019878	0.20108	0.085291	0.13909	0.63558	0.95084	0.22878
ENSG00000187790	FANCM	0.25148	0.38969	0.34396	0.076829	0.15822	0.45145	0.72258	0.054059	0.97624	0.48406	0.49087	0.77091	0.72648	0.67408	0.98546	0.40994
ENSG00000187792	ZNF70	0.23151	0.68299	0.51284	0.34252	0.38506	0.8305	0.98278	0.80696	0.041236	0.46891	0.59813	0.51216	0.24169	0.91564	0.44383	0.024442
ENSG00000187796	CARD9	0.74995	0.36212	0.88646	0.68143	0.80608	0.52755	0.89782	0.080653	0.45227	0.58288	0.41333	0.75327	0.29293	0.0091212	0.45857	0.019007
ENSG00000187800	PEAR1	0.40071	0.62537	0.63944	0.54744	0.77097	0.051161	0.036812	0.57737	0.23331	0.29564	0.82978	0.91301	0.82742	0.12194	0.1525	0.41554
ENSG00000187801	ZFP69B	0.98225	0.43391	0.43812	0.77956	0.12088	0.30833	0.76385	0.8927	0.3663	0.4163	0.73105	0.17995	0.54196	0.15601	0.066408	0.13823
ENSG00000187806	TMEM202	0.91097	0.76621	0.22041	0.79912	0.18615	0.24156	0.18128	0.98283	0.52393	0.11498	0.29826	0.53942	0.25435	0.28906	0.48818	0.43043
ENSG00000187808	SOWAHD	0.1334	0.79128	0.033589	0.4024	0.35136	0.2552	0.14469	0.80401	0.54289	0.6844	0.89535	0.79963	0.68081	0.75718	0.40172	0.17358
ENSG00000187811	AP000867.1	0.67305	0.3234	0.85669	0.95828	0.56816	0.12894	0.89102	0.61509	0.78852	0.29227	0.58691	0.49992	0.86616	0.60612	0.84049	0.094662
ENSG00000187815	ZFP69	0.89828	0.80758	0.78387	0.49671	0.46332	0.42329	0.56622	0.40824	0.1127	0.61858	0.26938	0.95205	0.78744	0.30929	0.021255	0.023156
ENSG00000187821	HELT	0.24844	0.81543	0.15306	0.53447	0.77997	0.5754	0.76952	0.47797	0.75663	0.8015	0.86166	0.81995	0.66965	0.2802	0.38396	0.18316
ENSG00000187824	TMEM220	0.23612	0.97117	0.74791	0.52326	0.73958	0.29987	0.33388	0.80366	0.11318	0.87428	0.57825	0.081802	0.10928	0.14071	0.19236	0.50192
ENSG00000187833	C2orf78	0.5093	0.062328	0.18962	0.15124	0.48922	0.17686	0.053947	0.59708	0.27055	0.0012898	0.0039939	0.012465	0.34621	0.030387	0.34147	8.6655e-05
ENSG00000187837	HIST1H1C	0.86283	0.99218	0.75058	0.29908	0.75318	0.039879	0.16457	0.32652	0.5763	0.59467	0.88578	0.0097935	0.10898	0.41623	0.28182	0.46586
ENSG00000187838	TMEM256-PLSCR3	0.30143	0.74988	0.81781	0.63154	0.43248	0.16734	0.70231	0.98295	0.9613	0.87663	0.70905	0.02128	0.74853	0.017307	0.12142	0.36452
ENSG00000187840	EIF4EBP1	0.90303	0.64158	0.08047	0.0029505	0.24434	0.52771	0.6078	0.771	0.8151	0.75571	0.80098	0.7587	0.27367	0.36495	0.98536	0.176
ENSG00000187848	P2RX2	0.16037	0.1271	0.35669	0.098081	0.89588	0.63505	0.23368	0.11792	0.22613	0.48009	0.77808	0.12316	0.48708	0.025412	0.45361	0.35456
ENSG00000187855	ASCL4	0.76873	0.0039384	0.022355	0.14961	0.0050053	0.16548	0.53601	0.013031	0.79178	0.22676	0.080698	0.90822	0.59394	0.45609	0.34095	0.00032652
ENSG00000187860	CCDC157	0.019009	0.55118	0.34417	0.08904	0.81505	0.00071811	0.46689	0.31186	0.001305	0.013587	0.014065	0.41043	0.84695	0.13766	0.46011	0.45655
ENSG00000187862	TTC24	0.28575	0.34273	0.23298	0.82129	0.008721	0.66599	0.73967	0.78593	0.50486	0.028608	0.95426	0.049539	0.78105	0.21282	0.86505	0.6326
ENSG00000187867	PALM3	0.094308	0.91714	0.82026	0.33108	0.4933	0.81122	0.085793	0.20178	0.29	0.21948	0.14408	0.93799	0.59842	0.55009	0.23376	0.11263
ENSG00000187871	GFRAL	0.85708	0.22445	0.28245	0.25116	0.43537	0.068205	0.77644	0.59818	0.27228	0.42713	0.0087468	0.019327	0.0057104	0.41498	0.95284	0.40314
ENSG00000187889	C1orf168	0.83425	0.78654	0.11797	0.059623	0.94737	0.12258	0.83895	0.76375	0.50037	0.69402	0.53945	0.93248	0.66298	0.25218	0.12094	0.54904
ENSG00000187902	SHISA7	0.14652	0.63764	0.54288	0.85428	0.036384	0.49033	0.75597	0.15113	0.44917	0.35785	0.86649	0.17725	0.20493	0.21107	0.88248	0.87433
ENSG00000187905	AC002472.13	0.060434	0.3159	0.96827	0.63906	0.34117	0.88542	0.63702	0.46948	0.19802	0.02711	0.060842	0.42061	0.46504	0.50804	0.26997	0.31021
ENSG00000187908	DMBT1	0.65921	0.46839	6.0451e-05	0.6481	0.040326	0.0019328	0.23549	0.33069	0.84352	0.84599	0.090168	0.78727	0.67056	0.037575	0.98788	0.22055
ENSG00000187912	CLEC17A	0.64776	0.41965	0.89311	0.36762	0.81381	0.9608	0.61471	0.95085	0.46859	0.6158	0.66734	0.87524	0.8875	0.66144	0.98146	0.74766
ENSG00000187918	OR51I2	0.63985	0.93611	0.55281	0.15646	0.60388	0.47112	0.013111	0.42986	0.07168	0.97042	0.34599	0.96968	0.53451	0.85275	0.10461	0.61108
ENSG00000187922	LCN10	0.56948	0.95841	0.99575	0.72338	0.80966	0.64671	0.66529	0.48319	0.11183	0.073005	0.77265	0.89446	0.49944	0.21388	0.78704	0.3406
ENSG00000187942	LDLRAD2	0.69674	0.56462	0.27256	0.48415	0.93752	0.86606	0.7632	0.38421	0.76163	0.066661	0.25391	0.17416	0.95917	0.45545	0.98173	0.39822
ENSG00000187944	C2orf66	0.67692	0.47196	0.52193	0.45104	0.74931	0.029122	0.86505	0.45819	0.58684	0.96163	0.082089	0.02637	0.31896	0.52075	0.44565	0.035837
ENSG00000187950	OVCH1	0.3553	0.12184	0.35245	0.13397	0.84643	0.54349	0.38577	0.27618	0.579	0.7177	0.76055	0.43347	0.37484	0.71353	0.53415	0.13211
ENSG00000187954	CYHR1	0.019372	0.066367	0.069385	0.62776	0.53063	0.22109	0.44184	0.14885	0.64365	0.82369	0.62014	0.14132	0.63727	0.022573	0.036884	0.24988
ENSG00000187955	COL14A1	0.28841	0.22789	0.017925	0.69697	0.23696	0.15225	0.48095	0.84172	0.024735	0.027779	0.74438	0.18028	0.067673	0.21772	0.55011	0.79489
ENSG00000187957	DNER	0.37367	0.1258	0.55347	0.20107	0.30533	0.28985	0.86974	0.18002	0.24953	0.54664	0.087762	0.56224	0.77081	0.23308	0.035719	0.067787
ENSG00000187959	CPSF4L	0.89832	0.29564	0.9693	0.076463	0.32752	0.99926	0.55597	0.6623	0.98304	0.43427	0.14812	0.70818	0.98305	0.013254	0.034665	0.74752
ENSG00000187961	KLHL17	0.86188	0.13153	0.88495	0.88255	0.051794	0.63876	0.26466	0.48414	0.11791	0.012058	0.41661	0.11203	0.14252	0.67032	0.52083	0.83026
ENSG00000187980	PLA2G2C	0.16741	0.68382	0.22377	0.84186	0.69931	0.20253	0.4392	0.021761	0.049237	0.090822	0.67209	0.99592	0.30426	0.69731	0.3648	0.84341
ENSG00000187987	ZSCAN23	0.4454	0.8644	0.95029	0.60924	0.46434	0.25862	0.97403	0.0013272	0.29859	0.68372	0.025563	0.70643	0.69471	0.43323	0.16086	0.0052181
ENSG00000187994	RINL	0.22865	0.18017	0.97709	0.086132	0.77562	0.086968	0.4966	0.21481	0.59482	0.41265	0.034319	0.49742	0.44902	0.49655	0.72229	0.53232
ENSG00000187997	C17orf99	0.065078	0.31024	0.096673	0.25808	0.13585	0.38529	0.40521	0.92979	0.18481	0.0099899	0.67625	0.7719	0.032915	0.026926	0.27246	0.02857
ENSG00000188000	OR7D2	0.80032	0.61242	0.41406	0.66384	0.37382	0.080824	0.009596	0.99342	0.17769	0.96453	0.83642	0.70219	0.79031	0.29286	0.19134	0.0093473
ENSG00000188001	TPRG1	0.36198	0.62226	0.016516	0.24946	0.5983	0.95072	0.15909	0.882	0.58719	0.90675	0.44067	0.68025	0.98147	0.69567	0.56602	0.85259
ENSG00000188004	C1orf204	0.76686	0.34651	0.14356	0.2968	0.63441	0.49398	0.63339	0.010317	0.6229	0.41165	0.024057	0.42253	0.99343	0.63298	0.22853	0.6285
ENSG00000188010	MORN2	0.0033457	0.77589	0.64042	0.14811	0.53972	0.86517	0.80887	0.032538	0.78884	0.51604	0.83409	0.68943	0.053448	0.7751	0.36924	0.086777
ENSG00000188011	CXXC11	0.7104	0.20109	0.17291	0.2778	0.41096	0.88096	0.60805	0.57546	0.47045	0.59252	0.17137	0.1242	0.092805	0.33258	0.04954	0.47507
ENSG00000188015	S100A3	0.2205	0.13886	0.30405	0.31468	0.76877	0.13137	0.2233	0.15495	0.22004	0.62781	0.091824	0.25886	0.11574	0.20157	0.96978	0.15109
ENSG00000188026	RILPL1	0.61828	0.13702	0.99933	0.90468	0.25954	0.64159	0.94203	0.095653	0.4848	0.73945	0.64135	0.31692	0.22094	0.87112	0.31218	0.84199
ENSG00000188032	C19orf67	0.33225	0.084495	0.86705	0.25447	0.61672	0.031775	0.67672	0.60629	0.53959	0.73967	0.48273	0.36424	0.67392	0.27806	0.023742	0.14763
ENSG00000188033	ZNF490	0.42833	0.2912	0.46204	0.35583	0.91522	0.011378	0.56478	0.66025	0.71316	0.00027672	0.39729	0.973	0.047305	0.67624	0.92593	0.034152
ENSG00000188037	CLCN1	0.74698	0.87722	0.47144	0.33937	0.28003	0.63651	0.56495	0.54391	0.71552	0.24556	0.71798	0.2712	0.71575	0.50178	0.27818	0.31626
ENSG00000188038	NRN1L	0.77804	0.44782	0.65366	0.47203	0.96546	0.26423	0.17968	0.044673	0.036324	0.00833	0.4821	0.99204	0.9836	0.86848	0.68341	6.804e-06
ENSG00000188039	NWD1	0.12844	0.40475	0.3057	0.79839	0.381	0.23249	0.54438	0.13858	0.84177	0.13127	0.65488	0.46676	0.76942	0.87568	0.21428	0.62228
ENSG00000188042	ARL4C	0.67934	0.97134	0.84389	0.066334	0.23133	0.45227	0.040167	0.39401	0.47976	0.64941	0.5152	0.80994	0.0076336	0.35773	0.051313	0.27805
ENSG00000188051	TMEM221	0.17112	0.03992	0.11444	0.039915	0.0073708	0.00063709	0.18089	0.63069	0.87864	0.024982	0.72474	0.41667	0.095457	0.26926	0.016703	0.69785
ENSG00000188056	TREML4	0.0082974	0.93884	0.058308	0.85271	0.31832	0.19967	0.58843	0.78731	0.45191	0.2119	0.28306	0.72186	0.092962	0.89447	0.24387	0.54432
ENSG00000188060	RAB42	0.025083	0.50215	0.7344	0.057985	0.91067	0.6755	0.84993	0.18063	0.9695	0.38542	0.86111	0.022636	0.57967	0.74804	0.054491	0.021603
ENSG00000188064	WNT7B	0.88048	0.34114	0.59514	0.42234	0.66606	0.13338	0.51019	0.045398	0.49608	0.79603	0.67696	0.21892	0.18831	0.25896	0.14483	0.70786
ENSG00000188069	OR51F1	0.84226	0.3537	0.54871	0.16462	0.40928	0.29426	0.35571	0.06619	0.26577	0.59221	0.17285	0.70359	0.69211	0.37958	0.43753	0.81563
ENSG00000188086	PRSS45	0.46523	0.82452	0.21681	0.97324	0.25479	0.060876	0.90849	0.65314	0.82991	0.016464	0.13655	0.017665	0.44408	0.49175	0.21223	0.34845
ENSG00000188089	PLA2G4E	0.15851	0.76424	0.99274	0.65745	0.47969	0.15498	0.70872	0.83624	0.045895	0.34481	0.23429	0.16849	0.67548	0.038558	0.18229	0.00062036
ENSG00000188092	GPR89B	0.48054	0.0091569	0.81322	0.2476	0.20861	0.15906	0.34398	0.15657	0.51662	0.02705	0.96793	0.47683	0.049163	0.75164	0.053428	0.29971
ENSG00000188095	MESP2	0.34162	0.24456	0.91579	0.079876	0.55349	0.27564	0.53479	0.33887	0.011164	0.83123	0.00017135	0.17777	0.94762	0.059537	0.62307	0.44433
ENSG00000188100	FAM25A	0.1582	0.27024	0.054354	0.57435	0.2237	0.76044	0.78186	0.40431	0.016369	0.082771	0.063753	0.059471	0.80621	0.84393	0.02372	0.50594
ENSG00000188107	EYS	0.4168	0.261	0.79377	0.035502	0.72528	0.34211	0.36502	0.87669	0.12468	0.11101	0.023538	0.83487	0.07394	0.76071	0.32351	0.30925
ENSG00000188112	C6orf132	0.30782	0.88561	0.035971	0.55021	0.44955	0.73207	0.20015	0.29334	0.99935	0.86928	0.71065	0.48947	0.36697	0.41472	0.46123	0.77689
ENSG00000188124	OR2AG2	0.7734	0.99857	0.27635	0.34261	0.35487	0.21	0.88662	0.057179	0.23613	0.28659	0.47992	0.8978	0.94837	0.64427	0.97772	0.14845
ENSG00000188130	MAPK12	0.93738	0.42824	0.88879	0.30977	0.2277	0.48464	0.49585	0.11863	0.56724	0.41988	0.07612	0.19493	0.049816	0.09596	0.26552	0.2945
ENSG00000188133	TMEM215	0.48678	0.51295	0.77698	0.49856	0.66139	0.94762	0.38042	0.32252	0.045534	0.84092	0.12883	0.42798	0.34494	0.81143	0.48032	0.59805
ENSG00000188152	NUTM2G	0.73181	0.26349	0.093993	0.66276	0.55154	0.80608	0.051226	0.6731	0.80772	0.070543	0.75168	0.72969	0.60621	0.8975	0.10499	0.75469
ENSG00000188153	COL4A5	0.67314	0.70993	0.96505	0.26041	0.52078	0.1288	0.62194	0.57487	0.50062	0.029007	0.9222	0.28623	0.023118	0.56183	0.55503	0.07119
ENSG00000188157	AGRN	0.72181	0.73469	0.34691	0.19614	0.61476	0.3018	0.82742	0.90441	0.020652	0.00012065	0.78161	0.53323	0.020751	0.084588	0.0037088	0.13706
ENSG00000188158	NHS	0.44694	0.64191	0.45327	0.38377	0.023917	0.83338	0.40771	0.30817	0.32632	0.019763	0.73924	0.74621	0.027288	0.023683	0.17109	0.2228
ENSG00000188162	OTOG	0.909	0.93129	0.34166	0.60527	0.45872	0.71717	0.5469	0.79116	0.56765	0.044331	0.25652	0.14569	0.15715	0.5749	0.66158	0.21682
ENSG00000188167	TMPPE	0.72053	0.86417	0.65769	0.63967	0.76804	0.82688	0.21907	0.049265	0.5038	0.3016	0.66915	0.86566	0.16398	0.7617	0.90572	0.57068
ENSG00000188171	ZNF626	0.048749	0.81335	0.95471	0.22396	0.33622	0.34545	0.11811	0.41465	0.30764	0.082823	0.17607	0.34487	0.18205	0.11057	0.27496	0.58961
ENSG00000188175	HEPACAM2	0.082895	0.056896	0.52797	0.25966	0.044515	0.71127	0.77425	0.19811	0.73421	0.46112	0.50375	0.56097	0.64488	0.27359	0.82948	0.10433
ENSG00000188176	SMTNL2	0.41962	0.052493	0.08408	0.60901	0.093145	0.29036	0.83584	0.29313	0.096664	0.75303	0.96664	0.82903	0.18462	0.11025	0.36944	0.98738
ENSG00000188177	ZC3H6	0.70694	0.43159	0.88527	0.8325	0.64521	0.45694	0.62577	0.00011563	0.019036	0.8071	0.04466	0.46169	0.68789	0.16035	0.50234	0.019776
ENSG00000188186	LAMTOR4	0.24507	0.73862	0.17106	0.75004	0.29526	0.3407	0.82816	0.92008	0.84057	0.75114	0.24263	0.29683	0.22737	0.29939	0.36557	0.018466
ENSG00000188191	PRKAR1B	0.53606	0.69618	0.040925	0.07794	0.098581	0.061962	0.098797	0.0009465	0.79929	0.0021707	8.3335e-05	0.73763	0.050583	0.01591	0.10608	0.021167
ENSG00000188211	NCR3LG1	0.5598	0.77614	0.41734	0.15297	0.68422	0.10578	0.072919	0.12366	0.37092	0.47177	0.88291	0.98748	0.35901	0.46101	0.7223	1.1775e-05
ENSG00000188215	DCUN1D3	0.5163	0.61397	0.2863	0.37057	0.8191	0.37976	0.089502	0.61838	0.87445	0.88778	0.72088	0.30286	0.95566	0.46954	0.40403	0.94776
ENSG00000188219	POTEE	0.16071	0.43157	0.30345	0.11229	0.23385	0.31495	0.77927	0.54491	0.062636	0.00032172	0.22915	0.21253	0.17448	0.83656	0.74722	0.39947
ENSG00000188223	AC002398.9	0.79093	0.47502	0.35313	0.16006	0.17499	0.15893	0.17411	0.094645	0.97583	0.6435	0.90257	0.49875	0.097185	0.67266	0.51492	0.20647
ENSG00000188227	ZNF793	0.96597	0.11415	0.41521	0.79392	0.043912	0.10887	0.6354	0.60458	0.06475	0.65437	0.58987	0.10645	0.16023	0.023194	0.57609	0.97174
ENSG00000188242	CTD-2228K2.5	0.16051	0.48283	0.71091	0.58509	0.69902	0.78781	0.79331	0.43463	0.55432	0.037791	0.67615	0.35086	0.14851	0.60977	0.23334	0.51967
ENSG00000188243	COMMD6	0.51723	0.946	0.60753	0.98599	0.17704	0.87687	0.65907	0.77546	0.53195	0.96156	0.58364	0.378	0.77129	0.86102	0.61811	0.40337
ENSG00000188257	PLA2G2A	0.21979	0.65206	0.57463	0.54325	0.056882	0.31495	0.75289	0.60735	0.78672	0.38951	0.56739	0.96416	0.19066	0.016802	0.67222	0.44966
ENSG00000188263	IL17REL	0.95512	0.55754	0.74293	0.7155	0.79431	0.38778	0.69742	0.92807	0.91629	0.55248	0.48426	0.45843	0.65479	0.94787	0.42274	0.30483
ENSG00000188266	HYKK	0.06521	0.13411	0.78412	0.95979	0.64725	0.75217	0.51626	0.23996	0.00095411	0.079789	0.0039232	0.52111	0.04814	0.054126	0.54969	0.059955
ENSG00000188269	OR7A5	0.42819	0.31407	0.86152	0.88042	0.52146	0.18455	0.3951	0.75922	0.79236	0.48469	0.28505	0.94546	0.28936	0.93496	0.2689	0.39285
ENSG00000188277	C15orf62	0.40663	0.72274	0.37678	0.55076	0.024486	0.018628	0.1339	0.13677	0.83231	0.85029	0.087015	0.30502	0.82646	0.5434	0.9631	0.78164
ENSG00000188282	RUFY4	0.66679	0.86784	0.6324	0.47804	0.30363	0.59443	0.84093	0.71157	0.42608	0.16854	0.36083	0.25269	0.2435	0.61352	0.13266	0.23593
ENSG00000188283	ZNF383	0.97683	0.38622	0.93186	0.54686	0.45088	0.19244	0.39452	0.87063	0.11205	0.28453	0.38104	0.0041725	0.15336	0.46898	0.80989	0.70199
ENSG00000188290	HES4	0.5773	0.082047	0.016211	0.41822	0.93897	0.65257	0.4138	0.82195	0.05023	0.062435	0.44737	0.44423	0.13812	0.71292	0.29948	0.61104
ENSG00000188293	IGFL1	0.64606	0.93998	0.80215	0.4808	0.35474	0.26436	0.080041	0.33682	0.90252	0.55104	0.84602	0.85609	0.055523	0.0098302	0.36251	0.52428
ENSG00000188295	ZNF669	0.34238	0.016369	0.20772	0.16315	0.45311	0.88549	0.036324	0.54756	0.06035	0.78729	0.14818	0.16916	0.19967	0.67111	0.82396	0.84997
ENSG00000188305	C19orf35	0.70444	0.43764	0.021872	0.18406	0.89435	0.76788	0.22131	0.63606	0.63539	0.70357	0.77752	0.99462	0.62113	0.536	0.90999	0.67816
ENSG00000188306	LRRIQ4	0.021882	0.9027	0.7659	0.36656	0.4702	0.20295	0.89671	0.57656	0.21055	0.2406	0.17945	0.66849	0.38425	0.40049	0.51031	0.26175
ENSG00000188312	CENPP	0.88068	0.027165	0.29469	0.78666	0.16311	0.65767	0.60631	0.076436	0.10569	0.26252	0.68019	0.80715	0.22575	0.2005	0.00036243	0.00077885
ENSG00000188313	PLSCR1	0.34656	0.41502	0.45687	0.11615	0.05093	0.61964	0.0030976	0.98491	0.78789	0.6788	0.94243	0.6385	0.93888	0.87744	0.028392	0.13726
ENSG00000188315	C3orf62	0.83948	0.36438	0.10818	0.45684	0.60693	0.37389	0.96682	0.00074411	0.64792	0.040044	0.19368	0.89894	0.22047	0.8473	0.41995	0.77176
ENSG00000188316	ENO4	0.38421	0.53774	0.49226	0.34814	0.27634	0.35192	0.26413	0.40238	0.052361	0.98967	0.63605	0.97384	0.90176	0.040652	0.43448	0.67116
ENSG00000188321	ZNF559	0.23551	0.77925	0.18057	0.94611	0.27898	0.54575	0.074313	0.1572	0.92647	0.42281	0.64354	0.94817	0.21995	0.15823	0.32882	0.44559
ENSG00000188322	SBK1	0.95645	0.47598	0.24501	0.096606	0.14087	0.35674	0.36888	0.051484	0.31509	0.32095	0.8337	0.4361	0.050166	0.78375	0.21401	0.083745
ENSG00000188324	OR6C6	0.48436	0.29452	0.7961	0.28658	0.71447	0.13614	0.029611	0.19787	0.58158	0.73089	0.8337	0.93002	0.28516	0.57307	0.70989	0.031573
ENSG00000188334	BSPH1	0.82646	0.064767	0.57796	0.86835	0.95448	0.4792	0.7378	0.77049	0.57467	0.82017	0.90774	0.44275	0.33284	0.17671	0.89438	0.33909
ENSG00000188342	GTF2F2	0.99355	0.2987	0.79774	0.12175	0.99509	0.045266	0.4273	0.94066	0.58694	0.24408	0.64733	0.85175	0.18455	0.30991	0.57217	0.9172
ENSG00000188343	FAM92A1	0.6588	0.4747	0.49954	0.62718	0.33616	0.22988	0.38517	0.96998	0.70154	0.58524	0.0047765	0.15847	0.040494	0.15399	0.22329	0.18354
ENSG00000188352	FOCAD	0.53207	0.42688	0.020763	0.19014	0.88418	0.010935	0.26775	0.32846	0.19994	0.020633	0.21967	0.30347	0.021304	0.0010001	0.66644	0.91388
ENSG00000188368	PRR19	0.22229	0.84038	0.85919	0.76077	0.13594	0.48897	0.070401	0.29801	0.42326	0.96337	0.49413	0.46796	0.49032	0.25656	0.15695	0.62715
ENSG00000188372	ZP3	0.17597	0.0012795	0.4243	0.91914	0.097845	0.71753	0.50312	0.55858	0.3627	0.48722	0.00081681	0.38054	0.10146	0.0093005	0.26627	0.31565
ENSG00000188373	C10orf99	0.093732	0.63893	0.75037	0.31098	0.18888	0.113	0.97213	0.89646	0.10379	0.95811	0.83432	0.79237	0.67006	0.56248	0.58265	0.02
ENSG00000188375	H3F3C	0.75339	0.80572	0.075034	0.038854	0.81934	0.17266	0.9464	0.88511	0.35554	0.4613	0.061116	0.227	0.86483	0.17734	0.80787	0.77563
ENSG00000188385	JAKMIP3	0.36952	0.50493	0.18133	0.57002	0.01289	0.87159	0.18068	0.80865	0.94688	0.077374	0.0021427	0.06201	0.10577	0.36565	0.046339	0.36067
ENSG00000188386	PPP3R2	0.32698	0.2362	0.63933	0.5941	0.62602	0.73975	0.18026	0.18789	0.51118	0.48327	0.72374	0.80166	0.50465	0.87434	0.25061	0.94917
ENSG00000188389	PDCD1	0.39223	0.48094	0.27081	0.59617	0.17704	0.78908	0.73958	0.86798	0.37321	0.55003	0.29472	0.16175	0.57356	0.010945	0.43363	0.45873
ENSG00000188393	CLEC2A	0.27244	0.40643	0.83275	0.73116	0.61714	0.11157	0.59937	0.44884	0.79542	0.59154	0.54139	0.17623	0.79597	0.8471	0.25157	0.89732
ENSG00000188396	TCTEX1D4	0.84496	0.8716	0.88029	0.13239	0.051874	0.4561	0.4202	0.2565	0.29221	0.22867	0.10738	0.23771	0.00034323	0.025179	0.30197	0.1755
ENSG00000188404	SELL	0.26984	0.00063631	0.83497	0.075978	0.14952	0.5329	0.48537	0.26339	0.38671	0.085986	0.92883	0.26377	0.44481	0.7302	0.0020449	0.23818
ENSG00000188419	CHM	0.15292	0.88192	0.78994	0.76337	0.23449	0.27592	0.73461	0.27665	0.44745	0.10224	0.83594	0.67135	0.56639	0.22712	0.18274	0.13718
ENSG00000188425	NANOS2	0.070318	0.86446	0.16091	0.94713	0.32072	0.54801	0.87471	0.64904	0.87829	0.93536	0.44938	0.51433	0.85398	0.04863	0.11095	0.0059395
ENSG00000188428	BLOC1S5	0.12756	0.5053	0.13112	0.11548	0.82312	0.093168	0.73268	0.38896	0.35036	0.24417	0.30278	0.59631	0.07916	0.094914	0.9092	0.080257
ENSG00000188452	CERKL	0.57209	0.097525	0.29919	0.016893	0.31188	0.002507	0.69003	0.062494	0.95635	0.3306	0.0032511	0.53346	0.84418	0.080516	0.35873	0.078265
ENSG00000188474	ZNF788	0.018796	0.34335	0.57173	0.10478	0.78041	0.19318	0.063852	0.050187	0.8934	0.19346	0.34359	0.95612	0.34671	0.479	0.53747	0.098359
ENSG00000188483	IER5L	0.12493	0.71547	0.19586	0.62485	0.65625	0.0018855	0.54143	4.1421e-05	0.5874	0.22375	0.29161	0.19184	0.56467	0.015615	0.16434	0.7909
ENSG00000188486	H2AFX	0.36062	0.12327	0.82378	0.071999	0.81641	0.48495	0.47876	0.60044	0.39597	0.86868	0.89327	0.0080636	0.49976	0.55838	0.34795	0.44135
ENSG00000188487	INSC	0.94024	0.30098	0.76392	0.51186	0.15255	0.29852	0.1866	0.75262	0.79829	0.35693	0.39552	0.040179	0.098863	0.33571	0.19147	0.26845
ENSG00000188488	SERPINA5	0.092993	0.31344	0.053105	0.8839	0.55754	0.561	0.59104	0.62117	0.66718	0.75152	0.063464	0.67473	0.79765	0.90899	0.10383	0.35404
ENSG00000188493	C19orf54	0.86233	0.081723	0.90165	0.016268	0.60519	0.74542	0.21213	0.29142	0.020102	0.0042096	0.092204	0.31817	0.85483	0.23111	0.034697	0.095249
ENSG00000188501	LCTL	0.026389	0.36672	0.090146	0.61659	0.60593	0.2144	0.81715	0.28878	0.99551	0.47434	0.52944	0.46575	0.6286	0.44598	0.28997	0.79565
ENSG00000188505	NCCRP1	0.097527	0.16937	0.38521	0.50312	0.37156	0.6812	0.8844	0.72048	0.14224	0.32207	0.11881	0.91146	0.8872	0.020276	0.71557	0.092852
ENSG00000188508	KRTDAP	0.7431	0.60406	0.15247	0.83966	0.34663	0.42748	0.46432	0.89967	0.14732	0.16023	0.866	0.86665	0.52682	0.43738	0.03592	0.57309
ENSG00000188511	C22orf34	0.66669	0.41856	0.29886	0.0050506	0.50351	0.77289	0.57875	0.19347	0.33172	0.6947	0.31476	0.94477	0.0026291	0.1289	0.0098844	0.045832
ENSG00000188517	COL25A1	0.014534	0.25642	0.02488	0.98243	0.34885	0.092262	0.78589	0.56069	0.05813	3.0147e-11	0.37468	0.074919	0.0043224	0.62011	0.68326	0.11575
ENSG00000188522	FAM83G	0.40162	0.065643	0.76081	0.60128	0.37829	0.85843	0.14335	0.16998	0.57482	0.96529	0.96485	0.19034	0.9614	0.39377	0.11697	0.42849
ENSG00000188523	C9orf171	0.37396	0.12121	0.53615	0.22902	0.17244	0.62939	0.21127	0.2826	0.097057	0.020046	0.90034	0.50628	0.13003	0.13779	0.066227	0.89385
ENSG00000188529	SRSF10	0.28547	0.59007	0.4681	0.92618	0.16007	0.79564	0.2391	0.26061	0.9981	0.98508	0.051554	0.54702	0.021422	0.2568	0.23642	0.94767
ENSG00000188542	DUSP28	0.80614	0.30425	0.87291	0.80766	0.82364	0.89648	0.40089	0.0091659	0.68012	0.58034	0.71152	0.5245	0.29807	0.99717	0.95996	0.10078
ENSG00000188549	C15orf52	0.21868	0.001141	0.55159	0.85805	0.0972	0.035054	0.02063	0.023866	0.38377	0.25317	0.81504	0.071842	0.1654	0.80325	0.057487	0.0014615
ENSG00000188554	NBR1	0.12664	0.79308	0.020038	0.48887	0.078108	0.16314	0.33856	1.2514e-06	0.22272	0.086752	0.003567	0.78123	0.79641	0.10798	0.40905	4.8282e-06
ENSG00000188558	OR2G6	0.83385	0.66608	0.882	0.55324	0.86223	0.46013	0.49017	0.74402	0.21589	0.055619	0.0053681	0.56783	0.54018	0.12981	0.80933	0.38693
ENSG00000188559	RALGAPA2	0.35308	0.53105	0.63125	0.20916	0.94426	0.12643	0.072555	0.12068	0.41458	0.28553	0.12533	0.2163	0.34246	0.34405	0.6187	0.082416
ENSG00000188573	FBLL1	0.028666	0.21233	0.50039	0.50189	0.60755	0.38656	0.28531	0.1261	0.40637	0.34648	0.21923	0.85187	0.73511	0.89511	0.48264	0.018412
ENSG00000188580	NKAIN2	0.71928	0.96504	0.52167	0.012604	0.37207	0.12132	0.26066	0.46097	0.49438	0.01223	0.24887	0.034707	0.30889	0.16427	0.51137	0.48583
ENSG00000188581	KRTAP1-1	0.16163	0.45103	0.78785	0.73662	0.9785	0.27946	0.010969	0.13027	0.74166	0.27357	0.85815	0.18903	0.023003	0.28712	0.088528	0.0093856
ENSG00000188582	PAQR9	0.49023	0.053689	0.031405	0.30736	0.82164	0.99975	0.91054	0.45876	0.049019	0.20658	0.27977	0.19732	0.56958	0.68565	0.44708	0.4127
ENSG00000188596	C12orf55	0.51856	0.91555	0.14228	0.33864	0.59047	0.49095	0.36743	0.42514	0.94439	0.0037225	0.34765	0.89884	0.32341	0.70844	0.68323	0.42822
ENSG00000188603	CLN3	0.98913	0.1096	0.51015	0.3242	0.057598	0.34357	0.48205	3.4898e-06	0.0027048	0.090079	0.13568	0.06925	0.0002761	0.64761	0.014727	0.00076432
ENSG00000188611	ASAH2	0.27515	0.39956	0.4776	0.71642	0.20065	0.78178	0.054679	0.5031	0.50875	0.0083205	0.36894	0.32231	0.0052365	0.3036	0.69955	0.84456
ENSG00000188612	SUMO2	0.95951	0.0070667	0.11299	0.39757	0.50838	0.64915	0.71526	0.95238	0.56876	0.013104	0.17711	0.37222	0.0077943	0.27041	0.8227	0.075092
ENSG00000188613	NANOS1	0.60156	0.53731	0.52195	0.79744	0.44187	0.5253	0.73278	0.93307	0.08459	0.60356	0.57543	0.3939	0.75991	0.51451	0.91227	0.83766
ENSG00000188629	ZNF177	0.26292	0.73886	0.18225	0.94528	0.2538	0.52207	0.071766	0.1355	0.8985	0.41976	0.62624	0.95097	0.21932	0.15575	0.31999	0.52688
ENSG00000188636	LDOC1L	0.73517	0.009272	0.5026	0.51162	0.76083	0.10229	0.20499	0.69789	0.14653	0.47486	0.23492	0.5387	0.20904	0.6055	0.81366	0.1266
ENSG00000188641	DPYD	0.85711	0.93667	0.19664	0.85792	0.088681	0.025861	0.26272	0.11325	0.042968	0.10238	0.043996	0.42371	0.23543	0.0048868	0.69616	0.87172
ENSG00000188643	S100A16	0.23198	0.82229	0.31645	0.2235	0.94637	0.28102	0.70355	0.82937	0.91945	0.044762	0.80349	0.64111	0.46111	0.42444	0.1392	0.033485
ENSG00000188647	PTAR1	0.76222	0.002746	0.29832	0.92484	0.24237	0.11827	0.8265	0.78822	0.12141	0.57187	0.29198	0.31067	0.72792	0.97824	0.13202	0.62604
ENSG00000188649	CC2D2B	0.17817	0.34487	0.54058	0.35211	0.76573	0.33977	0.86804	0.27491	0.12617	0.0096462	0.83222	0.0061526	0.051525	0.36209	0.048782	0.13391
ENSG00000188655	RNASE9	0.22508	0.91568	0.7881	0.97352	0.64139	0.77276	0.76735	0.65487	0.53091	0.079619	0.00084196	0.38933	0.10409	0.026915	0.89825	0.52269
ENSG00000188659	FAM154B	0.9941	0.28249	0.32797	0.74723	0.93913	0.3873	0.62499	0.25128	0.86792	0.24313	0.13436	0.54287	0.21746	0.98185	0.32601	0.092485
ENSG00000188672	RHCE	0.41783	0.0021663	0.52035	0.72664	0.39904	0.81792	0.33723	0.14252	0.3686	0.20845	0.049103	0.59603	0.83281	0.46405	0.01669	0.92147
ENSG00000188674	C2orf80	0.79044	0.013114	0.96623	0.30821	0.42146	0.17428	0.53477	0.70838	0.24762	0.82865	0.4717	0.62612	0.10913	0.82743	0.47507	0.77575
ENSG00000188676	IDO2	0.83342	0.58241	0.95338	0.31282	0.13471	0.94981	0.10286	0.36966	0.22194	0.84803	0.18034	0.86823	0.36448	0.044135	0.59479	0.010961
ENSG00000188677	PARVB	0.03876	0.28015	0.95837	0.55135	0.48313	0.009853	0.6389	0.32209	0.044694	0.46755	0.1122	0.66675	0.29675	0.096229	0.89324	0.46562
ENSG00000188687	SLC4A5	0.29626	0.61994	0.56954	0.23705	0.51164	0.64824	0.70308	0.10528	0.62649	0.48708	0.21485	0.56276	0.28258	0.49721	0.43237	0.048793
ENSG00000188690	UROS	0.89979	0.96826	0.37511	0.96175	0.7445	0.84458	0.66558	0.71919	0.20114	0.26965	0.39622	0.81295	0.50895	0.93935	0.5529	0.22854
ENSG00000188694	KRTAP24-1	0.39703	0.74821	0.090721	0.096412	0.97001	0.15768	0.27662	0.50796	0.82862	0.34657	0.11727	0.10908	0.8625	0.37362	0.93509	0.82632
ENSG00000188707	ZBED6CL	0.34141	0.79231	0.44059	0.48837	0.29313	0.058952	0.83661	0.40799	0.022386	0.222	0.40529	0.31235	0.38164	0.18133	0.20938	0.033538
ENSG00000188710	QRFP	0.93743	0.54991	0.55734	0.46925	0.25168	0.73884	0.30628	0.57075	0.26427	0.59087	0.072172	0.50176	0.95222	0.57969	0.12908	0.029796
ENSG00000188716	DUPD1	0.25797	0.27289	0.55734	0.04441	0.22386	0.14827	0.59573	0.31775	0.20757	0.0013488	0.0013246	0.00085502	0.04561	0.0017054	0.29414	0.03275
ENSG00000188725	SMIM15	0.0083243	0.11958	0.77649	0.15106	0.78303	0.28571	0.73069	0.88856	0.60201	0.16799	0.29936	0.30547	0.56012	0.3324	0.074337	0.54057
ENSG00000188729	OSTN	0.42572	0.015509	0.80326	0.65842	0.66369	0.3777	0.24986	0.0059181	0.49377	0.044725	0.14272	0.79189	0.19469	0.17655	0.21051	0.88966
ENSG00000188730	VWC2	0.5512	0.36469	0.90217	0.12273	0.15771	0.29977	0.81421	0.065191	0.31247	0.47779	0.4549	0.63245	0.0089378	0.29504	0.10434	0.25652
ENSG00000188732	FAM221A	0.31885	0.84823	0.29254	0.96778	0.52892	0.074527	0.18817	0.23867	0.99173	0.032373	0.54513	0.21423	0.21644	0.074796	0.49571	0.11226
ENSG00000188735	TMEM120B	0.059968	0.20045	0.48397	0.16174	0.37401	0.36359	0.26272	0.2204	0.14328	0.080997	0.42736	0.84433	0.13092	0.11586	0.2798	0.15864
ENSG00000188738	FSIP2	0.58996	0.24856	0.28997	0.77749	0.92785	0.13539	0.063898	0.19742	0.15749	0.39434	0.027281	0.44615	0.013894	0.31504	0.036093	0.54874
ENSG00000188739	RBM34	0.42008	0.97471	0.12774	0.67807	0.61671	0.95453	0.86649	0.52494	0.1631	0.073971	0.26188	0.050838	0.19417	0.21023	0.69908	0.062725
ENSG00000188760	TMEM198	0.68856	0.39582	0.33489	0.0078616	0.61006	0.70918	0.77912	0.56371	0.67045	0.66653	0.78724	0.67484	0.12063	0.41238	0.99477	0.085492
ENSG00000188761	BCL2L15	0.01574	0.61507	0.47808	0.061131	0.22786	0.00025289	0.98275	0.28863	0.33418	0.051393	0.80454	0.18606	0.0007919	7.0099e-05	0.082509	0.060227
ENSG00000188766	SPRED3	0.26896	0.92403	0.12976	0.49234	0.54761	0.59766	0.81991	0.69049	0.01121	0.86896	0.25906	0.82857	0.62432	0.47695	0.44932	0.53086
ENSG00000188770	OPTC	0.079305	0.035567	0.70867	0.57394	0.33618	0.048791	0.92846	0.58158	0.67103	0.52744	0.78316	0.6391	0.95985	0.30409	0.57605	0.23553
ENSG00000188771	PLET1	0.59857	0.66299	0.9939	0.24898	0.18925	0.86309	0.94981	0.70772	0.68986	0.10612	0.54427	0.94482	0.0015935	0.03858	0.87872	0.29485
ENSG00000188778	ADRB3	0.10178	0.64312	0.89311	0.98512	0.56275	0.99655	0.054651	0.16997	0.53826	0.21435	0.36572	0.056252	0.20018	0.95262	0.20092	0.014526
ENSG00000188779	SKOR1	0.090754	0.40643	0.60712	0.48188	0.93813	0.83793	0.88674	0.015634	0.01812	0.64855	0.53847	0.28953	0.063335	0.1006	0.37825	0.02598
ENSG00000188782	CATSPER4	0.89297	0.00018045	0.050894	0.057799	0.077554	0.1034	0.38037	0.15304	0.48951	0.31996	0.4044	0.24673	0.29609	0.4423	0.041079	0.2611
ENSG00000188783	PRELP	0.041063	0.045538	0.40243	0.52866	0.36159	0.028178	0.88053	0.13547	0.18277	0.86178	0.65547	0.61003	0.99301	0.2629	0.41646	0.43997
ENSG00000188784	PLA2G2E	0.28036	0.061886	0.089927	0.56222	0.43052	0.13566	0.5818	0.97893	0.96199	0.29001	0.96219	0.13876	0.084856	0.34969	0.66408	0.86436
ENSG00000188785	ZNF548	0.24889	0.31719	0.092314	0.81997	0.70786	0.041303	0.21723	0.19881	0.56046	0.58974	0.79566	0.036135	0.067624	0.57697	0.60096	0.13268
ENSG00000188786	MTF1	0.68894	0.66847	0.16199	0.50438	0.30186	0.032312	0.75381	0.036046	0.58183	0.060805	0.94026	0.12339	0.21283	0.045176	0.81263	0.0017033
ENSG00000188800	TMCO2	0.70828	0.058451	0.58525	0.62785	0.96931	0.50868	0.63047	0.79256	0.83881	0.14231	0.76173	0.6003	0.52479	0.012984	0.69744	0.21405
ENSG00000188803	SHISA6	0.15215	0.44031	0.95488	0.40567	0.044125	0.75396	0.028391	0.79324	0.0024095	0.19654	0.22889	0.79232	0.96013	0.633	0.94935	0.17047
ENSG00000188807	TMEM201	0.58725	0.10443	0.26248	0.79548	0.097725	0.98193	0.25043	0.030229	0.82488	0.056597	0.83594	0.60339	0.022995	0.25423	0.60381	0.00017915
ENSG00000188811	NHLRC3	0.39218	0.74295	0.38935	0.41271	0.73011	0.061419	0.29731	0.47383	0.20448	0.79933	0.1099	0.59017	0.9332	0.078054	0.82623	0.13907
ENSG00000188816	HMX2	0.79475	0.019285	0.69327	0.93722	0.72805	0.27102	0.723	0.16292	0.99641	0.99302	0.28801	0.98141	0.91527	0.94453	0.71692	0.16439
ENSG00000188817	SNTN	0.29559	0.54718	0.034857	0.30206	0.78536	0.1317	0.29327	0.8152	0.5996	0.48053	0.76252	0.93969	0.34682	0.26374	0.71665	0.40709
ENSG00000188818	ZDHHC11	0.0038717	0.095955	0.5388	0.62072	0.10281	0.9009	0.9463	0.77838	0.07251	0.00031175	0.60709	0.09313	0.13108	0.18163	0.33651	0.042445
ENSG00000188820	FAM26F	0.080774	0.30124	0.60139	0.63373	0.24571	0.59086	0.73857	0.69921	0.45845	0.026337	0.19954	0.62417	0.020915	0.0062225	0.74562	0.12702
ENSG00000188822	CNR2	0.38753	0.34705	0.6012	0.14707	0.049409	0.27587	0.74097	0.83532	0.21693	0.2968	0.88664	0.40638	0.20931	0.088649	0.19977	0.6196
ENSG00000188827	SLX4	0.85432	0.22956	0.40174	0.86287	0.27422	0.80667	0.39417	0.60491	0.033729	0.60553	0.38387	0.46359	0.75418	0.89639	0.40395	0.81595
ENSG00000188828	GLRA4	0.93506	0.022887	0.36157	0.4561	0.717	0.049592	0.25975	0.063849	0.094061	0.53548	0.85675	0.31608	0.36935	0.8083	0.14603	0.054289
ENSG00000188846	RPL14	0.33289	0.011781	0.44382	0.27153	0.72449	0.72423	0.52746	0.50977	0.32771	0.11405	0.8135	0.14863	0.93981	0.5691	0.68104	0.5053
ENSG00000188848	BEND4	0.69397	0.43462	0.61056	0.64347	0.12099	0.39853	0.8593	0.3323	0.30845	0.45555	0.68173	0.14269	0.26165	0.97427	0.90674	0.43122
ENSG00000188859	FAM78B	0.22957	0.0079537	0.77522	0.37258	0.18305	0.22293	0.5741	0.78445	0.072741	0.84014	0.39257	0.69055	0.77691	0.71204	0.52507	0.59723
ENSG00000188868	ZNF563	0.10071	0.91333	0.82652	0.1025	0.34847	0.55017	0.012528	0.044501	0.91609	0.23667	0.095263	0.18106	0.53942	0.035558	0.85658	0.02708
ENSG00000188869	TMC3	0.89131	0.34434	0.5333	0.025964	0.17004	0.029029	0.91738	0.039449	0.40291	0.18448	0.51143	0.38757	0.069706	0.091153	0.52581	0.73341
ENSG00000188878	FBF1	0.22235	0.15679	0.15966	0.90162	0.77865	0.068087	0.063332	0.53052	0.50517	0.55166	0.227	0.35901	0.85721	0.029965	0.020345	0.033279
ENSG00000188883	KLRG2	0.40193	0.9913	0.61369	0.049917	0.26642	0.7982	0.7681	0.070028	0.73694	0.10238	0.612	0.60162	0.5427	0.0085883	0.52633	0.57739
ENSG00000188886	ASTL	0.50604	0.14383	0.40699	0.87938	0.10638	0.8503	0.43623	0.64748	0.90064	0.39312	0.022606	0.29512	0.43474	0.023986	0.55083	0.020464
ENSG00000188888	GPR179	0.36746	0.0078739	0.43119	0.86359	0.63354	0.42163	0.5561	0.67719	0.46185	0.30681	0.84877	0.048604	0.38604	0.67061	0.71424	0.70139
ENSG00000188895	MSL1	0.46261	0.7598	0.15579	0.20776	0.28287	0.15881	0.67766	0.011699	0.80709	0.44417	0.73557	0.94391	0.1109	0.065047	0.15029	0.1085
ENSG00000188897	CTD-3088G3.8	0.77308	0.38714	0.51676	0.5793	0.097353	0.001157	0.30119	0.023064	0.98717	0.11586	0.77782	0.66899	0.37665	0.13007	0.12793	0.022385
ENSG00000188906	LRRK2	0.42339	0.083904	0.44941	0.41715	0.11567	0.12182	0.75068	0.67934	0.48689	0.013006	0.87875	0.21605	0.51832	0.20576	0.84633	0.48159
ENSG00000188909	BSX	0.51166	0.60694	0.8358	0.9288	0.96801	0.20375	0.96014	0.84826	0.2399	0.6311	0.08018	0.93624	0.91068	0.89808	0.048338	0.80197
ENSG00000188910	GJB3	0.6138	0.46901	0.70158	0.86728	0.0050089	0.62794	0.043047	0.75326	0.75783	0.20635	0.55171	0.15416	0.16717	0.46964	0.034042	0.23112
ENSG00000188916	FAM196A	0.55047	0.060399	0.34855	0.07761	0.082037	0.69146	0.98117	0.23797	0.12901	0.44668	0.87922	0.071901	0.036538	0.19819	0.91432	0.72818
ENSG00000188917	TRMT2B	0.44551	0.26039	0.81013	0.87128	0.64171	0.091309	0.4381	0.1704	0.87169	0.93339	0.66609	0.45602	0.35128	0.49285	0.10433	0.43622
ENSG00000188921	PTPLAD2	0.47349	0.31891	0.25798	0.0097228	0.54183	0.032701	0.31368	0.44153	0.33561	0.022612	0.1068	0.7819	0.11492	0.084327	0.71122	0.6234
ENSG00000188931	C1orf192	0.18477	0.28274	0.79018	0.97181	0.68877	0.20496	0.99929	0.52103	0.58893	0.17987	0.036335	0.024007	0.12404	0.5196	0.57974	0.13379
ENSG00000188937	NYX	0.30673	0.084851	0.39543	0.060928	0.11546	0.62441	0.93251	0.63215	0.07388	0.0027904	0.19761	0.27165	0.39491	0.77199	0.21828	0.020895
ENSG00000188938	FAM120AOS	0.041429	0.014492	0.58473	0.013414	0.12822	0.12091	0.69392	0.074139	0.029736	0.10045	0.071396	0.85636	0.081109	0.098552	0.76774	0.10407
ENSG00000188958	UTS2B	0.39218	0.15867	0.24208	0.90188	0.35506	0.88404	0.46528	0.35983	0.78441	0.35503	0.71647	0.15486	0.4751	0.83272	0.60143	0.909
ENSG00000188959	C9orf152	0.16373	0.72644	0.23896	0.068391	0.15659	0.68718	0.59723	0.84269	0.62481	0.25729	0.096431	0.27959	0.51899	0.0058293	0.061011	0.039276
ENSG00000188976	NOC2L	0.73726	0.15752	0.90973	0.88265	0.043646	0.58244	0.19814	0.49995	0.066602	0.017743	0.64881	0.13403	0.17512	0.63402	0.52629	0.85054
ENSG00000188981	MSANTD1	0.94519	0.98111	0.2575	0.099332	0.80625	0.038866	0.55912	0.28338	0.16303	0.94434	0.56273	0.65215	0.2974	0.00025796	0.26456	0.37706
ENSG00000188984	AADACL3	0.0068662	0.82561	0.93183	0.45219	0.8952	0.036422	0.97068	0.21697	0.022601	0.33555	0.91149	0.3703	0.68217	0.15494	0.22217	0.23899
ENSG00000188991	SLC15A5	0.70994	0.39505	0.9212	0.60997	0.13233	0.27829	0.17539	0.91655	0.43651	0.89562	0.44971	0.060745	0.1655	0.22479	0.14342	0.6211
ENSG00000188992	LIPI	0.29237	0.086184	0.21743	0.79843	0.1881	0.56281	0.49393	0.88217	0.39946	0.70105	0.64896	0.60552	0.85576	0.52912	0.89712	0.54445
ENSG00000188993	LRRC66	0.097731	0.91535	0.073639	0.99777	0.93831	0.0094935	0.1539	0.97351	0.95248	0.85805	0.0018916	0.42342	0.2671	0.80593	0.9745	0.99119
ENSG00000188994	ZNF292	0.64932	8.1422e-06	0.85753	0.86778	0.10663	0.024331	0.42825	0.42288	0.54491	0.21596	0.96501	0.29696	0.276	0.67334	0.78976	0.85034
ENSG00000188996	HUS1B	0.64995	0.37083	0.32402	0.089631	0.055639	0.1886	0.59023	0.003785	0.87859	0.75761	0.30279	0.45948	0.40463	0.77471	0.26091	0.17881
ENSG00000188997	KCTD21	0.35205	0.26471	0.7315	0.38201	0.90951	0.73524	0.52285	0.86665	0.61013	0.53465	0.79665	0.56302	0.53705	0.051815	0.58543	0.52397
ENSG00000189001	SBSN	0.13451	0.1658	0.47475	0.056051	0.019263	0.013164	0.063443	0.93604	0.082388	0.80676	0.4123	0.99658	0.69825	0.53307	0.13819	0.061525
ENSG00000189007	ADAT2	0.77455	0.61176	0.85775	0.17842	0.97462	0.14844	0.30859	0.94325	0.48336	0.76531	0.0059542	0.036228	0.96717	0.050495	0.76669	0.12794
ENSG00000189023	MAGEB16	0.91656	0.18437	0.92617	0.89118	0.43594	0.045568	0.049065	0.26545	0.1586	0.83886	0.022088	0.50177	0.60207	0.46774	0.99467	0.58378
ENSG00000189030	VHLL	0.78015	0.001717	0.70143	0.23063	0.47799	0.18314	0.76982	0.088361	0.6143	3.226e-06	0.0019773	0.37298	0.9103	0.2084	0.38915	9.8159e-05
ENSG00000189042	ZNF567	0.7025	0.057839	0.80688	0.20385	0.73331	0.74155	0.75203	0.090288	0.22324	0.16561	0.70842	0.062458	0.5421	0.70136	0.83322	0.32499
ENSG00000189043	NDUFA4	0.47987	0.16449	0.40947	0.42027	0.42466	0.25178	0.85446	0.33875	0.22729	0.96507	0.73613	0.81747	0.53409	0.7753	0.48411	0.17956
ENSG00000189045	ANKDD1B	0.053241	0.12905	0.15489	0.88363	0.66209	0.02872	0.065749	0.27164	0.00030811	0.12019	0.040714	0.62032	0.063193	0.40631	0.40145	0.0034348
ENSG00000189046	ALKBH2	0.74673	0.25472	0.021971	0.83305	0.47433	0.9457	0.75322	0.39737	0.663	0.007964	0.1971	0.99575	0.98956	0.3464	0.83963	0.42651
ENSG00000189050	RNFT1	0.022487	0.31217	0.67466	0.83471	0.90962	0.12836	0.39219	0.85093	0.0087207	0.014104	0.00047541	0.17342	0.096842	0.022941	0.037408	0.24013
ENSG00000189051	RNF222	0.18612	0.50719	0.022993	0.10714	0.030391	0.74235	0.45919	0.51901	0.29908	0.83385	0.59666	0.54878	0.96715	0.26073	0.93963	0.61305
ENSG00000189052	CGB5	0.93379	0.25086	0.22283	0.38467	0.81093	0.19461	0.93863	0.057332	0.69739	0.86858	0.22661	0.099513	0.032732	0.10149	0.34006	0.79287
ENSG00000189056	RELN	0.58365	0.63561	0.0012049	0.91059	0.20709	0.67233	0.52798	0.64214	0.27481	0.11135	0.92993	0.76452	0.0097006	0.027788	0.39717	0.28883
ENSG00000189057	FAM111B	0.96224	0.18585	0.34084	0.45749	0.00094121	0.14655	0.87485	0.87697	0.41135	0.019099	0.22448	0.43177	0.91388	0.7761	0.14749	0.17908
ENSG00000189058	APOD	0.12184	0.38337	0.27276	0.3107	0.41123	0.085058	0.85538	0.72158	0.81428	0.75595	0.34603	0.31062	0.94357	0.0074721	0.58624	0.36248
ENSG00000189067	LITAF	0.29641	0.5199	0.63278	0.90463	0.33443	0.66796	0.38961	0.17148	0.13382	0.11202	0.26792	0.65831	0.39239	0.86966	0.10795	0.78969
ENSG00000189068	VSTM1	0.75732	0.12422	0.048005	0.23478	0.20394	0.12791	0.11862	0.45399	0.96123	0.32479	0.82083	0.91159	0.15707	0.60949	0.99987	0.050295
ENSG00000189079	ARID2	0.28189	0.00023015	0.89172	0.71336	0.90592	0.72	0.21459	0.32783	0.74989	0.13122	0.74477	0.33935	0.27838	0.066501	0.41678	0.025488
ENSG00000189091	SF3B3	0.24285	0.02443	0.2936	0.64122	0.096621	0.042946	0.64755	0.13743	0.65482	0.15561	0.41602	0.83454	0.24834	0.50938	0.5826	0.2111
ENSG00000189099	PRSS48	0.87735	0.027174	0.022257	0.36401	0.0039605	0.41174	0.6396	0.34256	0.72344	0.14315	0.12171	0.30677	0.30467	0.074385	0.022685	0.80371
ENSG00000189108	IL1RAPL2	0.029945	0.71027	0.58089	0.1247	0.70294	0.17044	0.66053	0.27614	0.77328	0.77496	0.14307	0.93779	0.093506	0.18857	0.76675	0.61036
ENSG00000189114	BLOC1S3	0.22768	0.13984	0.64353	0.66252	0.57236	0.29722	0.89188	0.036255	0.27729	0.77087	0.43223	0.12778	0.19483	0.52175	0.90182	0.34815
ENSG00000189120	SP6	0.72764	0.031263	0.11994	0.35562	0.52182	0.09881	0.85524	0.54125	0.23876	0.05142	0.0035387	0.76998	0.48577	0.58183	0.93254	0.092613
ENSG00000189127	ANKRD34B	0.94387	0.71247	0.60646	0.99977	0.46345	0.30125	0.24198	0.61054	0.7218	0.0055803	0.82905	0.41946	0.3556	0.079764	0.7135	0.3729
ENSG00000189129	PLAC9	0.16083	0.57743	0.10291	0.7688	0.96989	0.69973	0.56021	0.37318	0.69265	0.080694	0.40085	0.019583	0.1279	0.27553	0.69657	0.045231
ENSG00000189134	NKAPL	0.33975	0.2602	0.97191	0.73735	0.28302	0.44631	0.66709	0.041532	0.49993	0.7834	0.010217	0.98988	0.30661	0.36474	0.039444	5.417e-05
ENSG00000189139	FSCB	0.68062	0.96504	0.9539	0.13254	0.46063	0.45281	0.10194	0.86722	0.61333	0.15939	0.11732	0.14027	0.50098	0.019639	0.29714	0.73506
ENSG00000189143	CLDN4	0.91684	0.45841	0.39261	0.59652	0.90874	0.10224	0.87099	0.012019	0.4656	0.32484	0.51053	0.95955	0.13344	0.17221	0.049365	0.25164
ENSG00000189144	ZNF573	0.96142	0.050603	0.76505	0.88636	0.0085578	0.067728	0.59927	0.62762	0.052701	0.69377	0.41592	0.28574	0.39428	0.059578	0.22281	0.93994
ENSG00000189157	FAM47E	0.35292	0.0082778	0.29912	0.035311	0.25481	0.87968	0.17898	0.40965	0.73423	0.0033612	0.59818	0.91705	0.10484	0.19759	0.37071	0.4665
ENSG00000189159	HN1	0.49781	0.020947	0.029884	0.59612	0.46976	0.084024	0.65323	0.72859	0.20176	0.020898	0.56578	0.54609	0.01549	0.2197	0.70176	0.12646
ENSG00000189164	ZNF527	0.85701	0.38837	0.38481	0.44005	0.13493	0.12989	0.29803	0.50251	0.25611	0.46678	0.37981	0.13468	0.15999	0.037874	0.56132	0.92205
ENSG00000189167	ZAR1L	0.53255	0.43703	0.29623	0.47082	0.72716	0.54379	0.26516	0.74192	0.86531	0.017389	0.18418	0.95252	0.79972	0.016356	0.087921	0.45192
ENSG00000189169	KRTAP10-12	0.7337	0.17739	0.72826	0.23379	0.70203	0.23037	0.46426	0.43684	0.86277	0.74153	0.25122	0.6262	0.91501	0.094356	0.6628	0.93382
ENSG00000189171	S100A13	0.27004	0.81062	0.46881	0.251	0.91572	0.79214	0.43778	0.98317	0.80011	0.0087282	0.83107	0.64029	0.40575	0.56523	0.33693	0.019556
ENSG00000189180	ZNF33A	0.72925	0.7064	0.087578	0.97121	0.68365	0.39953	0.3217	0.84347	0.24706	0.53321	0.10871	0.6934	0.82273	0.060405	0.88808	0.51636
ENSG00000189181	OR14I1	0.28163	0.26098	0.58769	0.138	0.63833	0.2577	0.83496	0.52161	0.6231	0.96219	0.90507	0.39571	0.62319	0.35774	0.20352	0.54618
ENSG00000189182	KRT77	0.39956	0.4387	0.46951	0.15693	0.21749	0.79611	0.20987	0.062904	0.72434	0.49994	0.50224	0.40889	0.83324	0.69209	0.97561	0.13343
ENSG00000189184	PCDH18	0.20993	0.33219	0.033563	0.068465	0.69085	0.029772	0.99436	0.030189	0.68902	0.039728	0.11162	0.15754	0.81856	0.024432	0.20427	0.54557
ENSG00000189186	DCAF8L2	0.86873	0.012209	0.5723	0.12984	0.61262	0.32342	0.068976	0.81694	0.73742	0.58127	0.6937	0.86499	0.71824	0.83941	0.0057788	0.4617
ENSG00000189190	ZNF600	0.19526	0.44424	0.76625	0.87876	0.1643	0.42402	0.46573	0.38869	0.50742	0.64522	0.19177	0.65183	0.31575	0.38597	0.075502	0.43818
ENSG00000189195	BTBD8	0.20543	0.17461	0.3323	0.049976	0.58128	0.57132	0.61745	0.55446	0.061354	0.69069	0.23934	0.76027	0.78693	0.12889	0.48816	0.057707
ENSG00000189221	MAOA	0.092554	0.088481	0.9773	0.51659	0.42276	0.54918	0.80961	0.53725	0.56316	0.62941	0.37233	0.5722	0.31922	0.29429	0.892	0.62891
ENSG00000189227	C15orf61	0.57967	0.17931	0.3211	0.8336	0.2095	0.010461	0.89308	0.026385	0.023951	0.61357	0.51698	0.45164	0.53516	0.20189	0.19544	0.0016043
ENSG00000189233	NUGGC	0.80227	0.96719	0.33452	0.32567	0.44691	0.32838	0.17092	0.35418	0.81724	0.1663	0.033435	0.37311	0.48143	0.74021	0.042269	0.24661
ENSG00000189241	TSPYL1	0.29775	0.85829	0.98568	0.42072	0.040702	0.34315	0.0054432	0.19925	0.11843	0.44351	0.8222	0.73496	0.42428	0.14047	0.2362	0.5772
ENSG00000189266	PNRC2	0.23865	0.62314	0.43216	0.9021	0.17988	0.8011	0.20393	0.29417	0.98359	0.88354	0.06319	0.48686	0.031648	0.27565	0.22825	0.82949
ENSG00000189269	C22orf43	0.16602	0.60536	0.14415	0.034468	0.88979	0.47934	0.54216	0.66346	0.36335	0.081099	0.91946	0.44047	0.32437	0.8063	0.35067	0.15022
ENSG00000189275	AL450307.1	0.44472	0.23903	0.71331	0.26202	0.24656	0.90733	0.29628	0.86109	0.81128	0.63702	0.44235	0.27293	0.75157	0.28614	0.53099	0.85844
ENSG00000189280	GJB5	0.4218	0.01501	0.91019	0.47005	0.29745	0.58736	0.33163	0.21534	0.21597	0.88517	0.13906	0.91442	0.45018	0.026096	0.033479	0.83448
ENSG00000189283	FHIT	0.89	0.89913	0.87522	0.72436	0.4917	0.08684	0.16927	0.049219	0.010033	0.30661	0.90736	0.07944	0.049705	0.025637	0.066697	0.012914
ENSG00000189292	FAM150B	0.064522	0.49578	0.16037	0.13773	0.73491	0.52378	0.73724	0.2625	0.38584	0.56076	0.61856	0.33766	0.67384	0.19512	0.43641	0.69351
ENSG00000189298	ZKSCAN3	0.4187	0.71512	0.85431	0.76395	0.44145	0.23765	0.97565	2.1413e-05	0.61092	0.53456	0.019197	0.65865	0.63393	0.34702	0.33481	0.0015243
ENSG00000189306	RRP7A	0.65544	0.43228	0.20717	0.83069	0.056138	0.38755	0.60221	0.27023	0.34796	0.031959	0.33262	0.23364	0.063519	0.88136	0.078896	0.018983
ENSG00000189308	LIN54	0.026228	0.023476	0.18829	0.19532	0.75806	0.0057605	0.011002	0.0045148	0.59965	0.18324	0.029483	0.091465	0.74972	0.4798	0.16445	3.1959e-09
ENSG00000189319	FAM53B	0.64045	0.45883	0.4316	0.22848	0.50151	0.66512	0.39671	0.14279	0.56379	0.31194	0.035409	0.17134	0.19476	0.037846	0.17951	0.41447
ENSG00000189320	FAM180A	0.47554	0.76019	0.47445	0.41261	0.75053	0.14957	0.87933	0.98702	0.089275	0.64725	0.39358	0.9521	0.45069	0.23705	0.30128	0.81809
ENSG00000189325	C6orf222	0.58797	0.28478	0.58914	0.13465	0.37025	0.3857	0.62758	0.28559	0.44524	0.62819	0.41539	0.21526	0.70508	0.5983	0.5493	0.50906
ENSG00000189332	RP11-113D6.10	0.59611	0.65483	0.92135	0.40583	0.28216	0.46033	0.76819	0.40998	0.18173	0.19226	0.82471	0.29432	0.58186	0.44364	0.22352	0.59974
ENSG00000189334	S100A14	0.18756	0.49309	0.51124	0.28533	0.85494	0.61824	0.23742	0.99911	0.88363	0.013048	0.92432	0.89405	0.54241	0.74408	0.19952	0.050203
ENSG00000189337	KAZN	0.97191	0.83662	0.41662	0.48541	0.41406	0.64592	0.77279	0.25124	0.21821	0.04045	0.18878	0.27288	0.10622	0.01353	0.47124	0.41233
ENSG00000189339	SLC35E2B	0.66993	0.38472	0.45804	0.47075	0.71011	0.3846	0.56193	0.25836	0.18901	0.4451	0.96885	0.014884	0.66647	0.024263	0.11705	0.027576
ENSG00000189350	FAM179A	0.47695	0.87808	0.71776	0.70748	0.47635	0.12822	0.89819	0.51976	0.69135	0.47229	0.29764	0.44182	0.57223	0.0061289	0.41594	0.20357
ENSG00000189362	TMEM194B	0.34338	0.4774	0.96385	0.20526	0.2426	0.48216	0.70956	0.99283	0.56964	0.0029475	0.77811	0.9541	0.95108	0.057838	0.33945	0.11536
ENSG00000189366	ALG1L	0.65465	0.64208	0.14789	0.87578	0.52434	0.29067	0.045811	0.59051	0.58337	0.53055	0.32944	0.58579	0.70913	0.48632	0.049238	0.00032072
ENSG00000189367	KIAA0408	0.15088	0.72566	0.099077	0.41022	0.82155	0.060985	0.21465	0.70525	0.4827	0.026715	0.66418	0.5402	0.02102	0.61871	0.78132	0.64587
ENSG00000189369	GSPT2	0.7458	0.36859	0.024931	0.38324	0.54786	0.19779	0.9506	0.27044	0.92707	0.48317	0.30289	0.89579	0.031198	0.83238	0.9649	0.42972
ENSG00000189376	C8orf76	0.36044	0.016931	0.9855	0.69602	0.45992	0.75766	0.88796	0.087287	0.042517	0.87534	0.8357	0.54962	0.58059	0.85547	0.33592	0.19971
ENSG00000189377	CXCL17	0.025239	0.73062	0.62818	0.30373	0.0070419	0.38626	0.01073	0.60879	0.65549	0.59373	0.24707	0.30565	0.16703	0.1377	0.0027266	0.14843
ENSG00000189401	OTUD6A	0.21828	0.56051	0.44379	0.86709	0.84776	0.53251	0.50895	0.38116	0.50985	0.89551	0.59078	0.88528	0.67259	0.017954	0.60377	0.42918
ENSG00000189403	HMGB1	0.33136	0.53604	0.56137	0.34484	0.87017	0.61316	0.54578	0.2622	0.64016	0.77683	0.24385	0.48853	0.14691	0.70189	0.0071378	0.23692
ENSG00000189410	SH2D5	0.65853	0.87227	0.86091	0.63462	0.12059	0.51939	0.40148	0.01622	0.045746	0.0023022	0.055256	0.50983	0.44692	0.026462	0.88589	0.27022
ENSG00000189430	NCR1	0.66652	0.65359	0.18265	0.54509	0.49377	0.37674	0.74914	0.92378	0.015144	0.46598	0.68449	0.92044	0.82375	0.84497	0.26757	0.24825
ENSG00000189433	GJB4	0.60265	0.21396	0.95282	0.1528	0.31278	0.18641	0.70049	0.78652	0.052198	0.42448	0.25042	0.99149	0.3799	0.39597	0.099039	0.71653
ENSG00000196071	OR2L13	0.76222	0.58982	0.78902	0.80714	0.39754	0.43912	0.6886	0.20909	0.49528	0.40247	0.40752	0.96452	0.11588	0.21221	0.52778	0.52202
ENSG00000196072	BLOC1S2	0.4919	0.58575	0.7218	0.97906	0.8661	0.19236	0.66925	0.31338	0.052863	0.061988	0.075909	0.48853	0.70451	0.9365	0.94504	0.32118
ENSG00000196074	SYCP2	0.76251	0.76688	0.92437	0.25026	0.014486	0.68233	0.32651	0.60016	0.011302	0.60261	0.56763	0.56444	0.0714	0.3038	0.597	0.512
ENSG00000196081	ZNF724P	0.82837	0.74952	0.62775	0.00077147	0.52144	0.1666	0.22517	0.92077	0.49627	0.55602	0.31045	0.55818	0.019208	0.86189	0.35698	0.62237
ENSG00000196083	IL1RAP	0.33487	0.023281	0.55671	0.69487	0.78825	0.10801	0.28406	0.96058	0.5431	0.27574	0.92426	0.97777	0.16096	0.063829	0.09566	0.99372
ENSG00000196090	PTPRT	0.31348	0.48339	0.29618	0.60947	0.90847	0.050309	0.58119	0.49904	0.92448	0.45459	0.26577	0.19323	0.54016	0.17954	0.25321	0.3722
ENSG00000196091	MYBPC1	0.075266	0.77211	0.71125	0.35783	0.37564	0.5973	0.43183	0.56769	0.44485	0.4676	0.48368	0.5714	0.20461	0.87703	0.22245	0.2351
ENSG00000196092	PAX5	0.21581	0.8334	0.45717	0.47634	0.54189	0.65977	0.64857	0.48218	0.48506	0.0019885	0.96896	0.84796	0.824	0.0058606	0.42877	0.39183
ENSG00000196098	OR5K4	0.22695	0.93943	0.01014	0.37634	0.22732	0.82412	0.77151	0.06685	0.64482	0.34176	0.84502	0.11695	0.88829	0.6858	0.81794	0.078862
ENSG00000196099	OR6M1	0.92803	0.71793	0.77868	0.78848	0.33412	0.7967	0.54642	0.3162	0.5783	0.64464	0.9825	0.46442	0.16522	0.7419	0.23179	0.72477
ENSG00000196104	SPOCK3	0.72495	0.013051	0.35069	0.24242	0.11408	0.63556	0.42357	0.98855	0.028068	0.28932	0.93834	0.17328	0.67222	0.7596	0.58397	0.031059
ENSG00000196109	ZNF676	0.41987	0.92596	0.58146	0.97179	0.34434	0.44815	0.41451	0.784	0.16138	0.22791	0.45965	0.41106	0.29645	0.0018616	0.015059	0.92756
ENSG00000196110	ZNF699	0.37846	0.53499	0.22641	0.80288	0.37474	0.58529	0.1013	0.19652	0.81766	0.50076	0.24832	0.9564	0.42723	0.14755	0.50093	0.80444
ENSG00000196116	TDRD7	0.75489	0.873	0.17193	0.37021	0.8204	0.91207	0.63913	0.095692	0.80775	0.1073	0.84356	0.42014	0.45183	0.49094	0.78531	0.45414
ENSG00000196119	OR8A1	0.7412	0.57061	0.52727	0.57916	0.56592	0.99359	0.52344	0.43099	0.10918	0.22784	0.74797	0.74292	0.70688	0.51958	0.11124	0.0066598
ENSG00000196123	KIAA0895L	0.61833	0.85777	0.12372	0.80725	0.9365	0.072935	0.58426	0.34046	0.3897	0.051023	0.4587	0.67236	0.61763	0.25565	0.34112	0.0033294
ENSG00000196131	VN1R2	0.31361	0.50723	0.47448	0.067781	0.57779	0.47024	0.93612	0.33172	0.0075129	0.20189	0.89293	0.51021	0.52557	0.29219	0.54276	0.18934
ENSG00000196132	MYT1	0.068446	0.96104	0.28542	0.92487	0.72182	0.2188	0.86968	0.019945	0.063012	0.0022014	0.90806	0.15161	0.22275	2.0234e-06	0.10641	0.0074828
ENSG00000196136	SERPINA3	0.79357	0.57565	0.24261	0.52841	0.10916	0.93999	0.83682	0.99281	0.18333	0.43816	0.4642	0.33885	0.14672	0.65164	0.072919	0.45874
ENSG00000196139	AKR1C3	0.61853	0.044598	0.916	0.49675	0.2156	0.85518	0.58353	0.79825	0.34019	0.16429	0.48955	0.089088	0.56841	0.038058	0.75728	0.29145
ENSG00000196141	SPATS2L	0.68849	9.2563e-10	0.52974	0.041489	0.0047504	0.15609	0.45797	0.81153	0.22988	2.391e-07	0.67656	0.17308	0.036829	0.25336	0.29711	0.42214
ENSG00000196150	ZNF250	0.9257	0.23897	0.83765	0.44418	0.81908	0.55576	0.28048	0.69042	0.6548	0.064536	0.35158	0.71046	0.23216	0.5411	0.95587	0.51052
ENSG00000196151	WDSUB1	0.08457	0.40666	0.13211	0.44721	0.42918	0.51243	0.30799	0.73299	0.94822	0.16811	0.89006	0.98064	0.0059752	0.58118	0.31771	0.39491
ENSG00000196152	ZNF79	0.62581	0.41308	0.15182	0.96837	0.80317	0.0638	0.058317	0.87104	0.0054643	0.10343	0.3926	0.97348	0.48416	0.02243	0.17346	0.61843
ENSG00000196154	S100A4	0.23597	0.14197	0.30315	0.35203	0.77453	0.13212	0.22917	0.13792	0.22948	0.68607	0.084449	0.26139	0.09532	0.23759	0.89819	0.1163
ENSG00000196155	PLEKHG4	0.57165	0.68766	0.44107	0.90618	0.76276	0.03618	0.16628	0.42279	0.15681	0.91748	0.54046	0.82682	0.41672	0.46885	0.073805	0.78233
ENSG00000196159	FAT4	0.092986	0.55814	0.09438	0.86256	0.21864	0.0048641	0.55132	0.152	0.88958	0.019241	0.057794	0.51011	0.40391	0.018001	0.52203	0.35118
ENSG00000196166	C8orf86	0.41759	0.12223	0.68208	0.2433	0.67637	0.92275	0.17693	0.64183	0.71312	0.44849	0.85156	0.85254	0.13862	0.51175	0.94223	0.44881
ENSG00000196167	COLCA1	0.0041427	0.2081	0.134	0.29709	0.82122	0.39331	0.78749	0.23959	0.075415	0.36645	0.067617	0.81535	0.97909	0.69068	0.91432	0.23524
ENSG00000196169	KIF19	0.67182	0.43199	0.053293	0.28037	0.34454	0.91591	0.8622	0.081528	0.058152	0.12705	0.91197	0.79365	0.30943	0.30272	0.26351	0.088077
ENSG00000196172	ZNF681	0.83461	0.11107	0.45957	0.56187	0.42561	0.18251	0.84715	0.25969	0.70282	0.70153	0.67852	0.46254	0.91451	0.018799	0.5821	0.017161
ENSG00000196177	ACADSB	0.62531	0.77763	0.83792	0.69933	0.38369	0.65757	0.65538	0.25732	0.39031	0.94078	0.34158	0.3804	0.68724	0.30599	0.43949	0.82358
ENSG00000196182	STK40	0.0021059	0.22312	0.16071	0.051251	0.55064	0.2343	0.29508	0.2368	0.64722	0.0051287	0.14607	0.85517	0.38946	0.85417	0.053613	0.60724
ENSG00000196184	OR10J1	0.78123	0.63626	0.139	0.58759	0.51669	0.66354	0.47631	0.84082	0.13878	0.62423	0.91462	0.77561	0.4771	0.82579	0.81208	0.10897
ENSG00000196187	TMEM63A	0.97425	0.59275	0.046729	0.26876	0.67748	0.44531	0.86657	0.50351	0.46991	0.071207	0.47033	0.42571	0.33858	0.73474	0.55649	0.034536
ENSG00000196189	SEMA4A	0.55381	0.41214	0.14222	0.064669	0.3739	0.23122	0.43781	0.53981	0.21402	0.0013373	0.21342	0.42391	0.16102	0.91847	0.083157	0.6715
ENSG00000196199	MPHOSPH8	0.38189	0.036658	0.20451	0.15527	0.28609	0.49884	0.97687	0.37049	0.82038	0.68527	0.20876	0.4885	0.83665	0.71358	0.32009	0.50361
ENSG00000196208	GREB1	0.10455	0.026711	0.4908	0.20231	0.34303	0.01003	0.70833	0.48586	0.41005	0.1905	0.36277	0.78977	0.28917	0.33322	0.74192	0.41957
ENSG00000196209	SIRPB2	0.80676	0.34295	0.10159	0.48854	0.53122	0.83015	0.29234	0.045704	0.91432	0.22791	0.62437	0.25084	0.24365	0.65556	0.72607	0.51036
ENSG00000196214	ZNF766	0.53596	0.28681	0.25685	0.75732	0.64852	0.68835	0.71347	0.74	0.1092	0.47393	0.4936	0.58852	0.87114	0.038014	0.86035	0.6767
ENSG00000196218	RYR1	0.65829	0.095746	0.0037869	0.5211	0.14825	0.54161	0.72262	0.53179	0.048447	0.48364	0.024429	0.24619	0.6413	0.7559	0.0081587	0.71913
ENSG00000196220	SRGAP3	0.81564	0.6262	0.078092	0.95662	0.17367	0.20417	0.058802	0.0088558	0.32739	0.81593	0.28452	0.63583	0.02382	0.4993	0.85209	0.081237
ENSG00000196224	KRTAP5-3	0.76812	0.59596	0.27318	0.34716	0.69382	0.027846	0.86231	0.00016344	0.24222	0.88659	0.39428	0.08406	0.50116	0.075236	0.76366	0.0015877
ENSG00000196227	FAM217B	0.12021	0.54083	0.75928	0.11076	0.33202	0.29337	0.762	0.26564	0.031864	0.63326	0.92305	0.89906	0.90588	0.38407	0.23614	0.91906
ENSG00000196228	SULT1C3	0.72318	0.2197	0.069567	0.12298	0.5457	0.77702	0.92893	0.52642	0.89769	0.17871	0.79195	0.60787	0.040676	0.14194	0.90982	0.22246
ENSG00000196230	TUBB	0.38399	0.56095	0.59923	0.070171	0.68452	0.83145	0.75239	0.72924	0.34852	0.73156	0.38276	0.88907	0.30019	0.011034	0.23052	1.5439e-07
ENSG00000196233	LCOR	0.90571	0.36017	0.37295	0.97303	0.45116	0.080516	0.005047	0.095697	0.60064	0.94271	0.014289	0.82707	0.70183	0.07962	0.72516	0.40488
ENSG00000196235	SUPT5H	0.10362	0.63891	0.93661	0.52515	0.98699	0.25079	0.38236	0.020893	0.25907	0.056786	0.26168	0.95504	0.85982	0.52134	0.25361	0.40109
ENSG00000196236	XPNPEP3	0.65704	0.81692	0.88035	0.6495	0.066791	0.30803	0.92397	0.38765	0.21727	0.86805	0.002168	0.29137	0.046781	0.01931	0.028318	0.0066656
ENSG00000196242	OR2C3	0.36386	0.97217	0.82329	0.66279	0.99324	0.44765	0.042294	0.54515	0.60198	0.74666	0.25492	0.0073455	0.24333	0.5104	0.94231	0.29121
ENSG00000196247	ZNF107	0.65736	0.99461	0.083576	0.2571	0.52167	0.76942	0.96048	0.32139	0.28922	0.74808	0.59502	0.67106	0.14928	0.58644	0.34428	0.34449
ENSG00000196248	OR10S1	0.81726	0.96473	0.99393	0.95018	0.1411	0.51183	0.57342	0.77959	0.73498	0.24677	0.13225	0.75314	0.37727	0.52403	0.032673	0.37732
ENSG00000196260	SFTA2	0.14639	0.48097	0.83783	0.16646	0.57751	0.077428	0.26063	0.022149	0.2099	0.17037	0.94502	0.36873	0.70658	0.21411	0.091504	0.0074396
ENSG00000196262	PPIA	0.044106	0.21917	0.58205	0.99959	0.25656	0.59272	0.7035	0.28251	0.54884	0.64035	0.56355	0.54224	0.15823	0.58838	0.85178	0.18961
ENSG00000196263	ZNF471	0.9342	0.13564	0.54197	0.8599	0.081533	0.019538	0.36966	0.18282	0.18767	0.2201	0.39041	0.98347	0.49578	0.27248	0.37526	0.29467
ENSG00000196266	OR10J3	0.53017	0.77632	0.59422	0.37602	0.13922	0.082124	0.3626	0.17995	0.70813	0.29716	0.24911	0.37148	0.22005	0.24022	0.85472	0.3546
ENSG00000196267	ZNF836	0.93814	0.99575	0.32372	0.31649	0.40862	0.91837	0.43019	0.36667	0.86055	0.86224	0.43576	0.55859	0.070879	0.88205	0.32293	0.51844
ENSG00000196268	ZNF493	0.0065399	0.40442	0.59734	0.4336	0.60497	0.042388	0.40829	0.75136	0.041066	0.12008	0.2171	0.26085	0.4208	0.041914	0.9657	0.19549
ENSG00000196277	GRM7	0.17583	0.90674	0.5347	0.41467	0.036633	0.43178	0.53423	0.13219	0.39147	0.12062	0.50501	0.022508	0.88999	0.34887	0.94956	0.050642
ENSG00000196284	SUPT3H	0.41373	0.71522	0.77292	0.21398	0.082358	0.25826	0.045188	0.24362	0.88485	0.20241	0.45356	0.59159	0.56919	0.49021	0.30837	0.26825
ENSG00000196296	ATP2A1	0.086833	0.0078899	0.48778	0.55984	0.0068171	0.35984	0.16686	4.9854e-07	0.092317	0.2786	0.53619	0.16681	0.0039705	0.46707	0.022219	0.00016753
ENSG00000196305	IARS	0.84639	0.056514	0.61713	0.78387	0.50272	0.66402	0.86207	0.076137	0.24631	0.40642	0.81899	0.79151	0.34932	0.45581	0.0011111	0.0043815
ENSG00000196312	HIATL2	0.43169	0.2455	0.43509	0.50949	0.62814	0.42768	0.11182	0.68262	0.92659	0.033015	0.39058	0.67354	0.34061	0.83987	0.10002	0.96528
ENSG00000196313	POM121	0.26884	0.99931	0.24475	0.029257	0.39668	0.98729	0.73964	0.2154	0.52731	0.91863	0.6726	0.030651	0.80569	0.13053	0.14078	0.36374
ENSG00000196323	ZBTB44	0.00082189	0.14213	0.58202	0.31876	0.72074	0.56555	0.67685	0.82179	0.55361	0.41745	0.98598	0.29377	0.38762	0.83895	0.55901	0.61526
ENSG00000196326	AKR1CL1	0.93678	0.031464	0.99463	0.33152	0.36474	0.5615	0.9542	0.49978	0.26331	0.2444	0.55439	0.60684	0.21144	0.11799	0.84466	0.12065
ENSG00000196329	GIMAP5	0.10247	0.54484	0.77672	0.75838	0.74827	0.25937	0.20701	0.12382	0.89905	0.32585	0.68053	0.14286	0.75583	0.1522	0.75625	0.54415
ENSG00000196335	STK31	0.56772	0.27598	0.59124	0.70378	0.71882	0.055233	0.11195	0.094403	0.94213	0.1214	0.69036	0.79296	0.13384	0.27064	0.52613	0.0062155
ENSG00000196337	CGB7	0.12885	0.51001	0.0225	0.5444	0.70353	0.45604	0.99189	0.39148	0.77358	0.4636	0.87539	0.702	0.42149	0.48709	0.51754	0.85311
ENSG00000196338	NLGN3	0.57684	0.6332	0.75298	0.85735	0.094541	0.08396	0.59888	0.75358	0.086715	0.39563	0.86859	0.35814	0.59396	0.21056	0.98782	7.4914e-05
ENSG00000196341	OR8D1	0.96982	0.69683	0.57426	0.98142	0.25146	0.57988	0.9988	0.61451	0.32093	0.069969	0.54081	0.63942	0.5143	0.59559	0.013785	0.53723
ENSG00000196344	ADH7	0.069292	0.66488	0.66961	0.1907	0.88526	0.80735	0.57651	0.054894	0.0051196	0.3201	0.82311	0.12412	0.42536	0.72912	0.77946	0.75821
ENSG00000196345	ZKSCAN7	0.83392	0.38205	0.04306	0.23238	0.025085	0.13922	0.06664	0.13797	0.52772	0.59334	0.41787	0.14094	0.78119	0.17922	0.35869	0.24918
ENSG00000196350	ZNF729	0.52259	0.73865	0.23869	0.15982	0.54139	0.16335	0.7235	0.58236	0.56639	0.13748	0.99401	0.44783	0.30498	0.38605	0.0055282	0.42568
ENSG00000196352	CD55	0.33976	0.92256	0.012796	0.68906	0.12994	0.29474	0.13952	0.25617	0.72563	0.05847	0.75036	0.12562	0.12526	0.11922	0.85648	0.88752
ENSG00000196353	CPNE4	0.60962	0.54611	0.94298	0.076822	0.82105	0.75885	0.604	0.058972	0.61559	0.72657	0.65327	0.6302	0.0031977	0.12778	0.83439	0.0040866
ENSG00000196355	AC021860.1	0.34824	0.54136	0.1739	0.91021	0.98611	0.34272	0.96476	0.0013919	0.25512	0.89737	0.099122	0.65994	0.13694	0.0075684	0.0233	0.73252
ENSG00000196357	ZNF565	0.83118	0.071881	0.95415	0.29696	0.18075	0.13184	0.84569	0.51141	0.68756	0.6114	0.18649	0.32155	0.57515	0.8183	0.037691	0.079007
ENSG00000196358	NTNG2	0.1599	0.075296	0.59869	0.44882	0.93832	0.10284	0.56576	0.99305	0.33688	0.40504	0.7678	0.41762	0.83848	0.30248	0.54589	0.57535
ENSG00000196361	ELAVL3	0.26473	0.3161	0.73312	0.7244	0.49827	0.35455	0.59801	0.18798	0.074889	0.17948	0.01667	0.70549	0.68423	0.73516	0.50734	0.34169
ENSG00000196363	WDR5	0.65443	0.10987	0.97439	0.12997	0.55681	0.89398	0.18315	0.20243	0.89015	0.44385	0.11194	0.7331	0.50161	0.0061456	0.73827	0.70193
ENSG00000196365	LONP1	0.98995	0.8095	0.67273	0.39911	0.53245	0.84582	0.016671	0.023788	0.75681	0.92626	0.47499	0.54684	0.62581	0.85833	0.51591	0.01692
ENSG00000196366	C9orf163	0.22805	0.43691	0.97792	0.99566	0.39494	0.13099	0.2575	0.37559	0.23779	0.42907	0.0010007	0.34769	0.56774	0.0044594	0.35154	0.10572
ENSG00000196367	TRRAP	0.77706	0.6308	0.47125	0.94247	0.017892	0.099171	0.99748	0.64679	0.34119	0.78214	0.61427	8.5554e-05	0.50986	0.72929	0.62659	0.55688
ENSG00000196368	NUDT11	0.75713	0.43308	0.054728	0.96491	0.089138	0.025349	0.84571	0.74623	0.47566	0.98669	0.9091	0.43574	0.082906	0.70938	0.61686	0.80171
ENSG00000196371	FUT4	0.58654	0.67765	0.75626	0.23786	0.71732	0.57563	0.43681	0.87523	0.32671	0.54344	0.86988	0.41053	0.80611	0.9369	0.24175	0.38382
ENSG00000196372	ASB13	0.27011	0.68246	0.092908	0.80626	0.86607	0.41253	0.96482	0.065213	0.87689	0.75205	0.2557	0.56138	0.37129	0.32474	0.083939	0.0064204
ENSG00000196376	SLC35F1	0.71095	5.0413e-07	0.080511	0.2487	0.64036	0.66334	0.61206	0.13438	0.25759	7.6257e-06	0.024723	0.66474	0.55092	0.065981	0.37635	0.010098
ENSG00000196378	ZNF34	0.73442	0.7817	0.60186	0.15459	0.60131	0.85615	0.022443	0.60161	0.68819	0.17885	0.26844	0.89293	0.36734	0.3705	0.65564	0.15615
ENSG00000196381	ZNF781	0.99009	0.01107	0.71594	0.64346	0.097925	0.010386	0.73427	0.57239	0.045214	0.52117	0.41615	0.22068	0.36	0.1729	0.42579	0.99336
ENSG00000196387	ZNF140	0.19421	0.24026	0.70655	0.57424	0.16202	0.30356	0.46179	0.31611	0.86978	0.24087	0.067198	0.58052	0.34673	0.9219	0.44735	0.17849
ENSG00000196388	INCA1	0.93258	0.15646	0.059691	0.066488	0.51575	0.18889	0.68496	8.2993e-05	0.71496	0.28227	0.52113	0.74194	0.0093591	0.57945	0.0039134	0.91817
ENSG00000196391	ZNF774	0.78635	0.18682	0.26499	0.62634	0.65292	0.31396	0.11096	0.32818	0.18635	0.6116	0.72227	0.65743	0.76903	0.19386	0.68994	0.09482
ENSG00000196396	PTPN1	0.77163	0.068175	0.8966	0.18203	0.29428	0.080397	0.7174	0.34553	0.00056796	0.16997	0.89971	0.16079	0.13736	0.49568	0.37689	0.059886
ENSG00000196405	EVL	0.58543	0.79883	0.11679	0.62074	0.66447	0.0081276	0.080695	0.046521	0.17878	0.19206	0.14199	0.10816	0.33692	0.42218	0.47697	0.11006
ENSG00000196407	THEM5	0.23809	0.40171	0.38162	0.04678	0.274	0.18813	0.72882	0.4934	0.89331	0.49174	0.097336	0.43983	0.25005	0.82475	0.85638	0.43857
ENSG00000196408	NOXO1	0.19851	0.075816	0.58962	0.1444	0.1858	0.40158	0.70639	0.55515	0.39001	0.82216	0.69324	0.89401	0.62211	0.037614	0.84798	0.37132
ENSG00000196411	EPHB4	0.75756	0.10254	0.55941	0.21022	0.34385	0.57556	0.81653	0.1972	0.36121	0.67202	0.49835	0.65779	0.45727	0.17895	0.11213	0.064203
ENSG00000196415	PRTN3	0.90904	0.47063	0.72107	0.27463	0.0099754	0.66321	0.55073	0.4758	0.017415	0.57348	0.5567	0.16112	0.212	0.67093	0.95166	0.19268
ENSG00000196417	ZNF765	0.51882	0.4315	0.55928	0.0082497	0.34285	0.24587	0.81728	0.20526	0.15261	0.97459	0.17441	0.85607	0.7335	0.32942	0.2896	0.90078
ENSG00000196418	ZNF124	0.84917	0.0039091	0.84262	0.68321	0.61889	0.56836	0.86037	0.98183	0.47037	0.46819	0.025488	0.66114	0.054971	0.74499	0.8299	0.84574
ENSG00000196419	XRCC6	0.28715	0.24663	0.93541	0.0042561	0.095891	0.17603	0.31588	0.65488	0.99271	0.58625	0.25614	0.88361	0.51912	0.19052	0.71877	0.13307
ENSG00000196420	S100A5	0.51496	0.10985	0.34097	0.8613	0.95328	0.54917	0.262	0.068676	0.044462	0.76677	0.16859	0.33557	0.06391	0.63055	0.52436	0.024968
ENSG00000196422	PPP1R26	0.13628	0.79847	0.62297	0.73585	0.20687	0.81605	0.8973	0.44417	0.40783	0.95306	0.19129	0.33132	0.20454	0.99418	0.74708	0.61907
ENSG00000196427	NBPF4	0.0065336	0.41209	0.0054976	0.77113	0.79608	0.3402	0.20244	0.79099	0.88596	0.92954	0.26438	0.94876	0.57362	0.37966	0.11125	0.3483
ENSG00000196428	TSC22D2	0.18565	0.082322	0.16745	0.0276	0.22065	0.74873	0.4504	0.24543	0.47418	0.26939	0.089214	0.53502	0.13105	0.38786	0.82375	0.60183
ENSG00000196431	CRYBA4	0.50445	0.46516	0.13035	0.7287	0.27383	0.99563	0.27032	0.18863	0.98231	0.043718	0.68829	0.28734	0.11716	0.17875	0.30317	0.40208
ENSG00000196437	ZNF569	0.95083	0.44876	0.51506	0.3601	0.08792	0.23656	0.34841	0.7255	0.2362	0.8515	0.34431	0.038212	0.23506	0.020864	0.52368	0.97908
ENSG00000196440	ARMCX4	0.85773	0.42205	0.099236	0.4445	0.44504	0.63847	0.064252	0.451	0.64247	0.15082	0.70293	0.7942	0.19995	0.5105	0.3311	0.44924
ENSG00000196449	YRDC	0.61933	0.36596	0.81646	0.40373	0.15153	0.022087	0.44558	0.093368	0.52843	0.07962	0.64588	0.16437	0.61445	0.026384	0.55374	0.0003583
ENSG00000196453	ZNF777	0.17431	0.33584	0.55927	0.22999	0.92524	0.28093	0.70014	0.50947	0.79673	0.068812	0.017498	0.33375	0.94408	0.61419	0.22809	0.004686
ENSG00000196455	PIK3R4	0.9445	0.73915	0.080979	0.32271	0.1826	0.50538	0.27178	0.011516	0.89815	0.22001	0.72428	0.73436	0.67902	0.96339	0.21251	0.63085
ENSG00000196456	ZNF775	0.35201	0.491	0.48897	0.18961	0.41542	0.2891	0.26621	0.58091	0.14979	0.41583	0.24494	0.74843	0.11277	0.064825	0.8455	0.34466
ENSG00000196458	ZNF605	0.099357	0.17462	0.052906	0.36223	0.63172	0.26943	0.7954	0.057999	0.82034	0.014197	0.78196	0.16248	0.28737	0.094903	0.0086448	0.088426
ENSG00000196459	TRAPPC2	0.44543	0.75739	0.019627	0.8312	0.84179	0.057628	0.12156	0.6968	0.95547	0.79965	0.64842	0.76872	0.58485	0.0079594	0.3895	0.37346
ENSG00000196460	RFX8	0.71143	0.017586	0.70628	0.071907	0.25885	0.41514	0.38065	0.19326	0.39465	0.031667	0.6021	0.14333	0.57127	0.67246	0.66068	0.29949
ENSG00000196466	ZNF799	0.4617	0.83701	0.63356	0.99918	0.065634	0.44572	0.15073	0.92596	0.97492	0.10003	0.52291	0.70054	0.34172	0.92687	0.16884	0.046545
ENSG00000196470	SIAH1	0.55012	0.81152	0.053917	0.1146	0.29028	0.78069	0.066272	0.25907	0.34098	0.46059	0.0089614	0.75976	0.13173	0.58835	0.80317	0.91981
ENSG00000196475	GK2	0.92318	0.6244	0.35308	0.28146	0.60717	0.69211	0.63681	0.42389	0.913	0.3081	0.81783	0.1335	0.43028	0.13391	0.49672	0.87899
ENSG00000196476	C20orf96	0.25359	0.42257	0.2413	0.28082	0.99458	0.48082	0.52536	0.39764	0.91521	0.95418	0.79659	0.080174	0.40913	0.045782	0.7874	0.13109
ENSG00000196482	ESRRG	0.48225	0.847	0.56757	0.070077	0.68291	0.049444	0.56755	0.79299	0.58672	0.014351	0.054124	0.48131	0.33981	0.47911	0.015185	0.2227
ENSG00000196497	IPO4	0.38655	0.86299	0.019089	0.66949	0.04985	0.59197	0.79685	0.42387	0.066687	0.088016	0.0010782	0.82693	0.94823	0.39642	0.23119	0.58169
ENSG00000196498	NCOR2	0.42547	0.17912	0.67562	0.047233	0.48515	0.072235	0.9814	0.21173	0.0012242	3.3152e-07	0.11307	0.29485	0.23389	0.19271	0.46105	0.17383
ENSG00000196502	SULT1A1	0.1889	0.033699	0.3373	0.26674	0.006182	0.035812	0.29342	1.1213e-05	0.0019888	0.08486	0.089305	0.1615	0.0024993	0.43456	0.059534	0.0055796
ENSG00000196503	ARL9	0.53162	0.62918	0.68649	0.6186	0.2607	0.97106	0.26507	0.92845	0.25594	0.59512	0.29502	0.91096	0.062407	0.7165	0.67359	0.42117
ENSG00000196504	PRPF40A	0.15497	0.73088	0.21108	0.17402	0.43653	0.00010513	0.29511	0.42986	0.30753	0.20883	0.0049994	0.53705	0.3777	0.0013279	0.48698	0.47422
ENSG00000196505	GDAP2	0.23036	0.38772	0.054112	0.28826	0.49577	0.099327	0.4831	6.0741e-05	0.90977	0.73176	0.94217	0.79751	0.98115	0.15505	0.037159	0.0076632
ENSG00000196507	TCEAL3	0.62407	0.75492	0.18345	0.59709	0.052786	0.2306	0.47585	0.66002	0.72071	0.42566	0.9778	0.8638	0.62175	0.58416	0.18645	0.58503
ENSG00000196510	ANAPC7	0.58655	0.13265	0.039666	0.71548	0.32726	0.41044	0.90164	0.0097465	0.38597	0.016956	0.085239	0.44805	0.63012	0.17363	0.76044	0.15954
ENSG00000196511	TPK1	0.16215	0.43787	0.97687	0.47116	0.71606	0.061022	0.55568	0.10622	0.078993	0.43233	0.96885	0.31269	0.411	0.3119	0.37698	0.058562
ENSG00000196517	SLC6A9	0.33114	0.0019649	0.37464	0.082151	0.35405	0.032641	0.60521	0.43506	0.65483	0.774	0.2319	0.46945	0.46978	0.11487	0.73655	0.35804
ENSG00000196526	AFAP1	0.15658	0.41401	0.4644	0.82314	0.56911	0.0074576	0.95548	0.36992	0.88315	0.28765	0.00037473	0.23678	0.57508	0.014707	0.10847	0.00019509
ENSG00000196531	NACA	0.81305	1.0578e-07	0.010184	0.98186	0.023204	0.036188	0.89863	0.26877	0.12669	7.1592e-05	0.15393	0.26339	0.39406	0.78786	0.0081812	0.69323
ENSG00000196532	HIST1H3C	0.71144	0.087403	0.67367	0.54561	0.5757	0.56204	0.2261	0.3895	0.51788	0.93288	0.72371	0.31266	0.16938	0.28467	0.34887	0.55401
ENSG00000196533	C1orf186	0.30356	0.75035	0.97701	0.7495	0.092816	0.061915	0.80591	0.75426	0.39733	0.084999	0.64917	0.87119	0.23236	0.90005	0.33361	0.8281
ENSG00000196535	MYO18A	0.0063419	0.33895	0.39592	0.038799	0.033356	0.28229	0.23704	0.34567	0.28114	0.86925	0.62025	0.20343	0.47879	0.73549	0.55873	0.64303
ENSG00000196542	SPTSSB	0.37933	0.77071	0.9787	0.46976	0.66882	0.55571	0.82947	0.090843	0.99512	0.31235	0.5459	0.71274	0.42667	0.089574	0.82471	0.26893
ENSG00000196544	C17orf59	0.10396	0.33407	0.67686	0.064099	0.44589	0.46185	0.76147	0.91861	0.70097	0.04955	0.56209	0.87672	0.69098	0.0088032	0.95203	0.89825
ENSG00000196547	MAN2A2	0.73454	0.22986	0.59291	0.52406	0.24356	0.071655	0.51981	0.64561	0.9731	0.9586	0.25759	0.32056	0.41754	0.22773	0.89197	0.83385
ENSG00000196549	MME	0.17366	0.72976	0.47502	0.59008	0.089887	0.91331	0.096924	0.76452	0.71549	0.69738	0.05249	0.93855	0.534	0.004361	0.54882	0.85621
ENSG00000196557	CACNA1H	0.062222	0.37874	0.3675	0.058363	0.017316	0.13642	0.44522	0.14248	0.78174	0.12339	0.4313	0.0076027	0.28093	0.18028	0.20475	0.50683
ENSG00000196562	SULF2	0.13565	0.90786	0.7657	0.037147	0.77337	0.16502	0.20332	0.72136	0.65421	0.17979	0.82539	0.88242	0.95844	0.36996	0.034228	0.39813
ENSG00000196565	HBG2	0.20611	0.90715	0.28816	0.8977	0.33324	0.55238	0.66484	0.22281	0.86069	0.91493	0.5356	0.052486	0.73175	0.031022	0.21475	0.87568
ENSG00000196569	LAMA2	0.22555	0.55816	0.67271	0.75947	0.54326	0.041333	0.50178	0.59991	0.72839	0.0693	0.057234	0.093894	0.0036947	0.64152	0.1834	0.029292
ENSG00000196576	PLXNB2	0.81394	0.4645	0.027857	0.073122	0.93685	0.31973	0.036156	2.9742e-06	0.63543	0.47147	0.23361	0.080062	0.50353	0.070067	0.14183	3.2141e-07
ENSG00000196578	OR5AC2	0.33883	0.66613	0.062365	0.3291	0.14529	0.49152	0.0079252	0.70029	0.62658	0.20437	0.55977	0.96836	0.17766	0.48815	0.051902	0.36904
ENSG00000196581	AJAP1	0.55551	0.018498	0.47988	0.35548	0.36811	0.15438	0.59703	0.18157	0.80342	0.76162	0.7355	0.55951	0.73205	0.14659	0.0064056	0.023182
ENSG00000196584	XRCC2	0.21667	0.41857	0.88026	0.94557	0.25926	0.63256	0.64684	0.28308	0.57101	0.009219	0.21751	0.10142	0.92177	0.61787	0.93625	0.9305
ENSG00000196586	MYO6	0.31225	0.17647	0.60449	0.70362	0.55672	0.018211	0.0021064	0.46634	0.93998	0.0038349	0.18358	0.72773	0.39219	0.030283	0.32206	0.39137
ENSG00000196588	MKL1	0.7414	0.69502	0.0091509	0.18349	0.34496	0.14023	0.12328	0.63052	0.011828	0.81622	0.15224	0.44862	0.070146	0.64173	0.39176	0.017407
ENSG00000196591	HDAC2	0.9958	0.51102	0.33457	0.88702	0.83415	0.45704	0.92945	0.80751	0.19828	0.082957	0.56233	0.75375	0.073925	0.85431	0.00045225	0.52214
ENSG00000196597	ZNF782	0.41641	0.34579	0.4881	0.82671	0.81727	0.74745	0.067398	0.67529	0.6687	0.062444	0.38558	0.78913	0.40167	0.47652	0.086971	0.92542
ENSG00000196600	SLC22A25	0.33188	0.22225	0.50223	0.012907	0.23124	0.16903	0.91854	0.061638	0.99224	0.26498	0.84367	0.081112	0.41668	0.8214	0.47602	0.14393
ENSG00000196604	POTEF	0.93385	0.75692	0.89481	0.75951	0.12714	0.37629	0.52612	0.077658	0.72727	0.073775	0.063611	0.72344	0.42438	0.57512	0.4279	0.95757
ENSG00000196605	ZNF846	0.91761	0.91774	0.10973	0.18278	0.39412	0.19545	0.37519	0.45728	0.98266	0.0012925	0.37474	0.9092	0.042182	0.13442	0.27537	0.11023
ENSG00000196611	MMP1	0.54549	0.55884	0.18303	0.93684	0.12239	0.035678	0.16832	0.64558	0.042736	0.71817	0.0098958	0.68314	0.057717	0.28603	0.58827	0.59018
ENSG00000196616	ADH1B	0.00039628	0.37589	0.60076	0.75843	0.0071437	0.51397	0.32469	0.032599	7.9806e-05	0.59496	0.99603	0.45694	0.99375	0.7041	0.040135	0.80372
ENSG00000196620	UGT2B15	0.18572	0.96049	0.87219	0.52297	0.81943	0.95502	0.38572	0.37935	0.78897	0.82731	0.1601	0.13743	0.95685	0.33058	0.89332	0.30284
ENSG00000196628	TCF4	0.92298	0.23842	0.02072	0.71905	0.64144	0.038932	0.028988	0.0065384	0.90125	0.1979	0.93877	0.41739	0.42709	0.12369	0.092484	0.0013205
ENSG00000196632	WNK3	0.019228	0.11876	0.81514	0.50565	0.85193	0.20687	0.075996	0.92712	0.30821	0.23502	0.35929	0.39691	0.012813	0.69429	0.55545	0.055238
ENSG00000196636	ACN9	0.65978	0.09963	0.59587	0.76032	0.62724	0.84575	0.50726	0.24005	0.5587	0.78487	0.17394	0.616	0.13694	0.51911	0.58411	0.29705
ENSG00000196639	HRH1	0.22268	0.48191	0.19646	0.92034	0.90038	0.050719	0.012733	0.53357	0.22726	0.06794	0.022537	0.61292	0.11715	0.00013388	0.82927	0.00046559
ENSG00000196642	RABL6	0.14884	0.55229	0.096246	0.53897	0.42758	0.96321	0.1652	0.78674	0.1337	0.75134	0.49175	0.21901	0.49899	0.28842	0.48199	0.21442
ENSG00000196646	ZNF136	0.11268	0.10842	0.955	0.32481	0.56378	0.62072	0.024419	0.03727	0.62876	0.26789	0.020649	0.88688	0.46613	0.22766	0.54795	0.0016085
ENSG00000196652	ZKSCAN5	0.19831	0.038575	0.69994	0.27544	0.17279	0.17787	0.67847	0.66701	0.42444	0.63682	0.38495	0.036356	0.010052	0.6985	0.009494	0.13707
ENSG00000196653	ZNF502	0.77326	0.67285	0.68042	0.80141	0.55685	0.49278	0.031064	0.34697	0.8889	0.7525	0.71881	0.25692	0.89108	0.31451	0.18854	0.0033736
ENSG00000196655	TRAPPC4	0.3213	0.25065	0.95355	0.30401	0.25842	0.68853	0.55465	0.84293	0.23012	0.71606	0.068684	0.50043	0.044167	0.14623	0.46642	0.3141
ENSG00000196660	SLC30A10	0.88117	0.48406	0.7385	0.93548	0.61998	0.86255	0.91409	0.06349	0.12019	0.32284	0.19794	0.081221	0.50125	0.34824	0.074983	0.019018
ENSG00000196661	OR8B3	0.44352	0.28692	0.018459	0.67853	0.70941	0.94561	0.65062	0.76276	0.10813	0.030252	0.06414	0.90038	0.077728	0.065646	0.93847	0.93376
ENSG00000196663	TECPR2	0.40953	0.45629	0.46625	0.68393	0.63071	0.62981	0.9313	0.11299	0.91234	0.61982	0.5439	0.74	0.74002	0.24381	0.94195	0.064653
ENSG00000196664	TLR7	0.65304	0.54403	0.53898	0.097488	0.11852	0.52964	0.2863	0.36144	0.78927	0.30905	0.08231	0.072299	0.92241	0.43499	0.82762	0.7452
ENSG00000196670	ZFP62	0.63175	0.28846	0.092491	0.84254	0.97455	0.038624	0.37805	0.85273	0.24354	0.28311	0.58371	0.018803	0.11247	0.96962	0.81589	0.40925
ENSG00000196678	ERI2	0.51798	0.64937	0.32527	0.47909	0.78774	0.31423	0.099632	0.48055	0.96147	0.88006	0.66269	0.33389	0.96274	0.52472	0.44802	0.90621
ENSG00000196683	TOMM7	0.65276	0.10873	0.080247	0.0093803	0.80332	0.070541	0.99241	0.62711	0.2567	0.19885	0.5124	0.56579	0.018663	0.19973	0.13956	0.011163
ENSG00000196684	HSH2D	0.13214	0.15294	0.34525	0.47754	0.11408	0.48452	0.31831	0.10114	0.24122	0.18616	0.11731	0.50952	0.70425	0.34042	0.4882	0.1627
ENSG00000196689	TRPV1	0.93596	0.56341	0.065437	0.35871	0.50002	0.58679	0.93836	0.10861	0.73656	0.41087	0.23249	0.015503	0.30182	0.96286	0.43644	0.61291
ENSG00000196693	ZNF33B	0.54916	0.1613	0.75084	0.8637	0.66156	0.65099	0.86167	0.068151	0.9268	0.9293	0.72814	0.44715	0.080254	0.69785	0.042094	0.14727
ENSG00000196700	ZNF512B	0.58731	0.53082	0.79323	0.50848	0.77632	0.13873	0.3265	0.0015862	0.068708	0.52272	0.081737	0.4769	0.34156	0.066377	0.75705	1.8929e-14
ENSG00000196704	AMZ2	0.67142	0.090715	0.98735	0.84486	0.60206	0.59027	0.63633	0.61533	0.43705	0.41276	0.75238	0.92202	0.18415	0.098003	0.70782	0.24214
ENSG00000196705	ZNF431	0.18088	0.99895	0.61853	0.33121	0.43624	0.50951	0.8099	0.11472	0.32646	0.51076	0.02775	0.74157	0.49581	0.32409	0.63973	0.81251
ENSG00000196711	FAM150A	0.60537	0.70006	0.64527	0.21143	0.62013	0.81328	0.17955	0.21247	0.76873	0.93861	0.36743	0.89099	0.67546	0.089263	0.1859	0.16112
ENSG00000196712	NF1	0.28801	0.28424	0.25608	0.90112	0.85713	0.62021	0.73441	0.057706	0.64683	0.17318	0.40463	0.14542	0.019457	0.11717	0.61491	0.91838
ENSG00000196715	VKORC1L1	0.70757	0.23759	0.70285	0.69934	0.84776	0.38811	0.12479	0.69109	0.33216	0.50114	0.037309	0.80566	0.30891	0.79557	0.22026	0.90691
ENSG00000196724	ZNF418	0.92999	0.098551	0.92575	0.58617	0.71507	0.72561	0.89703	0.76264	0.32493	0.031999	0.92283	0.78236	0.62693	0.31401	0.63366	0.09873
ENSG00000196730	DAPK1	0.48692	0.03773	0.62452	0.51462	0.52695	0.071191	0.88173	0.43296	0.15978	0.80673	0.76458	0.64567	0.23959	0.46582	0.00098875	0.74773
ENSG00000196735	HLA-DQA1	0.55614	0.20561	0.38954	0.21964	0.8127	0.081506	0.37304	0.17622	0.083334	0.026329	0.00047901	0.5586	0.017692	4.514e-05	0.050938	0.032253
ENSG00000196739	COL27A1	0.30941	0.97505	0.61186	0.42291	0.90446	0.13597	0.50831	0.0034675	0.29212	0.47417	0.87378	0.0047009	0.4496	0.67913	0.38121	1.6731e-12
ENSG00000196741	CXorf24	0.80826	0.46906	0.76532	0.76753	0.52083	0.13746	0.60247	0.84095	0.94222	0.49475	0.98169	0.57197	0.022453	0.12914	0.0076858	0.24268
ENSG00000196743	GM2A	0.6029	0.63565	0.18679	0.77587	0.7446	0.60088	0.73375	0.53511	0.40357	0.67548	0.21458	0.98435	0.38564	0.1775	0.63813	0.32031
ENSG00000196748	CLPSL2	0.73996	0.40353	0.62693	0.78383	0.83591	0.011574	0.052689	0.22535	0.17133	0.25386	0.94381	0.024961	0.015443	0.59613	0.73858	0.14897
ENSG00000196754	S100A2	0.20387	0.23513	0.34587	0.50144	0.89515	0.084582	0.31315	0.047639	0.57485	0.69719	0.074566	0.51658	0.073856	0.52599	0.52919	0.060501
ENSG00000196757	ZNF700	0.013636	0.6764	0.57295	0.56349	0.67353	0.77469	0.23244	0.094373	0.0023193	0.2972	0.46684	0.15037	0.5184	0.00035822	0.10304	0.38992
ENSG00000196758	AC079612.1	0.76979	0.8195	0.42036	0.35324	0.17038	0.49234	0.9912	0.25401	0.51669	0.75621	0.21773	0.52231	0.31631	0.71501	0.11394	0.44196
ENSG00000196772	OR14A16	0.93343	0.27763	0.48971	0.76497	0.79485	0.037533	0.3299	0.70458	0.038512	0.40361	0.94507	0.40973	0.44923	0.062711	0.71434	0.52046
ENSG00000196776	CD47	0.37815	0.70066	0.36153	0.65407	0.90331	0.14906	0.94311	0.72772	0.45406	0.013737	0.26891	0.24349	0.079194	0.016287	0.58487	0.26704
ENSG00000196778	OR52K1	0.54721	0.6261	0.073116	0.80025	0.11612	0.54533	0.6938	0.49594	0.91767	0.21053	0.48128	0.32163	0.83175	0.39427	0.30803	0.85728
ENSG00000196781	TLE1	0.4747	0.33579	0.15042	0.50459	0.073802	0.27278	0.42101	0.29352	0.02909	0.59201	0.25043	0.26938	0.14927	0.79254	0.038257	0.51099
ENSG00000196782	MAML3	0.43564	0.34823	0.19293	0.69959	0.044154	0.010366	0.0056111	0.10398	0.45698	0.19666	0.3646	0.61128	0.32547	0.064931	0.35884	0.21184
ENSG00000196792	STRN3	0.28231	0.16201	0.41322	0.001434	0.051135	0.071856	0.30981	0.072909	0.89753	0.36499	0.17006	0.22546	0.023741	0.29414	0.016443	0.077054
ENSG00000196793	ZNF239	0.5617	0.92173	0.61043	0.94651	0.28614	0.92626	0.95876	0.84622	0.029571	0.92255	0.78634	0.98768	0.55566	0.85744	0.086151	0.83301
ENSG00000196796	CTB-134H23.2	0.55443	0.79787	0.025983	0.44022	0.64977	0.16818	0.08426	0.69873	0.88312	0.14073	0.3513	0.0034049	0.081033	0.63649	0.2111	0.13336
ENSG00000196800	SPINK14	0.53743	0.38617	0.41822	0.27255	0.70295	0.10876	0.45707	0.011872	0.092543	0.46089	0.42119	0.43561	0.23843	0.79981	0.19346	0.028944
ENSG00000196805	SPRR2B	0.52947	0.3633	0.43926	0.88523	0.6589	0.52397	0.37445	0.11058	0.96754	0.004797	0.42237	0.46899	0.077669	0.39871	0.17216	0.34679
ENSG00000196811	CHRNG	0.066509	0.55797	0.21427	0.85959	0.11833	0.77202	0.9052	0.85937	0.80997	0.255	0.92521	0.99217	0.95009	0.25752	0.052869	0.23682
ENSG00000196812	ZSCAN16	0.35339	0.04616	0.95183	0.28658	0.738	0.535	0.16266	0.00073071	0.76284	0.3903	0.57699	0.48286	0.86319	0.07809	0.44115	0.17716
ENSG00000196814	MVB12B	0.36315	0.76002	0.55472	0.44647	0.062706	0.14817	0.94892	0.74773	0.26807	0.14833	0.00041696	0.22186	0.9115	0.21122	0.071581	0.011953
ENSG00000196821	C6orf106	0.26987	0.18068	0.010956	0.28562	0.10141	6.25e-05	0.039077	0.072344	0.5357	0.35991	0.096052	0.11009	0.032854	0.00038193	0.078239	0.39044
ENSG00000196826	ZNF709	0.33239	0.42096	0.19942	0.68365	0.90719	0.01698	0.01794	0.85676	0.12524	0.013981	0.76388	0.12252	0.006197	0.17601	0.50885	0.5717
ENSG00000196832	OR11G2	0.56076	0.79865	0.094263	0.99854	0.69896	0.86406	0.25924	0.82038	0.99356	0.4193	0.62514	0.5439	0.39991	0.50764	0.025295	0.2171
ENSG00000196839	ADA	0.55405	0.02891	0.61146	0.80134	0.60488	0.17133	0.41469	0.20568	0.16067	0.3031	0.44143	0.049832	0.59341	0.26903	0.36311	0.0053502
ENSG00000196843	ARID5A	0.071265	0.51856	0.88102	0.50797	0.31563	0.91341	0.28102	0.07434	0.068037	0.66212	0.027835	0.12306	0.70171	0.64525	0.6046	0.04308
ENSG00000196844	PATE2	0.44044	0.21209	0.90475	0.25775	0.98552	0.18333	0.78954	0.93721	0.91284	0.36828	0.50388	0.74293	0.3514	0.67016	0.70731	0.42445
ENSG00000196850	PPTC7	0.3383	0.039989	0.070643	0.7704	0.35599	0.59357	0.5243	0.031325	0.81973	0.01066	0.0046571	0.56428	0.5327	0.038917	0.88105	0.60563
ENSG00000196859	KRT39	0.74026	0.4197	0.45114	0.90505	0.95777	0.38471	0.17142	0.67434	0.92396	0.31977	0.8749	0.6666	0.43225	0.13265	0.10535	0.0020275
ENSG00000196862	RGPD4	0.25875	0.82979	0.57567	0.079544	0.98733	0.1617	0.94038	0.028628	0.017047	0.74022	0.86159	0.15867	0.3156	0.37377	0.60117	0.14412
ENSG00000196865	NHLRC2	0.93229	0.35092	0.32629	0.7532	0.45832	0.95962	0.94528	0.77745	0.14166	0.045582	0.34703	0.95314	0.54682	0.2272	0.719	0.61151
ENSG00000196866	HIST1H2AD	0.23839	0.56661	0.62885	0.7365	0.028032	0.28465	0.63164	0.075504	0.70341	0.036063	0.58328	0.95016	0.53875	0.77844	0.18147	0.46087
ENSG00000196867	ZFP28	0.89755	0.43215	0.64608	0.15881	0.2674	0.044359	0.05476	0.29844	0.12685	0.18755	0.56837	0.8856	0.18867	0.5313	0.30705	0.32133
ENSG00000196872	KIAA1211L	0.18868	0.60724	0.53554	0.59682	0.47171	0.21727	0.010073	0.87188	0.25846	0.41499	0.24449	0.87491	0.079183	0.0074552	0.91365	0.11085
ENSG00000196876	SCN8A	0.18249	0.45159	0.13503	0.9562	0.83532	0.18611	0.27557	0.63966	0.082302	0.0012104	0.48625	0.70819	0.35551	0.87797	0.8485	0.24336
ENSG00000196878	LAMB3	0.024837	0.60892	0.37935	0.1608	0.26889	0.22645	0.37056	0.88534	0.84477	0.31692	0.89278	0.070186	0.35005	0.30947	0.67676	0.76029
ENSG00000196900	C5orf48	0.50685	0.049594	0.34298	0.79118	0.4606	0.24854	0.40656	0.76159	0.091067	0.09299	0.87821	0.3759	0.022207	0.87155	0.0012882	0.0054108
ENSG00000196911	KPNA5	0.72012	0.66979	0.68378	0.54976	0.63927	0.163	0.28209	0.37655	0.21975	0.43668	0.38876	0.68116	0.65269	0.0098475	0.53661	0.3521
ENSG00000196914	ARHGEF12	0.25029	0.41578	0.12345	0.12717	0.11253	0.0020022	0.14673	0.38992	0.28224	0.5151	0.090122	0.34959	0.71058	0.77367	0.034375	0.32979
ENSG00000196917	HCAR1	0.48296	0.021479	0.67983	0.86896	0.14748	0.25987	0.035642	0.31626	0.66414	1.2454e-05	0.11887	0.50304	0.13109	0.0014338	0.72026	0.39147
ENSG00000196923	PDLIM7	0.053653	0.48412	0.74131	0.95971	0.49147	0.00024944	0.73805	0.013498	0.015352	0.51264	0.82056	0.056783	0.2083	0.18512	0.22506	0.01146
ENSG00000196932	TMEM26	0.55948	0.39792	0.67019	0.60358	0.11989	0.64662	0.8686	0.56362	0.82338	0.20597	0.36595	0.12601	0.16707	0.2087	0.32231	0.73992
ENSG00000196935	SRGAP1	0.0702	0.24761	0.47906	0.37492	0.45338	0.46782	0.10506	0.91201	0.69343	0.47053	0.014887	0.15415	0.24816	0.15165	0.53999	0.12663
ENSG00000196936	OR2L8	0.45468	0.27559	0.86966	0.62816	0.22809	0.17479	0.55643	0.40262	0.17966	0.58873	0.19553	0.95971	0.19455	0.087007	0.13651	0.17873
ENSG00000196937	FAM3C	0.27655	0.27283	0.27532	0.77679	0.3506	0.098957	0.89826	0.82441	0.71337	0.42523	0.83186	0.46904	0.76166	0.40147	0.27331	0.20928
ENSG00000196943	NOP9	0.43033	0.86869	0.15967	0.69786	0.70566	0.44039	0.83703	0.018803	0.29867	0.14046	0.271	0.56706	0.36945	0.32907	0.28699	0.074024
ENSG00000196944	OR2T4	0.39138	0.4273	0.52282	0.16078	0.19751	0.44149	0.099242	0.30907	0.38611	0.11144	0.3284	0.08479	0.91881	0.11907	0.51926	0.31482
ENSG00000196946	ZNF705A	0.96735	0.88485	0.28864	0.9212	0.80601	0.89844	0.082538	0.62428	0.0011018	0.7226	0.43669	0.12406	0.95833	0.68948	0.19453	0.89212
ENSG00000196950	SLC39A10	0.064365	0.43718	0.11748	0.86969	0.87226	0.62681	0.42403	0.74454	0.069258	0.35906	0.76463	0.45454	0.58442	0.091458	0.63549	0.082601
ENSG00000196954	CASP4	0.826	0.9006	0.99596	0.33388	0.013035	0.14135	0.45447	0.83862	0.4084	0.011564	0.2065	0.0010562	0.022569	0.15505	0.54841	0.47605
ENSG00000196961	AP2A1	0.37208	0.72939	0.45902	0.48268	0.46715	0.91111	0.12555	0.14507	0.28114	0.0082986	0.18118	0.58746	0.041954	0.32227	0.05711	6.2971e-05
ENSG00000196963	PCDHB16	0.77784	0.41155	0.94583	0.58049	0.34516	0.025632	0.98564	0.74597	0.75448	0.77928	0.69014	0.47263	0.54305	0.22173	0.30816	0.5215
ENSG00000196967	ZNF585A	0.6631	0.50407	0.90803	0.77209	0.55008	0.095678	0.071181	0.77115	0.16698	0.76226	0.0051445	0.33825	0.39894	0.66681	0.20346	0.38509
ENSG00000196968	FUT11	0.37665	5e-10	0.0021259	0.012184	0.21512	0.085809	0.95472	0.23867	0.029095	2.4704e-10	0.0033941	0.65196	0.00012701	0.74178	0.34181	0.00098158
ENSG00000196975	ANXA4	0.88846	6.0096e-05	0.18712	0.40644	0.050378	0.037662	0.49564	0.98929	0.40095	0.004464	0.86295	0.3436	0.2442	0.19521	0.91435	0.033068
ENSG00000196979	AL360004.1	0.012053	0.12688	0.88948	0.63986	0.57144	0.34571	0.84071	0.71924	0.28711	0.85089	0.44396	0.10616	0.66964	0.27206	0.41672	0.037858
ENSG00000196981	WDR5B	0.75221	0.21675	0.39224	0.26869	0.87266	0.003902	0.51628	0.047475	0.47077	0.0022232	0.50094	0.0073443	0.14625	0.22718	0.15106	0.015943
ENSG00000197006	METTL9	0.28005	0.3412	0.042196	0.092316	0.12312	0.099211	0.47603	0.97547	0.44676	0.066604	0.38125	0.017412	0.22342	0.87038	0.11527	0.6118
ENSG00000197008	ZNF138	0.53865	0.95621	0.18232	0.276	0.54803	0.22263	0.51345	0.059053	0.49743	0.7942	0.0096238	0.55447	0.27569	0.91407	0.44628	0.1855
ENSG00000197013	ZNF429	0.043896	0.17603	0.16402	0.15797	0.37955	0.040613	0.83345	0.46573	0.22792	0.91838	0.12931	0.65034	0.65273	0.71298	0.94506	0.1532
ENSG00000197016	ZNF470	0.76675	0.21603	0.86572	0.58861	0.061762	0.0069359	0.13347	0.094667	0.26335	0.11929	0.63625	0.61555	0.044107	0.24701	0.19986	0.3635
ENSG00000197019	SERTAD1	0.26812	0.64333	0.29661	0.34852	0.70544	0.88497	0.7273	0.4034	0.75358	0.36198	0.69542	0.96417	0.58414	0.71166	0.063502	0.0094028
ENSG00000197020	ZNF100	0.37943	0.33412	0.098311	0.48438	0.22537	0.015357	0.72863	0.11893	0.79681	0.34133	0.12143	0.37758	0.59834	0.0075983	0.40738	0.13746
ENSG00000197024	ZNF398	0.31142	0.039218	0.81163	0.41345	0.010899	0.02945	0.83828	0.83947	0.052114	0.71547	0.00077778	0.012053	0.70226	0.70141	0.22396	0.036021
ENSG00000197037	ZSCAN25	0.17731	0.068173	0.73361	0.55656	0.34379	0.014948	0.5237	0.54871	0.36116	0.77735	0.57131	0.011709	0.34082	0.63132	0.0014858	0.0030281
ENSG00000197043	ANXA6	0.12175	0.34267	0.073004	0.45649	0.29679	0.75194	0.74502	0.35151	0.43551	0.40348	0.20835	0.60126	0.5169	0.41869	0.25012	0.046403
ENSG00000197044	ZNF441	0.98726	0.063792	0.36461	0.19651	0.33916	0.4606	0.99111	0.7612	0.33043	0.52617	0.54886	0.6972	0.26927	0.71167	0.99889	0.056534
ENSG00000197045	GMFB	0.074595	0.84916	0.65239	0.43168	0.94942	0.40853	0.48194	0.5242	0.27898	0.013392	0.97721	0.67541	0.41658	0.0091047	0.028555	0.0092118
ENSG00000197046	SIGLEC15	0.054752	0.91452	0.59779	0.39721	0.71883	0.040606	0.71755	0.91248	0.17569	0.45642	0.31905	0.6065	0.15916	0.16092	0.73591	0.29758
ENSG00000197050	ZNF420	0.7013	0.36485	0.83889	0.61209	0.50623	0.099773	0.056858	0.84053	0.26029	0.72812	0.0062142	0.29012	0.27724	0.70813	0.24301	0.86396
ENSG00000197054	ZNF763	0.019424	0.64729	0.50412	0.52819	0.66474	0.78607	0.12049	0.12924	0.0028327	0.41822	0.44103	0.15254	0.44978	0.00075278	0.097375	0.40556
ENSG00000197056	ZMYM1	0.095646	0.77841	0.31088	0.10691	0.47911	0.86285	0.81331	0.019445	0.0022924	0.058192	0.1594	0.26644	0.13756	0.091026	0.025675	0.070186
ENSG00000197057	DTHD1	0.47222	0.14346	0.91632	0.62058	0.74556	0.23284	0.8514	0.13285	0.014473	0.90316	0.88309	0.3761	0.98591	0.31526	0.43129	0.26386
ENSG00000197061	HIST1H4C	0.84986	0.98279	0.58294	0.039865	0.46068	0.706	0.23253	0.0014082	0.99374	0.57355	0.76064	0.50972	0.41758	0.39277	0.082377	0.1222
ENSG00000197077	KIAA1671	0.92622	0.84814	0.59362	0.39359	0.45554	0.96451	0.57941	0.8111	0.010703	0.11686	0.44159	0.90474	0.12249	0.00059441	0.75697	0.017042
ENSG00000197079	KRT35	0.90361	0.99611	0.81048	0.84244	0.13311	0.29221	0.98176	0.073055	0.85688	0.12081	0.0068277	0.07589	0.13816	0.63399	0.94948	0.0088093
ENSG00000197081	IGF2R	0.40095	0.070795	0.0013174	0.08191	0.55393	3.1762e-10	0.060489	0.21119	0.14631	0.31647	5.4465e-06	0.68049	0.57386	2.8839e-10	0.065727	0.036529
ENSG00000197084	LCE1C	0.15194	0.57932	0.20941	0.40385	0.95333	0.97085	0.20012	0.27968	0.52954	0.017493	0.68618	0.81591	0.34487	0.0153	0.029543	0.12179
ENSG00000197093	GAL3ST4	0.30783	0.72792	0.24554	0.68262	0.41448	0.30109	0.38397	0.91403	0.90837	0.67151	0.32648	0.9178	0.22594	0.76415	0.26098	0.033158
ENSG00000197102	DYNC1H1	0.55451	0.013384	0.64171	0.85471	0.64649	0.47761	0.44524	0.593	0.51585	0.038299	0.54025	0.5273	0.53763	0.55504	0.067639	0.29718
ENSG00000197106	SLC6A17	0.31507	0.10096	0.62585	0.046062	0.16866	0.28471	0.75699	0.15453	0.93903	0.62503	0.15263	0.56605	0.99981	0.1581	0.25738	0.10745
ENSG00000197110	IFNL3	0.082477	0.54423	0.27111	0.94469	0.87389	0.7953	0.20714	0.81853	0.056151	0.33905	0.73403	0.22406	0.10196	0.88604	0.87684	0.68656
ENSG00000197111	PCBP2	0.12998	0.89868	0.65369	0.33727	0.43084	0.022192	0.85217	0.34415	0.024375	0.17166	0.74363	0.72085	0.18539	0.10258	0.53596	0.41112
ENSG00000197114	ZGPAT	0.86557	0.25279	0.50974	0.22148	0.83439	0.046888	0.019801	0.50193	0.35196	0.82941	0.56512	0.79309	0.44188	0.74924	0.8044	0.02779
ENSG00000197119	SLC25A29	0.25618	0.35218	0.7434	0.1494	0.28308	0.0096647	0.37588	0.11839	0.66036	0.4207	0.55866	0.057291	0.62779	0.01814	0.01862	0.93668
ENSG00000197121	PGAP1	0.77776	0.85181	0.19783	0.54408	0.90007	0.21476	0.41578	0.90982	0.28756	0.89706	0.43409	0.1753	0.2004	0.10292	0.78835	0.31051
ENSG00000197122	SRC	0.29686	0.48822	0.4555	0.88156	0.47063	0.37021	0.59281	0.34768	0.62456	0.00014854	0.0031966	0.29853	0.51924	0.46707	0.00028107	0.92414
ENSG00000197123	ZNF679	0.87448	0.96406	0.11385	0.7844	0.75259	0.86321	0.90557	0.3602	0.94087	0.57741	0.25304	0.4628	0.4082	0.047327	0.33209	0.81176
ENSG00000197124	ZNF682	0.54577	0.86515	0.46324	0.72902	0.019367	0.063644	0.25251	0.08706	0.0057685	0.41828	0.12672	0.37781	0.57128	0.0013503	0.30356	0.0045144
ENSG00000197125	OR8B8	0.75207	0.17018	0.79177	0.77358	0.39661	0.099332	0.45679	0.72854	0.050636	0.19744	0.72323	0.26176	0.23996	0.22005	0.82441	0.56755
ENSG00000197128	ZNF772	0.32987	0.043303	0.24886	0.14337	0.5124	0.4606	0.88202	0.5127	0.7836	0.79732	0.049283	0.15885	0.87321	0.11797	0.55858	0.73361
ENSG00000197134	ZNF257	0.37251	0.53401	0.82926	0.67021	0.033181	0.93994	0.62649	0.19329	0.27082	0.035327	0.62532	0.81289	0.19429	0.0084891	0.036225	0.1644
ENSG00000197136	PCNXL3	0.81396	0.4786	0.026948	0.3479	0.35273	0.00043031	0.11931	0.013331	0.28074	0.15754	0.0026499	0.1126	0.023413	0.0010696	0.11593	0.042522
ENSG00000197140	ADAM32	0.71861	0.26761	0.91917	0.1251	0.85312	0.50429	0.68966	0.16784	0.084524	0.94494	0.81678	0.80005	0.19737	0.16725	0.98292	0.78008
ENSG00000197142	ACSL5	0.22979	0.66391	0.6729	0.37159	0.69263	0.1261	0.43219	0.71659	0.16877	0.50896	0.089098	0.94336	0.90216	0.014716	0.76467	0.40914
ENSG00000197147	LRRC8B	0.9008	0.4729	0.026101	0.1402	0.6859	0.57137	0.29772	0.56204	0.55577	0.007527	0.043064	0.1129	0.65336	0.20706	0.81636	0.42319
ENSG00000197150	ABCB8	0.39003	0.63517	0.21405	0.51203	0.89026	0.054511	0.89785	0.45208	0.056276	0.0035895	0.11152	0.61804	0.93859	0.078235	0.99426	0.00056048
ENSG00000197153	HIST1H3J	0.62397	0.011031	0.46269	0.45545	0.74849	0.27433	0.44531	0.00077972	0.49207	0.1263	0.18197	0.24013	0.01587	0.0068421	0.3762	1.775e-05
ENSG00000197157	SND1	0.57393	0.055153	0.7793	0.2623	0.64112	0.60851	0.26157	0.65805	0.90462	0.04509	0.53308	0.90117	0.54773	0.33624	0.10743	0.018809
ENSG00000197162	ZNF785	0.010739	0.27404	0.047416	0.26495	0.18526	0.052094	0.18214	0.24995	0.8984	0.36098	0.20541	0.34299	0.21891	0.003347	0.75925	0.014878
ENSG00000197165	SULT1A2	0.079154	0.025244	0.21439	0.17669	0.0038647	0.03487	0.20568	2.3806e-06	0.0064755	0.021685	0.019187	0.17555	0.00030854	0.33662	0.0041546	0.0015617
ENSG00000197168	NEK5	0.90213	0.47296	0.33216	0.81602	0.27249	0.87984	0.5877	0.34524	0.83815	0.69462	0.61407	0.41038	0.61291	0.86031	0.13915	0.32956
ENSG00000197170	PSMD12	0.71208	0.53192	0.84429	0.89896	0.88913	0.52321	0.2693	0.84172	0.18408	0.95325	0.99984	0.48194	0.861	0.70467	0.47711	0.48174
ENSG00000197177	GPR123	0.72104	0.93445	0.0058312	0.16988	0.73643	0.64034	0.41177	0.98245	0.47489	0.76554	0.1778	0.84401	0.25853	0.54986	0.31393	0.65646
ENSG00000197181	PIWIL2	0.16296	0.63011	0.55426	0.53531	0.39068	0.37895	0.8848	0.26804	0.075579	0.083792	0.82613	0.65166	0.10471	7.1483e-06	0.043102	0.0073087
ENSG00000197182	FLJ27365	0.026936	0.77764	0.58355	0.92611	0.92924	0.72076	0.1499	0.53985	0.90755	0.27789	0.094081	0.44457	0.5587	0.3992	0.96947	0.66
ENSG00000197183	C20orf112	0.0018429	0.68774	0.023063	0.25671	0.38163	0.029598	0.97212	0.14258	0.67947	0.56187	0.048376	0.75899	0.006318	0.32904	0.72486	0.27133
ENSG00000197208	SLC22A4	0.16053	0.78489	0.01787	0.49809	0.80686	0.052851	0.29195	0.017287	0.78529	0.01402	0.74557	0.76985	0.58838	0.17929	0.047482	0.00010847
ENSG00000197213	ZSCAN5B	0.80038	0.63638	0.063526	0.31588	0.83741	0.58753	0.89298	0.29469	0.20742	0.33019	0.38879	0.11447	0.058733	0.75922	0.27182	0.74566
ENSG00000197217	ENTPD4	0.037698	0.54637	0.53503	0.38296	0.47618	0.52481	0.12062	0.39847	0.48538	0.58054	0.092735	0.53266	0.65685	0.18067	0.060588	0.56526
ENSG00000197223	C1D	0.64382	0.34703	0.11082	0.50346	0.72913	0.0016368	0.01336	0.0071862	0.71295	0.16362	0.1277	0.66063	0.96964	0.53714	0.30906	0.031887
ENSG00000197226	TBC1D9B	0.31686	0.041191	0.65434	0.17476	0.95698	0.42232	0.25825	0.44369	0.8723	0.87258	0.25746	0.13153	0.053822	0.84973	0.0012343	0.283
ENSG00000197233	OR1J2	0.002715	0.61884	0.82576	0.40891	0.18741	0.79947	0.3207	0.36753	0.84861	0.77932	0.31338	0.60345	0.25807	0.62562	0.68246	0.43885
ENSG00000197238	HIST1H4J	0.52187	0.0043104	0.87523	0.47338	0.72312	0.079976	0.54334	0.17594	0.59985	0.002478	0.46654	0.59107	0.29139	0.7237	0.99023	0.80557
ENSG00000197241	SLC2A7	0.61962	0.97355	0.09472	0.52587	0.65054	0.99082	0.629	0.80765	0.69339	0.088021	0.27858	0.9626	0.040552	0.11516	0.20327	0.019254
ENSG00000197245	FAM110D	0.53081	0.0058941	0.034162	0.24201	0.099167	0.34171	0.56833	0.0037256	0.77107	0.99169	0.65358	0.88464	0.25728	0.58308	0.017825	0.72978
ENSG00000197249	SERPINA1	0.98913	0.48088	0.60145	0.96084	0.27961	0.054187	0.74035	0.018852	0.13245	0.61013	0.047709	0.13272	0.88049	0.40988	0.13632	0.42588
ENSG00000197256	KANK2	0.83903	0.066848	0.20752	0.11709	0.0084679	0.00058266	0.17221	0.075704	0.37211	0.03672	0.23031	0.74384	0.4212	0.0019904	0.22049	0.23176
ENSG00000197261	C6orf141	0.021794	0.69647	0.28225	0.27071	0.88821	0.45737	0.98659	0.20939	0.6482	0.37986	0.93562	0.42983	0.1318	0.0069334	0.44867	0.1646
ENSG00000197263	OR8D2	0.49464	0.4128	0.64696	0.82601	0.97467	0.19698	0.96771	0.29984	0.3137	0.17211	0.59959	0.29595	0.86679	0.46303	0.11853	0.79418
ENSG00000197265	GTF2E2	0.59673	0.29492	0.45434	0.012872	0.065513	0.10434	0.52496	0.62265	0.0094074	0.031531	0.41399	0.78405	0.80473	0.82896	0.11349	0.0039582
ENSG00000197272	IL27	0.27172	0.021492	0.34259	0.26403	0.045511	0.15922	0.61228	4.3931e-06	0.007775	0.0090142	0.20442	0.20391	0.00057633	0.96896	0.0031438	0.0019295
ENSG00000197273	GUCA2A	0.81556	0.72247	0.3356	0.51593	0.20881	0.22418	0.093605	0.049133	0.066774	0.44417	0.71682	0.4838	0.72247	0.45759	0.71066	0.85801
ENSG00000197275	RAD54B	0.6121	0.93192	0.04001	0.28791	0.91945	0.68835	0.28137	0.23221	0.37818	0.1937	0.86021	0.44049	0.17472	0.089173	0.60644	0.97174
ENSG00000197279	ZNF165	0.3219	0.072515	0.88559	0.3527	0.6205	0.59146	0.17281	0.0013192	0.6515	0.41445	0.44154	0.71689	0.43421	0.072731	0.69433	0.24053
ENSG00000197283	SYNGAP1	0.29534	0.90461	0.95431	0.10464	0.29624	0.000429	0.75022	0.093698	0.11433	0.35916	0.85688	0.53552	0.007625	0.15049	0.47443	0.039718
ENSG00000197296	FITM2	0.26881	0.022007	0.19039	0.48372	0.56128	0.0001321	0.44653	0.42931	0.05101	0.21735	0.36193	0.27222	0.31953	0.29956	0.20445	0.50969
ENSG00000197299	BLM	0.71294	0.049472	0.7313	0.29567	0.49974	0.80905	0.081815	0.94559	0.7692	0.00096992	0.04657	0.69958	0.0021873	0.075876	0.084534	0.85134
ENSG00000197301	RP11-366L20.2	0.20729	0.33566	0.99284	0.083569	0.85523	0.042801	0.041485	0.026722	0.29267	0.00053899	0.41558	4.9917e-05	0.067949	0.00061897	0.91374	0.2814
ENSG00000197302	ZNF720	0.37645	0.27312	0.53973	0.41879	0.67936	0.16521	0.16918	0.80541	0.048201	0.53551	0.94296	0.67813	0.43107	0.67514	0.58956	0.045864
ENSG00000197309	OR10D3	0.9043	0.78858	0.70135	0.92715	0.35934	0.70129	0.99541	0.32397	0.12838	0.17174	0.26523	0.50478	0.60637	0.5245	0.070313	0.69225
ENSG00000197312	DDI2	0.16975	0.74909	0.076263	0.62418	0.86629	0.62713	0.68566	0.51584	0.88434	0.052283	0.48569	0.24276	0.40316	0.9535	0.41195	0.076012
ENSG00000197321	SVIL	0.71092	0.38682	0.1624	0.86135	0.067625	0.58778	0.52979	0.49725	0.52217	0.10797	0.036041	0.017713	0.23929	0.93444	0.79055	0.095765
ENSG00000197322	C17orf102	0.61077	0.88106	0.301	0.55616	0.56669	0.38061	0.072575	0.66492	0.89488	0.51779	0.54784	0.8419	0.49071	0.47365	0.99043	0.74765
ENSG00000197323	TRIM33	0.92911	0.89925	0.58373	0.42928	0.53457	0.16031	0.16878	0.62439	0.638	0.79047	0.32144	0.63714	0.54408	0.057437	0.38748	0.021767
ENSG00000197324	LRP10	0.2641	0.15993	0.26417	0.94999	0.89866	0.38455	0.13763	0.046278	0.47498	0.70973	0.090047	0.12459	0.86352	0.13115	0.26799	0.63382
ENSG00000197329	PELI1	0.27449	0.92699	0.47752	0.53269	0.43776	0.045595	0.36269	0.90882	0.48932	0.14199	0.10645	0.89025	0.035522	0.049087	0.54675	0.45629
ENSG00000197343	ZNF655	0.28453	0.049442	0.52512	0.31079	0.17171	0.17053	0.56243	0.66712	0.1957	0.7846	0.39688	0.0025674	0.010104	0.70692	0.010074	0.0063452
ENSG00000197345	MRPL21	0.45141	0.39974	0.92101	0.26698	0.082019	0.054871	0.68926	0.0097627	0.28908	0.049138	0.0079933	0.87665	0.018963	0.0050207	0.78336	1.8929e-05
ENSG00000197353	LYPD2	0.51071	0.6123	0.76787	0.52167	0.71389	0.082864	0.63739	0.28321	0.99525	0.29645	0.65333	0.90555	0.74904	0.99085	0.71552	0.90481
ENSG00000197360	ZNF98	0.68145	0.94852	0.79251	0.88983	0.27599	0.084288	0.86933	0.60406	0.50351	0.42964	0.66519	0.87148	0.58139	0.59984	0.030385	0.6505
ENSG00000197361	FBXL22	0.12298	0.081887	0.12236	0.57173	0.32434	0.084553	0.40426	0.85316	0.53587	0.0023767	0.77168	0.76594	0.015677	0.11776	0.88577	0.56618
ENSG00000197362	ZNF786	0.25106	0.0083259	0.88485	0.49673	0.0068168	0.025948	0.60524	0.90039	0.072713	0.74002	0.0045294	0.0091031	0.78332	0.42415	0.26909	0.023765
ENSG00000197363	ZNF517	0.77729	0.75045	0.47687	0.39683	0.7085	0.92192	0.098703	0.67642	0.25602	0.39602	0.35479	0.8588	0.27782	0.56997	0.57415	0.37279
ENSG00000197364	S100A7L2	0.5274	0.047459	0.080151	0.95512	0.75179	0.38781	0.441	0.66694	0.07123	0.99929	0.31881	0.9882	0.42519	0.68035	0.083402	0.75393
ENSG00000197372	ZNF675	0.88111	0.39436	0.85232	0.82982	0.83227	0.26438	0.48954	0.46938	0.56489	0.42337	0.57191	0.63373	0.40666	0.19979	0.73133	0.056171
ENSG00000197375	SLC22A5	0.11669	0.79003	0.015208	0.4846	0.8195	0.075421	0.23846	0.017932	0.81044	0.019366	0.82579	0.74666	0.61418	0.25257	0.053493	4.6186e-05
ENSG00000197376	OR8S1	0.42525	0.75778	0.31947	0.19294	0.44495	0.33754	0.58369	0.68854	0.74248	0.44014	0.63379	0.037098	0.18536	0.23859	0.50654	0.023523
ENSG00000197380	DACT3	0.29353	0.49392	0.5105	0.14795	0.40951	0.63022	0.26724	0.51318	0.65267	0.73268	0.21224	0.20612	0.43253	0.7067	0.24053	0.44569
ENSG00000197381	ADARB1	0.22078	0.090824	0.40247	0.32865	0.027267	0.3102	0.59783	0.44391	0.036783	0.56131	0.85111	0.55193	0.91145	0.043318	0.53881	0.98142
ENSG00000197385	ZNF860	0.25265	0.0081621	0.55315	0.77505	0.51662	0.4128	0.69914	0.030589	0.75564	0.011628	0.73512	0.80019	0.11316	0.58357	0.92452	0.6085
ENSG00000197386	HTT	0.9726	0.74933	0.76229	0.14191	0.22937	0.0023819	0.1497	0.15248	0.28428	0.18365	0.56188	0.27712	0.11172	8.4954e-05	0.99975	0.0032625
ENSG00000197403	OR6N1	0.2525	0.40913	0.302	0.20268	0.63424	0.98586	0.205	0.1682	0.25606	0.84882	0.2986	0.26361	0.39999	0.2813	0.72322	0.73006
ENSG00000197405	C5AR1	0.42164	0.56523	0.6085	0.73277	0.81252	0.76571	0.42519	0.50603	0.8738	0.587	0.31105	0.7096	0.21871	0.67281	0.38788	0.9464
ENSG00000197408	CYP2B6	0.19244	0.63342	0.6267	0.76428	0.77873	0.074645	0.087186	0.101	0.046235	0.19136	0.07085	0.81917	0.13594	0.016068	0.01701	0.61002
ENSG00000197409	HIST1H3D	0.13771	0.64051	0.65745	0.59667	0.03494	0.3945	0.65926	0.013263	0.62399	0.021358	0.52647	0.96229	0.13916	0.6903	0.20306	0.2197
ENSG00000197410	DCHS2	0.34172	0.10495	0.23448	0.14795	0.62334	0.63255	0.0075259	0.69348	0.49375	0.27781	0.67891	0.86697	0.2757	0.17953	0.0055229	0.71334
ENSG00000197415	VEPH1	0.78734	0.20193	0.091837	0.50972	0.0008303	0.2355	0.28935	0.063479	0.27157	0.029121	0.90377	0.027529	0.0021585	0.0092563	0.45757	0.05348
ENSG00000197416	FABP12	0.48212	0.17946	0.54108	0.60241	0.12422	0.98683	0.90466	0.40575	0.029076	0.98437	0.69648	0.13212	0.63998	0.83283	0.82748	0.011996
ENSG00000197417	SHPK	0.82518	0.46684	0.19252	0.44302	0.30018	0.74614	0.52432	0.1485	0.40658	0.63311	0.32231	0.4589	0.43596	0.46541	0.36375	0.036936
ENSG00000197429	IPP	0.14549	0.0078925	0.088531	0.6752	0.80641	0.68024	0.80089	0.71587	0.67098	0.0059169	0.32257	0.95663	0.57592	0.32369	0.77523	0.061124
ENSG00000197430	OPALIN	0.82713	0.86645	0.82916	0.19521	0.69232	0.1455	0.33768	0.71609	0.35223	0.53545	0.48185	0.47811	0.94816	0.19838	0.90368	0.0058607
ENSG00000197437	OR13G1	0.42646	0.49022	0.61072	0.5564	0.011506	0.067633	0.25733	0.66537	0.21774	0.21925	0.19346	0.40928	0.34264	0.15257	0.85587	0.092029
ENSG00000197442	MAP3K5	0.88009	0.80617	0.015424	0.47521	0.98741	0.55197	0.048427	0.023462	0.19073	0.26877	0.41426	0.30662	0.07982	0.18857	0.5005	0.017424
ENSG00000197444	OGDHL	0.97818	0.42793	0.87723	0.83352	0.747	0.94352	0.32697	0.7613	0.58877	8.2245e-05	0.4309	0.13162	0.073588	0.15339	0.073123	0.27082
ENSG00000197445	C16orf47	0.38881	0.10874	0.99242	0.027321	0.091931	0.40148	0.26291	0.404	0.27572	0.05221	0.88241	0.26131	0.11486	0.38242	0.26698	0.048331
ENSG00000197446	CYP2F1	0.28234	0.85333	0.10824	0.56109	0.082969	0.3828	0.2128	0.31279	0.30786	0.79624	0.033812	0.4132	0.023093	0.65538	0.52295	0.12839
ENSG00000197448	GSTK1	0.35918	0.14276	0.94943	0.4054	0.35208	0.14127	0.11244	0.42102	0.98416	0.69833	0.99814	0.097823	0.79057	0.34084	0.23755	0.020691
ENSG00000197451	HNRNPAB	0.23534	0.02134	0.12164	0.31195	0.10655	0.070748	0.56368	0.62178	0.30737	0.3653	0.35052	0.33934	0.67054	0.50328	0.018537	0.91062
ENSG00000197457	STMN3	0.99279	0.20692	0.46993	0.88975	0.95622	0.074815	0.19504	0.66533	0.33531	0.24423	0.24548	0.44672	0.47931	0.045174	0.76142	0.014373
ENSG00000197465	GYPE	0.5736	0.42536	0.095887	0.99511	0.86254	0.41795	0.2641	0.43008	0.62536	0.52974	0.64723	0.40108	0.46772	0.61762	0.21902	0.87365
ENSG00000197467	COL13A1	0.33889	0.083193	0.68147	0.5827	0.65761	0.19917	0.048862	0.74143	0.38837	0.06091	0.81081	0.30252	0.93736	0.51639	0.33325	0.73254
ENSG00000197471	SPN	0.28528	0.30698	0.29253	0.48379	0.89877	0.034728	0.68074	0.23977	0.80068	0.0019482	0.034839	0.27738	0.0012851	0.04493	0.10372	0.18769
ENSG00000197472	ZNF695	0.69158	0.62244	0.39897	0.089125	0.56806	0.85801	0.4015	0.20541	0.3619	0.084483	0.45728	0.86253	0.93428	0.23716	0.68889	0.62094
ENSG00000197479	PCDHB11	0.094707	0.27855	0.64591	0.51387	0.21851	0.14426	0.98448	0.67567	0.93712	0.10911	0.86059	0.14893	0.45828	0.13046	0.31634	0.47358
ENSG00000197483	ZNF628	0.6527	0.50562	0.1265	0.84638	0.47247	0.24725	0.77685	0.87269	0.98713	0.028134	0.69557	0.49662	0.32125	0.7342	0.91567	0.028718
ENSG00000197487	GALP	0.24219	0.11149	0.1547	0.89185	0.2805	0.51549	0.72575	0.18193	0.033057	0.68239	0.63102	0.79475	0.10301	0.54872	0.034788	0.37874
ENSG00000197496	SLC2A10	0.50913	0.55142	0.42668	0.70829	0.75067	0.91219	0.034083	0.99919	0.62163	0.0089387	0.36232	0.75389	0.95131	0.64802	0.88229	0.87642
ENSG00000197497	ZNF665	0.071633	0.54008	0.90378	0.14092	0.32978	0.69793	0.28553	0.72303	0.49762	0.89486	0.015909	0.4304	0.72241	0.12929	0.8581	0.2034
ENSG00000197498	RPF2	0.089258	0.99402	0.23104	0.93819	0.89339	0.096059	0.2362	0.012307	0.098254	0.059859	0.18491	0.24801	0.8094	0.72855	0.024006	0.31344
ENSG00000197502	AL627171.1	0.15295	0.96378	0.52034	0.52013	0.86248	0.24933	0.25147	0.67074	0.63363	0.78526	0.47199	0.56464	0.77078	0.68831	0.10085	0.66867
ENSG00000197506	SLC28A3	0.50699	0.24096	0.42196	0.51948	0.017928	0.29703	0.27667	0.2756	0.17167	0.00054474	0.57672	0.64545	0.55264	0.41258	0.9187	0.47223
ENSG00000197520	FAM177B	0.37556	0.44664	0.76148	0.65835	0.00048118	1.9032e-06	0.0090855	0.008534	0.82784	0.19711	0.028262	0.53675	0.23428	3.7587e-09	0.0046378	0.011006
ENSG00000197530	MIB2	0.69262	0.93729	0.3606	0.96087	0.20262	0.1357	0.30594	0.63813	0.2351	0.56976	0.35552	0.6378	0.19896	0.69085	0.098243	0.11773
ENSG00000197532	OR6Y1	0.39974	0.5057	0.38176	0.1872	0.092361	0.62583	0.8553	0.62878	0.86893	0.5952	0.50272	0.76663	0.34364	0.85097	0.099479	0.061836
ENSG00000197535	MYO5A	0.18971	0.16956	0.75036	0.64489	0.34656	0.68417	0.37569	0.13885	0.73666	0.21207	0.71857	0.30222	0.65044	0.6438	0.43864	0.80088
ENSG00000197536	C5orf56	0.1965	0.9166	0.11149	0.44486	0.22195	0.00023478	0.24731	0.079045	0.30513	0.01729	0.65333	0.45619	0.36416	1.8805e-08	0.17595	0.00063352
ENSG00000197548	ATG7	0.50648	0.64223	0.20143	0.90086	0.47692	0.15158	0.23836	0.016828	0.12202	0.10465	0.10685	0.75245	0.87839	3.0688e-05	0.52436	7.3097e-07
ENSG00000197555	SIPA1L1	0.15581	0.20899	0.44688	0.57613	0.67174	0.11556	0.10561	0.55961	0.41965	0.028126	0.048704	0.67531	0.32553	0.38081	0.21058	0.45425
ENSG00000197557	TTC30A	0.6468	0.83948	0.41051	0.70784	0.32381	0.059812	0.17788	0.59691	0.91897	0.37786	0.076245	0.256	0.87609	0.23702	0.21029	0.46637
ENSG00000197562	RAB40C	0.54623	0.00068054	0.4752	0.97474	0.63603	0.90071	0.4179	0.44021	0.41912	0.055088	0.87233	0.29806	0.201	0.55804	0.56448	0.31544
ENSG00000197563	PIGN	0.061211	0.36031	0.76951	0.16653	0.81025	0.13387	0.079491	0.83711	0.066734	0.74806	0.46996	0.55741	0.92287	0.4347	0.74831	0.40835
ENSG00000197565	COL4A6	0.59738	0.93462	0.64144	0.19913	0.66435	0.061366	0.60369	0.87405	0.64455	0.018094	0.70622	0.30912	0.028309	0.71172	0.59301	0.053589
ENSG00000197566	ZNF624	0.87256	0.2704	0.34843	0.27007	0.013035	0.60548	0.94866	0.32017	0.39807	0.048156	0.62821	0.25049	0.0925	0.71888	0.89348	0.13957
ENSG00000197568	HHLA3	0.19232	0.82331	0.2088	0.42793	0.043757	0.47502	0.85976	0.22481	0.11722	0.58707	0.70915	0.46066	0.033173	0.59422	0.85317	0.95393
ENSG00000197576	HOXA4	0.64925	0.17203	0.49489	0.73393	0.71568	0.53407	0.16568	0.0063322	0.32151	7.1353e-05	0.79848	0.092536	0.092478	0.9986	0.15844	0.5574
ENSG00000197579	TOPORS	0.54973	0.27984	0.91784	0.20039	0.22081	0.70344	0.32256	0.56417	0.61165	0.46943	0.14974	0.81571	0.07503	0.18714	0.756	0.14932
ENSG00000197580	BCO2	0.68707	0.073507	0.9107	0.6387	0.032649	0.90249	0.76691	0.962	0.52617	0.21523	0.42585	0.97459	0.01812	0.00079666	0.50114	0.43672
ENSG00000197584	KCNMB2	0.081838	0.58761	0.21493	0.0061549	0.11739	0.78896	0.39427	0.39921	0.021278	0.19942	0.98254	0.8738	0.55975	0.0021967	0.95411	0.0034885
ENSG00000197586	ENTPD6	0.25904	0.8082	0.54686	0.13244	0.1556	0.046438	0.13034	0.33444	0.4339	0.62703	0.26662	0.19107	0.14901	0.012857	0.17635	0.7967
ENSG00000197587	DMBX1	0.37833	0.49448	0.13252	0.12807	0.40361	0.39413	0.80674	0.64667	0.21262	0.52167	0.074333	0.0024405	0.58777	0.036201	0.79281	0.39835
ENSG00000197591	OR11L1	0.24828	0.60532	0.75032	0.63793	0.53958	0.39019	0.3727	0.82417	0.043952	0.90598	0.46005	0.902	0.011995	0.59504	0.35915	0.26879
ENSG00000197594	ENPP1	0.068815	0.15271	0.371	0.080177	0.002713	0.14206	0.15626	0.95407	0.89275	0.56302	0.92126	0.15188	0.10402	0.51458	0.36742	0.012778
ENSG00000197595	C13orf35	0.64315	0.20126	0.16302	0.82667	0.29868	0.56115	0.18855	0.22729	0.564	0.65172	0.48229	0.3746	0.37605	0.3347	0.73491	0.20136
ENSG00000197599	CCDC154	0.59514	0.7633	0.53012	0.060696	0.73791	0.26184	0.49456	0.22724	0.47014	0.30109	0.32894	0.64732	0.90163	0.22336	0.3537	0.97485
ENSG00000197601	FAR1	0.8344	0.46018	0.021964	0.96477	0.015163	0.87856	0.92282	0.1713	0.2529	0.84769	0.35831	0.39024	0.71755	0.12419	0.86644	0.96366
ENSG00000197603	C5orf42	0.62733	0.87192	0.62535	0.19423	0.92341	0.89211	0.86028	0.47092	0.38794	0.10183	0.44765	0.80622	0.54886	0.60103	0.27716	0.0040092
ENSG00000197604	AC022532.1	0.74679	0.80086	0.5826	0.12725	0.84672	0.68683	0.23618	0.09858	0.92098	0.31582	0.093849	0.29704	0.29214	0.67526	0.80214	0.84336
ENSG00000197608	ZNF841	0.33594	0.45035	0.67561	0.20804	0.83858	0.63349	0.96817	0.80465	0.41624	0.67599	0.33293	0.47936	0.25619	0.7575	0.15038	0.16383
ENSG00000197614	MFAP5	0.052844	0.59002	0.16114	0.11536	0.93847	0.53556	0.61745	0.68398	0.58253	0.42373	0.5465	0.66385	0.98087	0.4103	0.33676	0.50644
ENSG00000197616	MYH6	0.22324	2.6023e-10	0.68873	0.27737	0.50473	0.83375	0.28718	0.22145	0.48016	1.284e-06	0.11543	0.45161	0.19136	0.10088	0.35234	0.38091
ENSG00000197619	ZNF615	0.50033	0.29466	0.24127	0.33615	0.93843	0.24981	0.81122	0.80128	0.1739	0.64175	0.64518	0.59737	0.48679	0.55791	0.42235	0.45667
ENSG00000197622	CDC42SE1	0.79131	0.6258	0.56817	0.71222	0.21897	0.11006	0.0071411	0.34177	0.57014	0.39353	0.18735	0.16675	0.58572	0.10794	0.35866	0.091088
ENSG00000197629	MPEG1	0.25172	0.52467	0.059329	0.77891	0.20817	0.42633	0.28265	0.10271	0.86253	0.7433	0.58659	0.71451	0.41764	0.014233	0.3644	0.010187
ENSG00000197632	SERPINB2	0.59772	0.71803	0.83071	0.87183	0.88602	0.25233	0.53661	0.46436	0.090156	0.80377	0.021539	0.83106	0.30409	0.77162	0.51843	0.99146
ENSG00000197635	DPP4	0.25755	0.90478	0.53534	0.8237	0.12517	0.023018	0.2431	0.54682	0.38595	0.65382	0.49714	0.48002	0.46623	0.26298	0.09977	0.34202
ENSG00000197641	SERPINB13	0.3798	0.96598	0.75838	0.53155	0.82353	0.13907	0.57921	0.58941	0.39212	0.6818	0.22595	0.040561	0.38341	0.8578	0.2327	0.47203
ENSG00000197646	PDCD1LG2	0.59465	0.051023	0.8715	0.87422	0.88432	0.07583	0.69566	0.86513	0.8373	0.64164	0.35212	0.87436	0.52294	0.83164	0.59682	0.40318
ENSG00000197647	ZNF433	0.0083463	0.90186	0.62906	0.62861	0.74225	0.92423	0.40184	0.097422	0.0026003	0.20265	0.50153	0.15889	0.51793	0.00027061	0.12037	0.31434
ENSG00000197651	CCER1	0.50507	0.76798	0.18122	0.45342	0.97389	0.016425	0.53261	0.20456	0.95994	0.33803	0.92936	0.28636	0.042958	0.019786	0.66925	0.25914
ENSG00000197653	DNAH10	0.44521	0.030963	0.55517	0.90184	0.020696	0.24251	0.0054281	0.008733	0.26383	0.045114	0.033433	0.65875	0.16327	0.15215	0.0043955	0.00057719
ENSG00000197658	SLC22A24	0.64523	0.22143	0.27243	0.43212	0.8423	0.23858	0.94964	0.37595	0.73388	0.62088	0.54198	0.11884	0.76916	0.50196	0.88462	0.012187
ENSG00000197683	KRTAP26-1	0.28826	0.64646	0.18701	0.123	0.29185	0.38413	0.93485	0.958	0.47441	0.17232	0.7708	0.3533	0.49014	0.21215	0.54124	0.35762
ENSG00000197694	SPTAN1	0.83359	0.34876	0.48773	0.2139	0.66369	0.45285	0.52277	0.31179	0.36258	0.0024755	0.48936	0.26186	0.072229	0.19075	0.91474	0.00086222
ENSG00000197696	NMB	0.32609	0.47778	0.82607	0.31931	0.030311	0.45851	0.1079	0.44732	0.12813	0.032446	0.49959	0.52238	0.0097692	0.047851	0.39337	0.6431
ENSG00000197697	HIST1H2BE	0.3742	0.57949	0.81072	0.72802	0.0413	0.69518	0.56623	0.00010118	0.21256	0.00015959	0.24493	0.90939	0.00072836	0.3745	0.33444	0.016839
ENSG00000197701	ZNF595	0.68125	0.74426	0.54482	0.61863	0.39041	0.32858	0.18644	0.63004	0.95697	0.62227	0.31385	0.032912	0.1351	0.63399	0.40222	0.68521
ENSG00000197702	PARVA	0.6752	0.30976	0.89073	0.24724	0.95715	0.06289	0.93493	0.8283	0.50895	0.84962	0.81984	0.32202	0.26278	0.24039	0.34428	0.11725
ENSG00000197705	KLHL14	0.95067	0.32992	0.18798	0.36785	0.9659	0.65603	0.90142	0.40755	0.73335	0.0096443	0.67965	0.68085	0.023542	0.67672	0.075131	0.62925
ENSG00000197706	OR6C74	0.031879	0.37525	0.4093	0.11995	0.5127	0.13348	0.21328	0.6992	0.28811	0.21222	0.35526	0.058066	0.90184	0.2669	0.17097	0.3998
ENSG00000197712	FAM114A1	0.11651	0.29744	0.17291	0.75416	0.25544	0.31522	0.93588	0.71171	0.070543	0.014531	0.62656	0.95501	0.95949	0.39826	0.9442	0.093779
ENSG00000197713	RPE	0.67469	0.34538	0.24686	0.4199	0.61545	0.54858	0.75009	0.40217	0.63889	0.11424	0.32099	0.54058	0.11269	0.14143	0.54188	0.31055
ENSG00000197714	ZNF460	0.23483	0.069642	0.3109	0.053965	0.82326	0.83818	0.28067	0.0018509	0.06048	0.0098387	0.83234	0.89203	0.95613	0.41899	0.20812	0.6105
ENSG00000197721	CR1L	0.80085	0.094805	0.49091	0.80843	0.41671	0.16387	0.1409	0.15216	0.39578	0.059598	0.55888	0.52556	0.30017	0.29968	0.81642	0.83344
ENSG00000197723	HSPB9	0.46024	0.21619	0.80997	0.65967	0.9031	0.0019645	0.69545	0.25498	0.85191	0.15569	0.12467	0.81397	0.097006	0.025635	0.0065082	0.4078
ENSG00000197724	PHF2	0.47935	0.092794	0.96032	0.69492	0.9278	0.019618	0.4836	0.80061	0.13947	0.40839	0.093191	0.42839	0.021313	0.036944	0.29713	0.17949
ENSG00000197734	C14orf178	0.055478	0.33093	0.26892	0.85216	0.43464	0.79939	0.36593	0.48917	0.14578	0.22091	0.033618	0.62222	0.64469	0.86112	0.83748	0.72914
ENSG00000197745	SCGB1D4	0.055148	0.91612	0.99805	0.54903	0.61213	0.040292	0.50619	0.86966	0.65623	0.64492	0.12936	0.30866	0.55279	0.52021	0.040366	0.99855
ENSG00000197746	PSAP	0.59727	0.48817	0.49319	0.61346	0.75198	0.22857	0.088608	0.61441	0.98192	0.73578	0.10539	0.54391	0.35666	0.18963	0.73907	0.44349
ENSG00000197747	S100A10	0.3469	0.17284	0.61422	0.18742	0.21653	0.087762	0.11567	0.78378	0.26564	0.010481	0.4964	0.66136	0.29497	0.012285	0.27487	0.11913
ENSG00000197748	WDR96	0.63462	0.24844	0.4154	0.00098528	0.37138	0.26223	0.28068	0.44134	0.055358	0.32756	0.069822	0.61207	0.20816	0.42978	0.86794	0.6874
ENSG00000197753	LHFPL5	0.70294	0.025609	0.81255	0.1733	0.34936	0.12154	0.061914	0.44389	0.36835	0.96803	0.62681	0.5584	0.54702	0.97407	0.6808	0.078836
ENSG00000197756	RPL37A	0.024158	0.14682	0.27146	0.015179	0.20369	0.073826	0.37481	0.6301	0.2413	0.085516	0.91605	0.80742	0.85663	0.63261	0.9496	0.84684
ENSG00000197757	HOXC6	0.65674	0.22413	0.062586	0.22081	0.59449	0.055095	0.085366	0.55984	0.87106	2.0824e-05	0.15281	0.40019	7.7123e-05	0.00015432	0.79288	1.6172e-05
ENSG00000197763	TXNRD3	0.92331	0.93537	0.90867	0.67938	0.69308	0.32886	0.16447	0.58673	0.46462	0.60648	0.69758	0.18887	0.27557	0.70436	0.41201	0.76577
ENSG00000197766	CFD	0.80699	0.99472	0.1837	0.33521	0.55774	0.19627	0.25625	0.78452	0.40128	0.63644	0.50972	0.024605	0.49644	0.59552	0.37586	0.44357
ENSG00000197769	MAP1LC3C	0.79982	0.967	0.47847	0.62519	0.054174	0.4411	0.14945	0.38657	0.72091	0.059645	0.72741	0.56917	0.049099	0.43092	0.89361	0.44027
ENSG00000197771	MCMBP	0.34474	0.17971	0.45307	0.10134	0.15139	0.13787	0.96697	0.24105	0.30856	0.16133	0.3322	0.38971	0.35191	0.48573	0.37047	0.93568
ENSG00000197774	EME2	0.40565	0.49457	0.68082	0.60907	0.53872	0.32886	0.82026	0.65626	0.080095	0.12242	0.0026851	0.2843	0.98707	0.012161	0.21712	0.86119
ENSG00000197775	DHRS4-AS1	0.78228	0.087317	0.15029	0.30465	0.07272	0.23421	0.72246	0.74029	0.33301	0.2996	0.53279	0.66506	0.31111	0.66185	0.10911	0.96411
ENSG00000197776	KLHDC1	0.1311	0.98692	0.83201	0.44526	0.16434	0.37123	0.17163	0.44427	0.92936	0.66855	0.68763	0.91908	0.098035	0.48715	0.43395	0.61612
ENSG00000197779	ZNF81	0.48689	0.55779	0.59299	0.48384	0.32124	0.17772	0.43626	0.053044	0.081908	0.41204	0.41194	0.25744	0.83938	0.91801	0.66637	0.54271
ENSG00000197780	TAF13	0.10091	0.98612	0.74884	0.43922	0.42571	0.12079	0.042706	0.80903	0.19665	0.96264	0.52301	0.58477	0.053103	0.072763	0.12299	0.078661
ENSG00000197782	ZNF780A	0.87716	0.0037814	0.22247	0.2979	0.94836	0.084122	0.25778	0.88127	0.48282	0.07518	0.65867	0.9657	0.26773	0.22519	0.78933	0.4937
ENSG00000197785	ATAD3A	0.63927	0.29146	0.20127	0.95808	0.42595	0.93529	0.20199	0.37382	0.078811	0.16226	0.63737	0.92852	0.023376	0.59763	0.42526	0.52332
ENSG00000197786	OR5B17	0.88999	0.22397	0.94262	0.6634	0.59559	0.00055292	0.90489	0.088815	0.14097	0.18947	0.63374	0.26715	0.42104	0.87989	0.0039434	0.063141
ENSG00000197790	OR52M1	0.74398	0.068604	0.97732	0.90335	0.35138	0.69298	0.52816	0.11873	0.75119	0.52827	0.16556	0.13635	0.22681	0.42089	0.13721	0.12982
ENSG00000197798	FAM118B	0.55898	0.25989	0.99782	0.72221	0.17502	0.013263	0.47658	0.53455	0.56794	0.87605	0.41129	0.87439	0.9138	0.095347	0.48637	0.55373
ENSG00000197808	ZNF461	0.80123	0.033259	0.92633	0.1863	0.7547	0.83159	0.50609	0.073602	0.19365	0.12774	0.5565	0.062867	0.62003	0.70841	0.86297	0.3167
ENSG00000197816	CCDC180	0.9153	0.087151	0.067791	0.84209	0.8075	0.78101	0.55127	0.24221	0.56951	0.639	0.36746	0.76714	0.70978	0.43072	0.35094	0.31011
ENSG00000197818	SLC9A8	0.24595	0.96266	0.50756	0.9137	0.23603	0.050354	0.28517	0.011507	0.38936	0.24662	0.15409	0.057325	0.43863	0.56632	0.46976	0.067328
ENSG00000197822	OCLN	0.40772	0.82122	0.22137	0.99337	0.9234	0.58117	0.8786	0.70447	0.41106	0.55353	0.90021	0.18531	0.0068826	0.16552	0.50051	0.51824
ENSG00000197826	C4orf22	0.048569	0.65668	0.56822	0.66528	0.80776	0.90219	0.068353	0.43199	0.072223	0.34182	0.15783	0.27987	0.54931	0.87927	0.14435	0.57853
ENSG00000197837	HIST4H4	0.12264	0.32033	0.5186	0.088277	0.42048	0.79317	0.34159	0.053484	0.28471	0.70777	0.79566	0.16159	0.55544	0.90128	0.0027719	0.45914
ENSG00000197838	CYP2A13	0.13639	0.86266	0.66645	0.56898	0.074918	0.1033	0.57458	0.020511	0.20271	0.59275	0.67065	0.26713	0.10261	0.34712	0.13326	0.17107
ENSG00000197841	ZNF181	0.96523	0.63864	0.29338	0.99707	0.68553	0.58131	0.15033	0.94322	0.060105	0.51869	0.86427	0.23575	0.51871	0.4215	0.28839	0.56454
ENSG00000197846	HIST1H2BF	0.12418	0.92928	0.48259	0.42294	0.33976	0.52629	0.43995	0.00051401	0.44126	0.011895	0.39766	0.978	0.0083002	0.54404	0.50348	0.071129
ENSG00000197851	C7orf76	0.78224	0.25559	0.22472	0.28392	0.78873	0.88001	0.62891	0.27876	0.028012	0.3133	0.98482	0.17564	0.11174	0.25806	0.13331	0.081366
ENSG00000197852	FAM212B	0.15041	0.019689	0.749	0.51889	0.52262	0.18787	0.89018	0.11958	0.10005	0.013553	0.4237	0.42199	0.29855	0.53436	0.14154	0.077262
ENSG00000197857	ZNF44	0.15583	0.48223	0.96741	0.22917	0.38831	0.077279	0.018989	0.10635	0.73998	0.17235	0.13477	0.4186	0.2992	0.17126	0.81771	0.0011876
ENSG00000197859	ADAMTSL2	0.15979	0.29165	0.89171	0.68465	0.68224	0.39646	0.090994	0.010852	0.20443	0.12494	0.39861	0.0049954	0.73955	0.25629	0.010914	0.020957
ENSG00000197860	SGTB	0.25685	0.38927	0.74016	0.38237	0.24246	0.080478	0.12758	0.37277	0.7867	0.012951	0.14347	0.070726	0.11492	0.38557	0.51633	0.11178
ENSG00000197863	ZNF790	0.51271	0.060527	0.71041	0.78043	0.94247	0.82952	0.26732	0.10295	0.13638	0.19227	0.62005	0.073307	0.85446	0.94416	0.2053	0.66255
ENSG00000197870	PRB3	0.77562	0.72747	0.82438	0.049614	0.67379	0.82529	0.8212	0.64757	0.72635	0.18554	0.51886	0.58321	0.53883	0.11972	0.33583	0.39546
ENSG00000197872	FAM49A	0.20533	0.43501	0.99682	0.89393	0.087104	0.052102	0.99413	0.1351	0.33234	0.23148	0.13082	0.094657	0.85953	0.42236	0.046873	0.012591
ENSG00000197879	MYO1C	0.43743	0.0041551	0.50729	0.42108	0.44539	0.26643	0.44747	0.86969	0.061161	0.0058797	0.12598	0.0026037	0.79731	0.043838	0.043539	0.00052722
ENSG00000197880	MDS2	0.33375	0.90405	0.33064	0.41352	0.38798	0.40788	0.58712	0.80444	0.1989	0.50315	0.045117	0.54926	0.60723	0.41823	0.17944	0.41267
ENSG00000197885	NKIRAS1	0.30366	0.1852	0.13618	0.47668	0.79239	0.40264	0.27444	0.059698	0.054009	0.14897	0.29071	0.065944	0.93865	0.63275	0.0016674	0.55159
ENSG00000197887	OR1S2	0.13055	0.60714	0.0031658	0.70206	0.68163	0.10785	0.27493	0.043044	0.019228	0.33902	0.73415	0.15194	0.51466	0.19163	1.4213e-06	0.35988
ENSG00000197889	MEIG1	0.14673	0.87501	0.094369	0.47525	0.17573	0.90996	0.44302	0.60705	0.17593	0.13306	0.279	0.0013097	0.0096566	0.12383	0.79275	0.3723
ENSG00000197891	SLC22A12	0.53146	0.70772	0.78493	0.6262	0.092797	0.1101	0.50586	0.64087	0.32439	0.12875	0.7962	0.38602	0.0025493	0.18065	0.011871	0.36828
ENSG00000197892	KIF13B	0.4133	0.36992	0.52536	0.94401	0.66636	0.16232	0.88576	0.86787	0.85959	0.18394	0.57402	0.94185	0.046577	0.69645	0.74577	0.12077
ENSG00000197893	NRAP	0.97146	0.0082057	0.72657	0.50583	0.86353	0.95596	0.91586	0.7127	0.30044	0.014326	0.21339	0.99053	0.32536	0.35712	0.8877	0.69207
ENSG00000197894	ADH5	0.033349	0.45825	0.2624	0.2646	0.030933	0.67824	0.9363	0.85186	0.18703	0.86237	0.044399	0.28898	0.95957	0.85092	0.21116	0.067478
ENSG00000197901	SLC22A6	0.88284	0.062964	0.5393	0.86662	0.16412	0.79206	0.55833	0.49778	0.9915	0.23491	0.54177	0.8525	0.77235	0.61224	0.0044736	0.064871
ENSG00000197903	HIST1H2BK	0.37433	0.1141	0.91703	0.77841	0.77684	0.89435	0.42999	0.00026379	0.72513	0.0056403	0.26407	0.37451	0.2237	0.12052	0.035967	0.0012603
ENSG00000197905	TEAD4	0.93241	0.10477	0.79661	0.16941	0.039923	0.088344	0.41797	0.70019	0.091621	0.013965	0.62359	0.75654	0.83576	0.33427	0.098314	0.029525
ENSG00000197912	SPG7	0.40949	0.25518	0.74143	0.05182	0.75449	0.36269	0.27511	0.44015	0.67645	0.37293	0.0015913	0.87052	0.47125	0.15294	0.01097	0.0060213
ENSG00000197915	HRNR	0.52832	0.91286	0.21405	0.55932	0.68013	0.77296	0.30062	0.93332	0.76251	0.45133	0.45437	0.22657	0.95593	0.81855	0.0097454	0.29693
ENSG00000197919	IFNA1	0.091487	0.063017	0.78994	0.22526	0.19851	0.1199	0.26613	0.19394	0.76177	0.48055	0.50572	0.3855	0.83419	0.61655	0.1203	0.9323
ENSG00000197927	C2orf27A	0.83238	0.98964	0.99635	0.75885	0.66362	0.62907	0.70866	0.37443	0.14795	0.69749	0.8444	0.63659	0.41429	0.79992	0.31492	0.63499
ENSG00000197928	ZNF677	0.17374	0.80449	0.6418	0.049825	0.99031	0.79979	0.98029	0.7569	0.50711	0.059194	0.82854	0.30164	0.8999	0.58909	0.34117	0.22379
ENSG00000197930	ERO1L	0.10963	0.83076	0.15515	0.028941	0.40303	0.39737	0.1651	0.13979	0.0091469	0.074844	0.60486	0.096368	0.96656	0.94272	0.61679	0.77316
ENSG00000197933	ZNF823	0.96832	0.6614	0.32095	0.38151	0.41244	0.87057	0.26951	0.39968	0.15892	0.046517	0.63036	0.95223	0.55392	0.12169	0.1048	0.89102
ENSG00000197935	ZNF311	0.34017	0.00077361	0.27353	0.67773	0.40823	0.16229	0.9861	0.00084819	0.035334	0.0011962	0.36724	0.56967	0.16281	0.01761	0.86355	0.70595
ENSG00000197937	ZNF347	0.48612	0.16741	0.83161	0.19442	0.78784	0.2952	0.32813	0.97173	0.44923	0.45686	0.0077888	0.50559	0.49682	0.34378	0.15161	0.086872
ENSG00000197938	OR5H2	0.089142	0.41264	0.52917	0.58922	0.54992	0.25649	0.53831	0.33076	0.75171	0.34912	0.80427	0.29695	0.46171	0.32359	0.00091784	0.16109
ENSG00000197943	PLCG2	0.61283	0.26757	0.61895	0.55335	0.93182	4.9466e-06	5.7127e-09	0.052411	0.54712	0.015224	0.64346	0.020873	0.027911	4.0731e-07	1.1876e-08	0.060903
ENSG00000197948	FCHSD1	0.85571	0.65276	0.6297	0.36747	0.49394	0.015954	0.3987	0.0018391	0.75165	0.018	0.97227	0.17982	0.1281	0.40057	0.47507	0.019763
ENSG00000197951	ZNF71	0.55232	0.46794	0.060684	0.023769	0.48034	0.63565	0.58861	0.97821	0.48143	0.98958	0.26774	0.40783	0.71238	0.17831	0.81403	0.098209
ENSG00000197953	AADACL2	0.28724	0.63168	0.7697	0.7446	0.16408	0.23313	0.88764	0.42344	0.21755	0.98304	0.63964	0.41636	0.58542	0.21524	0.033549	0.11614
ENSG00000197956	S100A6	0.78625	0.2119	0.56189	0.9398	0.97524	0.60326	0.30515	0.073883	0.073854	0.86452	0.25043	0.29161	0.053887	0.79443	0.35592	0.037163
ENSG00000197958	RPL12	0.55827	0.50664	0.19336	0.97417	0.80847	0.098985	0.033599	0.78825	0.0032693	0.11701	0.31507	0.9494	0.56273	0.041727	0.21427	0.45793
ENSG00000197959	DNM3	0.42433	1.4609e-05	0.20812	0.0089421	0.82456	0.053319	0.20349	0.028157	0.080428	0.060279	0.63679	0.56996	0.74542	0.38339	0.092756	0.17026
ENSG00000197961	ZNF121	0.17723	0.16717	0.66211	0.67072	0.38962	0.3558	0.19788	0.65212	0.71696	0.31937	0.10738	0.92202	0.36123	0.12587	0.99489	0.73673
ENSG00000197965	MPZL1	0.9534	0.90136	0.53897	0.72109	0.64063	0.73378	0.80394	0.26641	0.55116	0.68473	0.39658	0.94136	0.028175	0.26583	0.00044681	0.69459
ENSG00000197969	VPS13A	0.13402	0.1571	0.51957	0.60614	0.93382	0.009079	0.88153	0.053576	0.36372	0.95627	0.88573	0.042136	0.77583	0.56903	0.43065	0.18532
ENSG00000197971	MBP	0.0019337	0.56098	0.3372	0.051272	0.84227	0.12859	0.37655	0.66446	0.94939	0.27853	0.70247	0.58417	0.80831	0.95148	0.070736	0.153
ENSG00000197977	ELOVL2	0.12374	0.81993	0.77522	0.029991	0.13974	0.97331	0.41249	0.93974	0.7105	0.1561	0.96805	0.060306	0.91176	0.50145	0.090158	0.52727
ENSG00000197980	LEKR1	0.090698	0.3688	0.59439	0.34857	0.093821	0.47555	0.75677	0.30418	0.3911	0.064012	0.24822	0.76967	0.065355	0.078712	0.089199	0.44888
ENSG00000197982	C1orf122	0.65077	0.62418	0.90273	0.24633	0.29823	0.00061943	0.23013	0.011465	0.42814	0.82441	0.66032	0.34751	0.24842	0.005707	0.98195	6.6979e-05
ENSG00000197991	PCDH20	0.78199	0.66696	0.98699	0.3588	0.73585	0.16757	0.69446	0.96993	0.98658	0.16752	0.52045	0.42103	0.81563	0.6308	0.85866	0.81117
ENSG00000197992	CLEC9A	0.039611	0.79096	0.58153	0.67281	0.60954	0.68602	0.41398	0.24198	0.56018	0.48725	0.22176	0.048949	0.75453	0.80119	0.40957	0.42572
ENSG00000197993	KEL	0.3617	0.59394	0.99287	0.25321	0.81504	0.098108	0.48005	0.20022	0.87923	0.079447	0.24592	0.8234	0.17055	0.23681	0.12954	0.44307
ENSG00000198000	NOL8	0.70935	0.041138	0.55145	0.77702	0.50841	0.6597	0.77768	0.077452	0.13881	0.42211	0.59781	0.63777	0.35638	0.38428	0.0042605	0.014458
ENSG00000198001	IRAK4	0.52189	0.56527	0.23426	0.17216	0.36595	0.91312	0.27601	0.01081	0.14989	0.062033	0.83183	0.98381	0.91716	0.14242	0.82191	0.021224
ENSG00000198003	CCDC151	0.79774	0.18984	0.53784	0.92195	0.43969	0.49523	0.82953	0.26338	0.41337	0.1437	0.38019	0.81739	0.3164	0.73492	0.15264	0.55143
ENSG00000198010	DLGAP2	0.44821	0.41749	0.1995	0.38114	0.28467	0.01457	0.36633	0.72988	0.3678	0.15114	0.45853	0.88011	0.45734	0.036253	0.022431	0.022943
ENSG00000198015	MRPL42	0.18441	0.70579	0.029867	0.80598	0.79667	0.2043	0.18896	0.47423	0.73707	0.33319	0.34468	0.1052	0.9385	0.51849	0.69866	0.049333
ENSG00000198018	ENTPD7	0.68107	0.74295	0.03785	0.31633	0.98942	0.16817	0.14434	0.9842	0.59179	0.035885	0.7355	0.45794	0.67037	0.28137	0.1542	0.94739
ENSG00000198026	ZNF335	0.0033947	0.071566	0.80178	0.083744	0.089306	0.00049033	0.04014	0.033912	0.013306	0.38726	0.056233	0.78039	0.54362	0.46365	0.24505	0.11397
ENSG00000198028	ZNF560	0.15484	0.31214	0.61464	0.5823	0.37723	0.44475	0.21004	0.56859	0.75758	0.77974	0.078128	0.86273	0.49448	0.1238	0.44527	0.84336
ENSG00000198033	TUBA3C	0.5004	0.77804	0.35297	0.39298	0.55191	0.58342	0.21383	0.36998	0.8074	0.91827	0.18063	0.54317	0.15313	0.63368	0.58844	0.77852
ENSG00000198034	RPS4X	0.45311	0.12158	0.25071	0.79184	0.91251	0.28951	0.72078	0.73532	0.27736	0.63356	0.79532	0.11797	0.59149	0.34756	0.73138	0.22229
ENSG00000198039	ZNF273	0.23104	0.87635	0.53239	0.57327	0.40836	0.70352	0.33072	0.17105	0.2061	0.038108	0.25281	0.19726	0.42083	0.76091	0.48613	0.48163
ENSG00000198042	MAK16	0.35069	0.27219	0.14932	0.74049	0.47219	0.28489	0.42949	0.91806	0.026077	0.08451	0.18516	0.99943	0.92539	0.91194	0.74927	0.69093
ENSG00000198046	ZNF667	0.48963	0.92352	0.75	0.82128	0.35	0.1072	0.032087	0.308	0.57666	0.78988	0.96506	0.9804	0.5963	0.75521	0.39478	0.16127
ENSG00000198049	AVPR1B	0.38141	0.72514	0.076657	0.51188	0.22972	0.29291	0.23348	0.2645	0.079969	0.45908	0.29939	0.40926	0.21996	0.83347	0.53327	0.84771
ENSG00000198053	SIRPA	0.17399	0.090125	0.87007	0.56687	0.0027318	0.45553	0.021823	0.0067366	0.033141	0.014243	0.40899	0.3457	0.89467	0.27908	0.5853	0.72703
ENSG00000198054	DSCR8	0.52473	0.014432	0.62333	0.0025826	0.3386	0.26355	0.35454	0.032612	0.75173	0.3524	0.03412	0.95868	0.41896	0.63039	0.70397	2.2114e-05
ENSG00000198055	GRK6	0.38272	0.11151	0.54984	0.323	0.60033	0.37294	0.42063	0.55125	0.96622	0.034034	0.097744	0.063461	0.079479	0.017165	0.038713	0.074445
ENSG00000198056	PRIM1	0.67244	2.0686e-06	0.0076122	0.90047	0.04067	0.051609	0.99957	0.55152	0.2629	0.00042155	0.1193	0.44459	0.59699	0.76463	0.014389	0.65133
ENSG00000198060	MARCH5	0.94567	0.94986	0.39003	0.77565	0.38518	0.26828	0.26702	0.59218	0.54075	0.058324	0.83741	0.93579	0.095852	0.0044641	0.60712	0.85149
ENSG00000198074	AKR1B10	0.55948	0.42481	0.57889	0.5916	0.25197	0.98689	0.93597	0.66049	0.64591	0.34782	0.47395	0.24812	0.75939	0.90642	0.060062	0.37346
ENSG00000198075	SULT1C4	0.54044	0.38759	0.98298	0.28922	0.60945	0.76629	0.42851	0.6085	0.78324	0.10794	0.1143	0.3978	0.054503	0.031119	0.18448	0.25526
ENSG00000198077	CYP2A7	0.66315	0.09715	0.24363	0.81344	0.25663	0.10325	0.10125	0.24718	0.10001	0.61528	0.099509	0.23822	0.86585	0.55254	0.30889	0.12987
ENSG00000198081	ZBTB14	0.198	0.84571	0.5163	0.55511	0.67522	0.51805	0.19799	0.038379	0.63622	0.0029237	0.30438	0.083319	0.43387	0.13446	0.68586	0.93362
ENSG00000198083	KRTAP9-9	0.55373	0.50699	0.54512	0.628	0.4448	0.38731	0.52292	0.13087	0.77815	0.7146	0.14304	0.07185	0.31819	0.75211	0.22438	0.37374
ENSG00000198087	CD2AP	0.32472	0.58569	0.76424	0.25972	0.668	0.018615	0.017693	0.94637	0.88356	0.11185	0.7283	0.65326	0.66871	0.033303	0.30961	0.67683
ENSG00000198088	NUP62CL	0.45687	0.82963	0.76461	0.1677	0.16263	0.15882	0.49343	0.096064	0.52055	0.48999	0.1447	0.23519	0.79555	0.72406	0.58839	0.19251
ENSG00000198089	SFI1	0.75507	0.37353	0.16632	0.19802	0.3017	0.27306	0.25559	0.14711	0.039596	0.27178	0.90349	0.80727	0.029203	0.028519	0.69211	0.10127
ENSG00000198090	KRTAP4-6	0.79105	0.52486	0.25023	0.40502	0.61856	0.19927	0.93646	0.15535	0.42913	0.0057681	0.018382	0.11726	0.18038	0.1298	0.24136	0.85657
ENSG00000198092	TMPRSS11F	0.1919	0.916	0.44309	0.052493	0.0044134	0.054027	0.10331	0.60982	0.88977	0.28594	0.34463	0.4452	0.53518	0.21929	0.96766	0.4446
ENSG00000198093	ZNF649	0.7765	0.25028	0.41512	0.84312	0.65488	0.77838	0.45945	0.87824	0.034762	0.26159	0.34886	0.43129	0.97662	0.033215	0.95131	0.31153
ENSG00000198099	ADH4	0.038193	0.52183	0.54765	0.54781	0.096135	0.83472	0.76585	0.95414	0.072863	0.7967	0.22894	0.74329	0.95277	0.80651	0.030361	0.42125
ENSG00000198104	OR2T6	0.29147	0.44259	0.94261	0.18135	0.26081	0.46592	0.2936	0.52823	0.54097	0.12187	0.42559	0.15277	0.66981	0.11746	0.59126	0.35088
ENSG00000198105	ZNF248	0.7087	0.63345	0.044351	0.93844	0.72379	0.28985	0.33892	0.76754	0.28372	0.45616	0.13329	0.57148	0.83898	0.064386	0.87788	0.65787
ENSG00000198108	CHSY3	0.28225	0.83387	0.50561	0.27387	0.23829	0.37778	0.45854	0.076258	0.69789	0.62226	0.6292	0.80674	0.046268	0.055581	0.35106	0.63266
ENSG00000198121	LPAR1	0.43867	0.77846	0.89872	0.68956	0.88236	0.99472	0.29449	0.12297	0.24174	0.10132	0.027684	0.82966	0.75384	0.024776	0.25407	0.022033
ENSG00000198125	MB	0.78027	0.97597	0.048522	0.83677	0.074611	0.038549	0.33855	0.28008	0.2606	0.73368	0.54681	0.82489	0.10166	0.31516	0.016704	0.13417
ENSG00000198128	OR2L3	0.76543	0.61179	0.36618	0.86324	0.15417	0.23672	0.24116	0.17436	0.50446	0.34101	0.79281	0.86256	0.033576	0.95933	0.99951	0.80007
ENSG00000198130	HIBCH	0.84479	0.25217	0.91095	0.21332	0.1579	0.5406	0.082307	0.12684	0.85449	0.59161	0.092122	0.39899	0.44527	0.72531	0.41013	0.42161
ENSG00000198131	ZNF544	0.02424	0.056754	0.87346	0.94269	0.12914	0.5861	0.84843	0.21046	0.27264	0.95963	0.918	0.88381	0.21835	0.77627	0.26947	0.9608
ENSG00000198133	TMEM229B	0.45841	0.84765	0.17153	0.55101	0.35689	0.39571	0.24353	0.46885	0.6237	0.29708	0.35711	0.75618	0.15958	0.088833	0.93649	0.08054
ENSG00000198142	SOWAHC	0.04794	0.35692	0.27127	0.27454	0.067714	0.80315	0.20179	0.76464	0.97176	0.75539	0.29259	0.9458	0.8686	0.24968	0.87293	0.062214
ENSG00000198146	ZNF770	0.76769	0.61895	0.94939	0.46713	0.39634	0.84458	0.87046	0.83022	0.78313	0.88343	0.16142	0.64533	0.26803	0.50245	0.27045	0.6381
ENSG00000198157	HMGN5	0.53944	0.5897	0.26227	0.25869	0.94428	0.70161	0.70082	0.0619	0.021378	0.60938	0.5816	0.40159	0.5977	0.30063	0.013907	0.041654
ENSG00000198160	MIER1	0.2354	0.5674	0.2468	0.5664	0.59016	0.011464	0.30973	0.055205	0.0031125	0.848	0.32189	0.95375	0.32422	0.85682	0.005282	0.26275
ENSG00000198162	MAN1A2	0.82733	0.6038	0.45251	0.30853	0.55174	0.13154	0.19751	0.0057932	0.97464	0.0049316	0.34884	0.3096	0.28019	0.52707	0.12044	0.01428
ENSG00000198168	SVIP	0.43553	0.96438	0.88149	0.18508	0.73192	0.010048	0.91268	0.54224	0.8788	0.95264	0.25446	0.30146	0.47825	0.85439	0.30304	0.76781
ENSG00000198169	ZNF251	0.90309	0.8194	0.51973	0.12457	0.7533	0.9565	0.025693	0.43407	0.81821	0.25886	0.21935	0.85525	0.42974	0.15539	0.16122	0.28676
ENSG00000198171	DDRGK1	0.18818	0.068447	0.78258	0.81617	0.044868	0.79387	0.68583	0.66169	0.92859	0.9618	0.30584	0.34447	0.60997	0.17927	0.19281	0.74066
ENSG00000198176	TFDP1	0.67364	0.50716	0.29572	0.98951	0.23309	0.50845	0.16822	0.82571	0.94405	0.3653	0.42029	0.89233	0.016324	0.38375	0.8388	0.25519
ENSG00000198178	CLEC4C	0.90258	0.91617	0.22965	0.28442	0.03991	0.39506	0.29427	0.39553	0.73914	0.79474	0.2833	0.79987	0.1915	0.97284	0.90228	0.35041
ENSG00000198182	ZNF607	0.99732	0.0076535	0.67066	0.7157	0.13463	0.016513	0.73388	0.64182	0.057445	0.48675	0.37268	0.21241	0.23942	0.16084	0.52696	0.98019
ENSG00000198183	BPIFA1	0.62552	0.54849	0.27874	0.45163	0.59369	0.11782	0.19041	0.42618	0.53778	0.50558	0.22281	0.34732	0.89399	0.19848	0.6709	0.37936
ENSG00000198185	ZNF334	0.92688	0.89204	0.67725	0.52165	0.89602	0.20889	0.49	0.24904	0.2647	0.80084	0.89158	0.85675	0.99902	0.026996	0.52115	0.25699
ENSG00000198189	HSD17B11	0.63297	0.68714	0.015526	0.47632	0.19337	0.5211	0.001198	0.74463	0.81938	0.09248	0.85374	0.27903	0.81032	0.68926	0.1595	0.11555
ENSG00000198198	SZT2	0.3416	0.0015079	0.02225	0.51135	0.8218	0.0091139	0.74327	0.015124	0.93018	0.00029914	0.17959	0.16989	0.19749	3.1961e-05	0.88835	0.07731
ENSG00000198203	SULT1C2	0.40668	0.73004	0.3032	0.81965	0.30119	0.79537	0.29263	0.51849	0.72597	0.48888	0.14093	0.50479	0.2128	0.58682	0.95202	0.0061166
ENSG00000198208	RPS6KL1	0.48148	0.9105	0.26181	0.29194	0.99141	0.0027686	0.65515	0.77068	0.34705	0.42267	0.0018839	0.49424	0.1273	0.7506	0.00012984	0.23425
ENSG00000198211	TUBB3	0.94362	0.12673	0.33442	0.19174	0.43178	0.29374	0.96097	0.086717	0.26959	0.13197	0.32913	0.85389	0.79638	0.28356	0.29535	0.12216
ENSG00000198216	CACNA1E	0.86407	0.95762	0.24058	0.51602	0.79891	0.88323	0.2969	0.25576	0.48097	0.86949	0.93295	0.35126	0.36787	0.52971	0.39584	0.14554
ENSG00000198218	QRICH1	0.90378	0.038971	0.17889	0.71754	0.57386	0.1401	0.32998	0.010651	0.10812	0.012542	0.17698	0.91119	0.02887	0.053724	0.37731	0.16734
ENSG00000198225	FKBP1C	0.27819	0.39403	0.68951	0.73876	0.17838	0.86046	0.36016	0.15245	0.45664	0.49245	0.13168	0.30423	0.60899	0.079565	0.64015	0.031993
ENSG00000198231	DDX42	0.23975	0.091391	0.82881	0.38173	0.18635	0.15314	0.64775	0.0012355	0.87896	0.018256	0.19222	0.76257	0.2232	0.36515	0.050044	0.0071313
ENSG00000198242	RPL23A	0.38996	0.00029229	0.079497	0.34488	0.19862	0.16269	0.56154	0.70878	0.012039	0.052127	0.41193	0.66349	0.40528	0.51176	0.60928	0.076329
ENSG00000198246	SLC29A3	0.3402	0.97829	0.81782	0.81239	0.17676	0.020878	0.24281	0.045792	0.50227	0.36366	0.91338	0.60443	0.95696	0.004512	0.86766	0.039932
ENSG00000198250	ANTXRL	0.46023	0.13399	0.35611	0.20031	0.7146	0.41636	0.12413	0.28971	0.12145	0.20725	0.42297	0.85949	0.44445	0.2268	0.51685	0.58745
ENSG00000198252	STYX	0.57439	0.10557	0.3955	0.73246	0.046419	0.30199	0.35605	0.067308	0.0092032	0.9091	0.36244	0.56234	0.13454	0.998	0.94156	0.1258
ENSG00000198258	UBL5	0.7021	0.52513	0.067243	0.35283	0.69645	0.14696	0.50899	0.63648	0.94077	0.0018807	0.42946	0.64459	0.09522	0.12163	0.25617	0.087813
ENSG00000198265	HELZ	0.25585	0.93846	0.07188	0.35259	0.22053	0.41182	0.15083	0.26029	0.31822	0.087659	0.56931	0.0089174	0.47718	0.16782	0.50621	0.27588
ENSG00000198270	TMEM116	0.36794	0.55032	0.046227	0.053624	0.088229	1.3363e-05	0.40889	0.028577	0.83914	0.56691	0.063127	0.79946	0.66307	0.00056805	0.031892	0.12892
ENSG00000198276	UCKL1	0.70155	0.53151	0.32302	0.73001	0.82836	0.026165	0.0076422	7.6311e-07	0.38324	0.24846	0.57169	0.10114	0.12995	0.1711	0.93337	1.6102e-08
ENSG00000198286	CARD11	0.39147	0.87037	0.60427	0.73647	0.94751	0.097618	0.48393	0.60701	0.85319	0.31771	0.48211	0.57138	0.15196	0.0044138	0.41871	0.69186
ENSG00000198298	ZNF485	0.15593	0.19096	0.8226	0.85841	0.10031	0.007391	0.2263	0.64209	0.58778	0.85144	0.13968	0.19435	0.66253	0.52471	0.11642	0.17712
ENSG00000198300	PEG3	0.12421	0.78153	0.51256	0.61377	0.27483	0.51246	0.59697	0.61528	0.23	0.71654	0.15938	0.6728	0.56158	0.053182	0.17253	0.40132
ENSG00000198301	SDAD1	0.064883	0.32777	0.27777	0.94809	0.81934	0.80342	0.8779	0.42156	0.6854	0.13153	0.5	0.028187	0.35511	0.22852	0.49347	0.066748
ENSG00000198315	ZKSCAN8	0.34076	0.13465	0.87325	0.48535	0.60153	0.66922	0.11527	0.00071009	0.53744	0.44335	0.23452	0.62355	0.75922	0.086603	0.56415	0.22214
ENSG00000198324	FAM109A	0.51947	0.49274	0.13341	0.010432	0.26975	5.7295e-07	0.06166	0.061412	0.75703	0.0072856	0.20647	0.13904	0.36567	0.0021669	0.041506	0.0020145
ENSG00000198326	TMEM239	0.5994	0.53074	0.72321	0.9266	0.64026	0.80418	0.088761	0.90212	0.051626	0.73021	0.72975	0.9541	0.88726	0.67769	0.38795	0.30247
ENSG00000198327	HIST1H4F	0.28819	0.5429	0.92724	0.76035	0.38707	0.66249	0.65151	0.21893	0.73881	0.0032603	0.20975	0.44904	0.7926	0.57834	0.073848	0.78876
ENSG00000198331	HYLS1	0.45691	0.18044	0.76947	0.61801	0.97983	0.0069789	0.0039102	0.65677	0.97181	0.89466	0.81953	0.88943	0.22186	0.93341	0.233	0.32308
ENSG00000198336	MYL4	0.011811	0.037521	0.18423	0.66565	0.04834	0.26717	0.10954	0.78764	0.3758	5.1306e-05	0.092213	0.19842	6.6737e-06	0.0031894	0.56025	3.1559e-05
ENSG00000198342	ZNF442	0.47586	0.68254	0.43409	0.18751	0.09184	0.61389	0.23607	0.98588	0.32751	0.00016655	9.5019e-05	0.48644	0.00582	0.019829	0.57437	0.61427
ENSG00000198346	ZNF813	0.97411	0.567	0.024605	0.13035	0.25794	0.5649	0.96911	0.70857	0.58264	0.72283	0.20437	0.59823	0.62253	0.11506	0.093054	0.56955
ENSG00000198353	HOXC4	0.6982	0.027153	0.051261	0.19046	0.19704	0.047485	0.027523	0.86148	0.90582	2.9055e-06	0.042302	0.77061	4.5431e-05	0.00065095	0.24873	0.00070441
ENSG00000198355	PIM3	0.31304	0.62712	0.77102	0.42493	0.89718	0.95875	0.60566	0.59123	0.27018	0.6167	0.34442	0.9146	0.37467	0.89774	0.85494	0.50451
ENSG00000198363	ASPH	0.57238	0.10055	0.1357	0.91635	0.30779	0.1555	0.91834	0.43839	0.18014	0.19279	0.76096	0.15397	0.25891	0.029254	0.39865	0.048245
ENSG00000198369	SPRED2	0.92929	0.0058725	0.25533	0.52161	0.69507	0.20897	0.37638	0.024589	0.13985	0.36288	0.2125	0.62807	0.87702	0.059465	0.50105	0.17828
ENSG00000198373	WWP2	0.035199	0.2265	0.08725	0.0061786	0.12349	0.0054917	0.25545	0.1914	0.039432	0.1924	0.082564	0.65487	0.14065	0.135	0.0069084	0.00045505
ENSG00000198374	HIST1H2AL	0.15471	0.051411	0.2366	0.64292	0.6251	0.62163	0.13167	0.50837	0.87185	0.95334	0.038357	0.87799	0.019313	0.14455	0.82304	2.184e-05
ENSG00000198380	GFPT1	0.62766	0.43523	0.25986	0.39712	0.00027757	0.4618	0.0059494	0.28542	0.020148	0.093989	0.34336	0.28413	0.9456	0.0044123	0.56314	0.00017077
ENSG00000198382	UVRAG	0.069689	0.633	0.089826	0.56012	0.77311	0.080787	0.64882	0.57172	0.55073	0.031788	0.0079846	0.14454	0.28081	0.76033	0.52883	0.52237
ENSG00000198398	TMEM207	0.44838	0.40579	0.014955	0.45721	0.10958	0.085911	0.8625	0.14391	0.49561	0.59079	0.47463	0.79224	0.38058	0.58473	0.36842	0.20531
ENSG00000198399	ITSN2	0.26789	0.38705	0.63553	0.87748	0.72549	0.082193	0.48091	0.27043	0.6323	0.075489	0.42486	0.12255	0.27266	0.52548	0.69393	0.0030434
ENSG00000198400	NTRK1	0.30176	0.54297	0.52864	0.064785	0.71845	0.0012926	0.34561	0.78387	0.19185	0.49361	0.29355	0.847	0.6855	0.7563	0.1309	0.62431
ENSG00000198408	MGEA5	0.75258	0.036901	0.13745	0.32668	0.50303	0.59719	0.75227	0.70599	0.75772	0.00041129	0.34637	0.6332	0.13617	0.25271	0.96445	0.21057
ENSG00000198417	MT1F	0.86372	0.052713	0.17174	0.78719	0.65137	0.83197	0.89724	0.88721	0.51637	0.31245	0.14792	0.87988	0.46401	0.59538	0.48243	0.1448
ENSG00000198420	FAM115A	0.020598	0.44292	0.38268	0.64758	0.079196	0.83671	0.41372	0.13285	0.28476	0.18859	0.17301	0.67465	0.44398	0.010609	0.64243	0.085293
ENSG00000198429	ZNF69	0.17073	0.085254	0.40255	0.39919	0.024976	0.55503	0.23352	0.56832	0.77224	0.30475	0.12478	0.57463	0.31793	0.032914	0.58443	0.0078044
ENSG00000198431	TXNRD1	0.041739	0.87377	0.05239	0.99857	0.87251	0.23434	0.5381	0.71682	0.35975	0.52309	0.68523	0.39067	0.017383	0.73468	0.011403	0.17432
ENSG00000198440	ZNF583	0.41037	0.11504	0.66767	0.80047	0.52252	0.24372	0.015061	0.099586	0.89855	0.91066	0.63199	0.99837	0.20462	0.23046	0.44877	0.1178
ENSG00000198443	KRTAP4-1	0.85113	0.86032	0.41204	0.31199	0.25777	0.52323	0.98011	0.090031	0.84384	0.76698	0.0066469	0.63737	0.73044	0.78809	0.44369	0.0099204
ENSG00000198453	ZNF568	0.57841	0.17011	0.94478	0.51182	0.61293	0.4468	0.056422	0.80778	0.082123	0.86511	0.0081339	0.11454	0.32776	0.81917	0.49627	0.49688
ENSG00000198464	ZNF480	0.76207	0.45689	0.05041	0.35991	0.97044	0.74958	0.97061	0.28157	0.19354	0.24787	0.30952	0.42121	0.63401	0.0032882	0.59576	0.10249
ENSG00000198466	ZNF587	0.055032	0.74444	0.9869	0.58952	0.98774	0.49203	0.95548	0.94956	0.18024	0.71337	0.68321	0.31344	0.57567	0.27761	0.98162	0.51814
ENSG00000198467	TPM2	0.26418	0.058616	0.18311	0.027693	0.09548	0.15482	0.76535	0.6468	0.6088	0.015861	0.046426	0.69572	0.20281	0.48775	0.13874	0.23235
ENSG00000198471	RTP2	0.40598	0.94689	0.036908	0.16748	0.078925	0.9904	0.95144	0.3715	0.32942	0.55296	0.069266	0.59616	0.65438	0.77977	0.2654	0.11491
ENSG00000198478	SH3BGRL2	0.069849	0.34922	0.85931	0.9522	0.4138	0.61744	0.99092	0.51686	0.73971	0.30847	0.044906	0.16445	0.0071755	0.145	0.77651	0.42106
ENSG00000198482	ZNF808	0.56127	0.63	0.80542	0.81116	0.38125	0.39489	0.82245	0.78355	0.40326	0.84761	0.57617	0.9911	0.28257	0.26649	0.94115	0.26376
ENSG00000198483	ANKRD35	0.30394	0.65626	0.09465	0.54951	0.86589	0.034078	0.3132	0.11133	0.92386	0.45009	0.48771	0.18012	0.013324	0.13283	0.46693	0.40372
ENSG00000198488	B3GNT6	0.12942	0.21089	0.02927	0.40532	0.94837	0.61186	0.12669	0.22544	0.25824	0.60693	0.2558	0.76461	0.98279	0.67524	0.94962	0.25442
ENSG00000198492	YTHDF2	0.7758	0.68268	0.21014	0.12335	0.39413	0.46114	0.68904	0.17295	0.22498	0.12483	0.88835	0.027072	0.068183	0.62388	0.037061	0.020995
ENSG00000198498	TMA16	0.84143	0.84453	0.59806	0.94781	0.13285	0.069051	0.46436	0.67813	0.48975	0.17272	0.15102	0.45229	0.85277	0.54953	0.37161	0.90032
ENSG00000198513	ATL1	0.15037	0.89455	0.9188	0.4946	0.81904	0.12142	0.023201	0.48342	0.60368	0.339	0.28393	0.18594	0.71526	0.71281	0.62163	0.0032709
ENSG00000198515	CNGA1	0.90829	0.76302	0.65445	0.70279	0.085358	0.19426	0.96192	0.55335	0.55728	0.57342	0.39574	0.77907	0.38826	0.45944	0.095266	0.60662
ENSG00000198517	MAFK	0.81927	0.03367	0.81081	0.59685	0.05994	0.0043007	0.90722	0.92869	0.0033061	0.82545	0.37671	0.75237	0.53222	0.93099	0.34982	0.37084
ENSG00000198518	HIST1H4E	0.23718	0.82515	0.70749	0.46167	0.18382	0.34598	0.44814	0.010448	0.75819	0.13639	0.68047	0.96974	0.094753	0.66319	0.31773	0.31671
ENSG00000198520	C1orf228	0.61679	0.47769	0.98349	0.34063	0.064974	0.94897	0.35969	0.19614	0.4944	0.52653	0.23927	0.01413	0.0057877	0.15103	0.39039	0.075448
ENSG00000198521	ZNF43	0.84213	0.62857	0.74892	0.37652	0.82799	0.095478	0.84515	0.15511	0.67187	0.029523	0.049739	0.66108	0.038221	0.0036747	0.11034	0.097427
ENSG00000198522	GPN1	0.8428	0.36792	0.32356	0.4696	0.38413	0.15594	0.66638	0.99026	0.58684	0.095962	0.50879	0.024322	0.3672	0.088049	0.050674	0.027868
ENSG00000198523	PLN	0.11	0.0025247	0.12828	0.18806	0.74469	0.49025	0.92991	0.080125	0.72998	0.0041047	0.43735	0.37698	0.32107	0.28338	0.16656	0.50625
ENSG00000198535	C2CD4A	0.25107	0.11566	0.027027	0.3548	0.33978	0.57392	0.019757	0.11211	0.96377	0.10617	0.0091561	0.4091	0.72713	0.56777	0.55488	0.61739
ENSG00000198538	ZNF28	0.45988	0.30227	0.83444	0.71935	0.20666	0.38751	0.38921	0.18154	0.8824	0.04187	0.30547	0.032532	0.58813	0.0594	0.0071284	0.94401
ENSG00000198542	ITGBL1	0.89731	0.76337	0.15745	0.3578	0.319	0.58454	0.79528	0.90651	0.78849	0.05372	0.61612	0.053092	0.98224	0.19512	0.11207	0.27352
ENSG00000198546	ZNF511	0.79186	0.44195	0.026736	0.77929	0.78529	0.43851	0.91327	0.61559	0.30982	0.94976	0.83258	0.6813	0.5707	0.2153	0.39933	0.55454
ENSG00000198551	ZNF627	0.74397	0.81431	0.73768	0.46678	0.081516	0.41996	0.77774	0.048943	0.16025	0.44477	0.833	0.55125	0.97187	0.59444	0.19127	0.47575
ENSG00000198553	KCNRG	0.85301	0.09193	0.82974	0.26231	0.044253	0.015438	0.95843	0.075974	0.96706	0.15258	0.0057977	0.74375	0.14746	0.44092	0.027738	0.055396
ENSG00000198554	WDHD1	0.56899	0.53759	0.30606	0.089865	0.58059	0.91367	0.65965	0.58899	0.70913	0.87088	0.41861	0.54306	0.35998	0.24307	0.3835	0.47561
ENSG00000198556	ZNF789	0.32465	0.041195	0.47258	0.3001	0.31126	0.28259	0.5088	0.57157	0.32731	0.7088	0.34025	0.0064866	0.013611	0.68236	0.0049655	0.028762
ENSG00000198561	CTNND1	0.30948	0.45139	0.76235	0.67818	0.78486	0.18385	0.53838	0.00014956	0.41089	0.92036	0.014445	0.094576	0.31357	0.058545	0.057261	0.75075
ENSG00000198563	DDX39B	0.58114	0.58242	0.94407	0.18722	0.7399	0.00010214	0.21892	0.0051843	0.27997	0.00089821	0.057424	0.83434	0.011733	1.3534e-10	0.059908	0.0075446
ENSG00000198570	RD3	0.80441	0.94967	0.87088	0.20669	0.1614	0.90277	0.81463	0.097581	0.79683	0.34773	0.60175	0.47118	0.5295	0.6998	0.28621	0.16881
ENSG00000198574	SH2D1B	0.30801	0.4859	0.27758	0.94557	0.047644	0.90716	0.84671	0.59125	0.21359	0.14656	0.15004	0.026908	0.04386	0.96991	0.23249	0.11935
ENSG00000198576	ARC	0.747	0.14633	0.21423	0.18054	0.90675	0.027109	0.1269	0.1853	0.55615	0.5504	0.13124	0.72193	0.72273	0.63467	0.0038095	0.27795
ENSG00000198580	AC073343.1	0.029413	0.53258	0.41064	0.64227	0.85595	0.12075	0.89049	0.89347	0.1072	0.72548	0.93005	0.50514	0.62828	0.16476	0.74585	0.28249
ENSG00000198585	NUDT16	0.29728	0.047091	0.80196	0.32545	0.049706	0.7577	0.026874	0.54444	0.3089	0.32576	0.098086	0.39719	0.89991	0.63788	0.57689	0.11052
ENSG00000198586	TLK1	0.69451	0.39388	0.71144	0.59994	0.58895	0.51469	0.9658	0.027239	0.34219	0.018227	0.73443	0.40407	0.463	0.79575	0.43495	0.0021311
ENSG00000198589	LRBA	0.37032	0.21214	0.99325	0.85446	0.035249	0.62319	0.093018	0.064857	0.91762	0.018096	0.025367	0.093189	0.0040396	1.8885e-05	0.020401	0.021883
ENSG00000198590	C3orf35	0.49732	0.63745	0.82307	0.27466	0.27991	0.19554	0.019798	0.67882	0.46061	0.12042	0.37195	0.068368	0.13279	0.80434	0.6551	0.28729
ENSG00000198597	ZNF536	0.79491	0.89983	0.083383	0.92927	0.21329	0.41294	0.29225	0.51159	0.084925	0.17289	0.051237	0.97824	0.029148	0.098399	0.36911	0.20354
ENSG00000198598	MMP17	0.66935	0.7155	0.30878	0.8446	0.26656	0.3543	0.22851	0.24408	0.49995	0.36929	0.68615	0.91591	0.81683	0.21576	0.48902	0.12305
ENSG00000198601	OR2M2	0.83413	0.024888	0.88134	0.9006	0.22554	0.080605	0.051374	0.96868	0.55926	0.041157	0.19288	0.43072	0.63155	0.18257	0.24734	0.30817
ENSG00000198604	BAZ1A	0.70304	0.051453	0.52306	0.56886	0.51338	0.092191	0.28998	0.38927	0.17557	0.24727	0.84998	0.09666	0.14456	0.44512	0.76612	0.39116
ENSG00000198610	AKR1C4	0.72132	0.52124	0.76589	0.16097	0.47189	0.5319	0.91087	0.63503	0.41236	0.43744	0.6655	0.6015	0.1696	0.32792	0.94283	0.13361
ENSG00000198612	COPS8	0.67915	0.8071	0.79185	0.27806	0.98393	0.83234	0.35218	0.13151	0.39781	0.098144	0.45414	0.12699	0.53002	0.88852	0.662	0.47153
ENSG00000198624	CCDC69	0.89126	0.82969	0.27469	0.64948	0.25377	0.63533	0.48967	0.45435	0.41059	0.3801	0.13555	0.67622	0.88802	0.11408	0.40638	0.37594
ENSG00000198625	MDM4	0.97305	0.15573	0.5972	0.99135	0.86106	0.090611	0.71233	0.46785	0.3825	0.015047	0.70233	0.50143	0.70466	0.70164	0.62784	0.55943
ENSG00000198626	RYR2	0.79333	0.12821	0.19661	0.61447	0.15651	0.74964	0.39963	0.98878	0.56695	0.31653	0.85301	0.26574	0.099392	0.96848	0.10162	0.38384
ENSG00000198633	ZNF534	0.61325	0.58278	0.27991	0.65622	0.39586	0.046474	0.19024	0.53798	0.77589	0.99182	0.18709	0.12458	0.52641	0.0077932	0.70635	0.19635
ENSG00000198642	KLHL9	0.83801	0.26002	0.18503	0.97321	0.29079	0.22492	0.38716	0.039385	0.40426	0.0092877	0.56822	0.2074	0.17977	0.043448	0.27371	0.17584
ENSG00000198643	FAM3D	0.84848	0.32422	0.91761	0.13332	0.97871	0.59993	0.013972	0.65069	0.65605	0.87168	0.19349	0.59594	0.5768	0.15647	0.43346	0.26125
ENSG00000198646	NCOA6	0.12432	0.72705	0.43335	0.030101	0.32068	0.0011624	0.00015678	0.014554	0.020501	0.19901	0.0012523	0.61846	0.53756	2.6288e-11	0.00066581	0.77419
ENSG00000198648	STK39	0.76651	0.50197	0.037587	0.073242	0.95319	0.99043	0.31363	0.93356	0.22055	0.37947	0.76532	0.21526	0.20963	0.70385	0.91614	0.42377
ENSG00000198650	TAT	0.21068	0.35833	0.32987	0.9683	0.030745	0.060149	0.56607	0.21271	0.13222	0.015302	0.32908	0.22243	0.0059899	0.043714	0.0082986	0.73258
ENSG00000198657	OR8B4	0.31172	0.6724	0.12046	0.97758	0.67713	0.29985	0.63376	0.89064	0.41559	0.045746	0.71666	0.19533	0.80125	0.13951	0.33044	0.85607
ENSG00000198663	C6orf89	0.90554	0.46295	0.68799	0.25409	0.37845	0.68092	0.10294	0.44794	0.11723	0.26023	0.31162	0.56328	0.074942	0.18802	0.37159	0.21917
ENSG00000198668	CALM1	0.26199	0.56991	0.33759	0.16134	0.64652	0.85403	0.54976	0.86693	0.97069	0.58895	0.81156	0.49625	0.17353	0.3485	0.087822	0.042331
ENSG00000198670	LPA	0.0019772	0.072591	0.003009	0.24544	0.07654	1.0947e-07	0.94186	0.23489	0.028542	0.041933	1.1147e-06	0.04734	0.57954	4.1331e-07	0.65729	0.31526
ENSG00000198673	FAM19A2	0.33683	0.064487	0.38872	0.11581	0.015433	0.7035	0.73729	0.0012667	0.44392	0.88303	0.14763	0.67995	0.11406	0.12971	0.87404	0.11796
ENSG00000198674	OR10G6	0.46444	0.59269	0.9442	0.65967	0.87107	0.043646	0.71692	0.038767	0.81012	0.79322	0.13823	0.71284	0.5157	0.77766	0.29926	0.2543
ENSG00000198677	TTC37	0.46395	0.35171	0.1305	0.30269	0.10627	0.87899	0.76244	0.53796	0.83914	0.64913	0.099457	0.60028	0.99027	0.19302	0.066764	0.35512
ENSG00000198680	TUSC1	0.31043	0.8077	0.76913	0.55458	0.51743	0.60596	0.44277	0.87382	0.26416	0.021819	0.1592	0.41184	0.04849	0.26257	0.44278	0.062985
ENSG00000198682	PAPSS2	0.50502	0.97349	0.28651	0.048388	0.39735	0.19502	0.020619	0.76577	0.073702	0.51292	0.64268	0.8413	0.52462	0.48356	0.39478	0.68923
ENSG00000198685	C3orf27	0.16784	0.6412	0.15828	0.74915	0.00025355	0.55852	0.50201	3.8858e-16	0.42251	0.13019	0.8682	0.7521	0.29717	0.93895	0.004722	1.377e-10
ENSG00000198689	SLC9A6	0.80802	0.7831	0.32097	0.38715	0.23095	0.89393	0.88723	0.082138	0.45549	0.31392	0.43192	0.2608	0.075702	0.70659	0.48088	0.87829
ENSG00000198690	FAN1	0.21895	0.44333	0.17414	0.072856	0.84189	0.16366	0.2615	0.69925	0.69653	0.07809	0.82083	0.58845	0.68071	0.22693	0.71171	0.2966
ENSG00000198691	ABCA4	0.72982	0.18366	0.49796	0.088743	0.29689	0.095326	0.50252	0.39343	0.0069859	0.53872	0.75959	0.11805	0.78293	0.59534	0.015924	0.065161
ENSG00000198700	IPO9	0.088452	0.00015295	0.44682	0.22897	0.24129	0.00021207	1.4106e-05	0.87509	0.20094	0.0010424	0.075658	0.49111	0.0071909	0.87949	0.0010342	0.0084477
ENSG00000198704	GPX6	0.24387	0.0379	0.96533	0.32274	0.62314	0.30808	0.5099	0.0015721	0.83308	0.18643	0.032516	0.36239	0.73113	0.16803	0.28755	0.00011181
ENSG00000198707	CEP290	0.79349	0.80032	0.10473	0.070989	0.80925	0.32917	0.29414	0.29713	0.8765	0.89664	0.66768	0.32277	0.67173	0.80442	0.044314	0.015488
ENSG00000198711	SSBP3-AS1	0.22734	0.5183	0.95183	0.93883	0.11283	0.01128	0.90954	0.038456	0.90498	0.65042	0.37976	0.12629	0.97056	0.90843	0.83262	0.51893
ENSG00000198715	C1orf85	0.40395	0.0027781	0.69798	0.080919	0.55131	0.29373	0.92833	0.11209	0.84678	7.7324e-06	0.00035164	0.5215	0.92361	0.088614	0.54383	0.00024931
ENSG00000198718	FAM179B	0.14765	0.50595	0.25258	0.54379	0.071259	0.50793	0.78634	0.23657	0.78475	0.72218	0.26848	0.66007	0.45212	0.46545	0.91603	0.41602
ENSG00000198719	DLL1	0.40296	0.76741	0.77458	0.49016	0.1037	0.79846	0.38441	0.1682	0.09089	0.29267	0.032765	0.36541	0.02827	0.25918	0.22465	0.21789
ENSG00000198720	ANKRD13B	0.75035	0.5934	0.9775	0.040116	0.23115	0.00040444	0.19188	0.16106	0.75085	0.00051126	0.95428	0.24807	0.22518	5.1379e-05	0.018581	0.17499
ENSG00000198721	ECI2	0.068555	0.87501	0.28962	0.20504	0.54387	0.7547	0.3595	0.80553	0.37737	0.78662	0.54146	0.58271	0.21376	0.84337	0.18534	0.63003
ENSG00000198722	UNC13B	0.69092	0.92464	0.59926	0.070684	0.52666	0.52388	0.83152	0.22679	0.33729	0.41793	0.42204	0.34899	0.010295	0.35508	0.99591	0.091096
ENSG00000198723	C19orf45	0.94167	0.97136	0.11845	0.062888	0.47076	0.79185	0.2613	0.3801	0.65819	0.03854	0.64558	0.12139	0.051355	0.04083	0.01417	0.4353
ENSG00000198728	LDB1	0.92067	0.59645	0.87028	0.42913	0.35688	0.96192	0.90016	0.94404	0.3207	0.00038768	0.61251	0.22119	0.070605	0.89816	0.18745	0.25335
ENSG00000198729	PPP1R14C	0.92256	0.096231	0.067219	0.77196	0.40169	0.89921	0.14855	0.51255	0.20923	0.61833	0.25545	0.67711	0.19078	0.34598	0.82467	0.089093
ENSG00000198730	CTR9	0.58524	0.18114	0.3132	0.2757	0.026865	0.10451	0.77672	0.99683	0.87379	0.36485	0.41653	0.62698	0.35395	0.4429	0.91099	0.11186
ENSG00000198732	SMOC1	0.17559	0.0026477	0.56642	0.12278	0.54744	0.50576	0.69618	0.07185	0.93265	0.62603	0.031482	0.46759	0.13692	0.47741	0.19729	0.12061
ENSG00000198734	F5	0.46086	0.27611	0.014987	0.5465	0.69921	0.045199	1.4701e-09	0.037771	0.90695	0.018744	0.12356	0.8924	0.34612	0.35103	4.0357e-14	0.092729
ENSG00000198736	MSRB1	0.66393	0.83178	0.44061	0.97881	0.5182	0.17085	0.88095	0.3275	0.57269	0.59952	0.07978	0.03934	0.33976	0.24387	0.23148	0.80357
ENSG00000198739	LRRTM3	0.44744	0.2207	0.11868	0.93054	0.86865	0.60759	0.49632	0.76649	0.38071	0.001292	0.39903	0.5132	0.3083	0.11059	0.78797	0.023849
ENSG00000198740	ZNF652	0.37317	0.29729	0.10319	0.30978	0.16814	1.3495e-12	0.53897	0.1731	0.18673	2.3629e-05	0.77622	0.17013	0.9492	1.1563e-09	0.28411	0.15986
ENSG00000198742	SMURF1	0.86194	0.97546	0.5774	0.83159	0.017713	0.093785	0.86678	0.66555	0.53129	0.10676	0.80565	0.038478	0.23978	0.92442	0.10282	0.013541
ENSG00000198743	SLC5A3	0.80092	0.30853	0.037173	0.35795	0.11334	0.45312	0.39629	0.85445	0.2927	0.057375	0.474	0.41088	0.017569	0.05915	0.028085	0.11693
ENSG00000198746	GPATCH3	0.46581	0.39843	0.010811	0.90942	0.6426	0.030845	0.39616	0.81914	0.68975	0.74029	0.84849	0.74071	0.78855	0.20463	0.77853	0.6994
ENSG00000198752	CDC42BPB	0.21721	0.88657	0.095715	0.29744	0.34867	0.058019	0.40308	0.038176	0.32908	0.92175	0.26416	0.61086	0.45026	0.57234	0.60522	0.68684
ENSG00000198754	OXCT2	0.99273	0.26226	0.53898	0.17138	0.36962	0.031786	0.41302	0.91916	0.077209	0.41445	0.95611	0.29997	0.81612	0.038444	0.086656	0.58094
ENSG00000198755	RPL10A	0.0033701	0.77062	0.0055333	0.11044	0.04541	0.2336	0.42299	0.0070524	0.93879	0.47192	0.24489	0.24596	0.38494	0.047209	0.38229	0.9239
ENSG00000198756	COLGALT2	0.63753	0.042704	0.77604	0.40754	0.12049	0.57873	0.97294	0.33558	0.92857	0.37169	0.14554	0.89931	0.16668	0.13401	0.86908	0.6033
ENSG00000198758	EPS8L3	0.19535	0.94206	0.89685	0.65919	0.19971	0.00061393	0.67384	0.90126	0.98998	0.73267	0.99074	0.99023	0.81283	0.58641	0.14499	0.65449
ENSG00000198759	EGFL6	0.82578	0.97867	0.53916	0.2544	0.91365	0.26425	0.18979	0.9136	0.5518	0.53386	0.92535	0.28164	0.747	0.16403	0.46071	0.33254
ENSG00000198765	SYCP1	0.81408	0.89981	0.42803	0.00067471	0.49444	0.034815	0.20051	0.11942	0.46724	0.63028	0.88439	0.6862	0.25624	0.027058	0.49343	0.0013978
ENSG00000198768	APCDD1L	0.95321	0.28957	0.34905	0.26299	0.56195	0.042997	0.028493	0.26887	0.087509	0.20701	0.97249	0.5257	0.59182	0.30657	0.06945	0.56055
ENSG00000198771	RCSD1	0.95781	0.99371	0.94683	0.51485	0.60294	0.367	0.60271	0.47555	0.15765	0.38866	0.41824	0.931	0.0045517	0.33625	0.0017539	0.16024
ENSG00000198774	RASSF9	0.69	0.81649	0.95533	0.66061	0.51546	0.37137	0.3465	0.0091903	0.86044	0.45109	0.47119	0.46129	0.19161	0.17687	0.7428	0.036061
ENSG00000198780	FAM169A	0.59041	0.28894	0.86147	0.63666	0.54439	0.028002	0.90825	0.9532	0.23914	0.26648	0.46057	0.10425	0.57252	0.83779	0.48333	0.99325
ENSG00000198783	ZNF830	0.59626	0.27392	0.91449	0.042455	0.5725	0.41475	0.23428	0.5051	0.07965	0.9728	0.99096	0.69832	0.76581	0.98488	0.56506	0.72882
ENSG00000198785	GRIN3A	0.65219	0.19731	0.77484	0.11618	0.65586	0.84654	0.27222	0.5741	0.2382	0.71366	0.6025	0.98683	0.6895	0.66096	0.30594	0.93125
ENSG00000198788	MUC2	0.43977	0.23899	0.96167	0.39915	0.68594	0.14862	0.20246	0.8214	0.098361	0.90005	0.043405	0.32531	0.15009	0.27661	0.4389	0.66903
ENSG00000198791	CNOT7	0.5422	0.37049	0.65929	0.83413	0.39735	0.20756	0.086079	0.14885	0.14827	0.16668	0.50631	0.039882	0.87048	0.2401	0.72059	0.20129
ENSG00000198792	TMEM184B	0.077386	0.35659	0.30344	0.31881	0.20774	0.77511	0.28986	0.51647	0.066363	0.58947	0.12944	0.94806	0.66785	0.90234	0.25843	0.066831
ENSG00000198793	MTOR	0.95848	0.046005	0.34047	0.0094481	0.15325	0.92195	0.95799	0.41761	0.7023	0.75507	0.52742	0.44672	0.4587	0.49116	0.16711	0.092527
ENSG00000198794	SCAMP5	0.032908	0.2799	0.39831	0.16397	0.48136	0.27811	0.94946	0.0053913	0.0006657	0.27251	0.10101	0.96214	0.2535	0.42945	0.4502	0.23791
ENSG00000198795	ZNF521	0.72607	0.037568	0.26532	0.084863	0.093936	0.036228	0.61863	0.046495	0.52505	0.3477	0.25416	0.34376	0.55074	0.60105	0.69405	0.0013249
ENSG00000198796	ALPK2	0.54614	0.15429	0.17089	0.76688	0.18627	0.44735	0.53015	0.1386	0.024096	0.29862	0.27598	0.00093227	0.71833	0.30758	0.43297	0.56172
ENSG00000198797	BRINP2	0.02179	0.33831	0.26736	0.04965	0.32558	0.75514	0.53855	0.26677	0.97789	0.020502	0.52103	0.72384	0.41679	0.093111	0.14507	0.68244
ENSG00000198798	MAGEB3	0.38181	0.9077	0.97978	0.923	0.19914	0.19581	0.73194	0.72059	0.8384	0.51111	0.52172	0.16385	0.55018	0.070511	0.91625	0.088575
ENSG00000198799	LRIG2	0.19127	0.060755	0.63163	0.071835	0.9209	0.10027	0.32533	0.14978	0.081989	0.050715	0.82166	0.88019	0.60486	0.0052161	0.075412	0.0019044
ENSG00000198805	PNP	0.99319	0.49373	0.35851	0.83953	0.95063	0.97232	0.83768	0.65178	0.32498	0.07964	0.85151	0.5533	0.77045	0.57884	0.57677	0.35799
ENSG00000198807	PAX9	0.30172	0.47758	0.6316	0.11454	0.54488	0.44476	0.31984	0.85153	0.18588	0.090599	0.57683	0.33308	0.74999	0.83595	0.71242	0.38612
ENSG00000198812	LRRC10	0.48287	2.1417e-05	0.92672	0.99215	0.34207	0.29975	0.094936	0.9766	0.20047	0.018489	0.058737	0.095955	0.33054	0.0015833	0.32157	0.3581
ENSG00000198814	GK	0.28174	0.88654	0.33397	0.36473	0.56197	0.10151	0.94525	0.060908	0.41575	0.25985	0.68085	0.22217	0.8302	0.91311	0.45349	0.41623
ENSG00000198815	FOXJ3	0.23682	0.5794	0.12513	0.41825	0.36427	0.39669	0.12593	0.072903	0.027355	0.15549	0.036491	0.31868	0.088101	0.43798	0.3499	0.009007
ENSG00000198816	ZNF358	0.67833	0.89167	0.55569	0.37734	0.41135	0.84031	0.80434	0.76543	0.074062	0.4932	0.73637	0.41305	0.061227	0.036132	0.056667	0.40756
ENSG00000198818	SFT2D1	0.59383	0.5468	0.92175	0.52336	0.17023	0.40524	0.11477	0.22858	0.46043	0.50263	0.58869	0.74924	0.18938	0.55077	0.5938	0.56044
ENSG00000198821	CD247	0.045521	0.90948	0.62605	0.85363	0.93643	0.5663	0.38408	0.067715	0.89021	0.71032	0.17921	0.49457	0.89702	0.34013	0.59041	0.011672
ENSG00000198822	GRM3	0.26556	0.4659	0.75002	0.35746	0.33572	0.37543	0.64754	0.44459	0.51612	0.30326	0.76134	0.09119	0.49271	0.29397	0.27469	0.011153
ENSG00000198824	CHAMP1	0.13101	0.048446	0.57604	0.77172	0.52514	0.83955	0.15672	0.44293	0.86951	0.79988	0.31823	0.50647	0.76077	0.57072	0.43629	0.58038
ENSG00000198825	INPP5F	0.10906	0.19653	0.16102	0.035461	0.20156	0.32351	0.85605	0.51367	0.4153	0.031001	0.22326	0.48557	0.68148	0.6683	0.40209	0.95873
ENSG00000198826	ARHGAP11A	0.44906	0.066556	0.59886	0.186	0.11923	0.11008	0.0040871	0.25543	0.90189	0.28206	0.56684	0.33401	0.39041	0.49695	0.94322	0.04299
ENSG00000198829	SUCNR1	0.25917	0.62848	0.025683	0.46963	0.25541	0.090601	0.21396	0.24544	0.29905	0.068889	0.89656	0.22886	0.74732	0.72717	0.27906	0.56394
ENSG00000198830	HMGN2	0.19972	0.22114	0.048175	0.29697	0.053719	0.0083156	0.92402	0.16443	0.45212	0.097464	0.42889	0.69345	0.92766	0.047886	0.2669	0.98566
ENSG00000198832	SELM	0.9915	0.0070932	0.62051	0.48852	0.20641	0.19388	0.17325	0.11342	0.0051571	0.034708	0.12321	0.78732	0.71753	0.02551	0.74049	0.026624
ENSG00000198833	UBE2J1	0.45046	0.55098	0.30038	0.4107	0.22623	0.1785	0.2153	0.78223	0.86753	0.00032811	0.87146	0.72489	0.00082507	0.36247	0.25508	0.35868
ENSG00000198835	GJC2	0.016855	0.10462	0.46027	0.04861	0.88729	0.62329	0.81898	0.63986	0.9326	0.0019104	0.57098	0.0018933	0.34493	0.023808	0.17569	0.40495
ENSG00000198836	OPA1	0.52975	0.59754	0.53539	0.79405	0.12891	0.73573	0.28095	0.095842	0.8757	0.9944	0.80512	0.75863	0.27355	0.54577	0.51582	0.80729
ENSG00000198837	DENND4B	0.6835	0.81023	0.30147	0.74336	0.70499	0.21168	0.86389	0.071549	0.044084	0.0060233	0.065985	0.085137	0.025781	0.093407	0.0093808	0.49741
ENSG00000198838	RYR3	0.14589	0.25901	0.20225	0.56687	0.28949	0.16554	0.9453	0.2605	0.64598	0.6013	0.7518	0.40761	0.1901	0.25167	0.54283	0.15319
ENSG00000198839	ZNF277	0.76781	0.99108	0.19411	0.067217	0.74494	0.28326	0.68666	0.37612	0.017494	0.13613	0.53396	0.43568	0.26653	0.67704	0.43786	0.026259
ENSG00000198841	KTI12	0.82235	0.72696	0.03417	0.0091202	0.98608	0.36963	0.033297	0.31735	0.56573	0.018654	0.616	0.81204	0.11842	0.86134	0.18667	0.012128
ENSG00000198842	DUSP27	0.80282	0.13673	0.050672	0.039206	0.38529	0.80703	0.30711	0.99783	0.84093	0.029755	0.51834	0.75116	0.41782	0.108	0.3221	0.87159
ENSG00000198843	SELT	0.44245	0.3197	0.5601	0.46611	0.052726	0.80771	0.70218	0.024965	0.11379	0.033084	0.27587	0.094015	0.42784	0.16139	0.73196	0.41106
ENSG00000198844	ARHGEF15	0.52112	0.39499	0.12836	0.13424	0.044035	0.45224	0.1474	0.49547	0.081622	0.20488	0.89101	0.049099	0.80775	0.061759	0.47529	0.15366
ENSG00000198846	TOX	0.40856	0.46975	0.18198	0.50297	0.48462	0.65951	0.60159	0.30045	0.41689	0.49302	0.60548	0.8128	0.23494	0.42501	0.25634	0.60745
ENSG00000198848	CES1	0.67957	0.19221	0.70733	0.56904	0.26001	0.37636	0.30384	0.61015	0.87979	0.77632	0.58775	0.33064	0.055892	0.52148	0.97361	0.61229
ENSG00000198851	CD3E	0.60582	0.17585	0.654	0.35241	0.86869	0.73356	0.36628	0.52649	0.76617	0.79898	0.69337	0.5892	0.19793	0.16936	0.72035	0.70281
ENSG00000198853	RUSC2	0.14476	0.92325	0.22413	0.18644	0.59466	0.63875	0.043646	0.49615	0.11742	0.9067	0.57281	0.17227	0.12342	0.19397	0.54803	0.11454
ENSG00000198854	C1orf68	0.1748	0.73399	0.89186	0.965	0.83763	0.8777	0.37154	0.12796	0.13236	0.0023213	0.11242	0.75204	0.76807	0.00021287	0.19176	0.41335
ENSG00000198855	FICD	0.056811	0.01971	0.57706	0.68164	0.95056	0.50358	0.57395	0.74902	0.63384	0.11992	0.43695	0.30955	0.063001	0.016891	0.10857	0.30165
ENSG00000198856	OSTC	0.6145	0.38977	0.4552	0.38238	0.70031	0.42086	0.23541	0.79845	0.76684	0.73378	0.38954	0.10669	0.93454	0.59228	0.11231	0.45471
ENSG00000198858	R3HDM4	0.035866	0.79354	0.05911	0.88606	0.38488	0.37908	0.65568	0.56097	0.4635	0.58477	0.89083	0.0027051	0.058879	0.44563	0.63964	0.28423
ENSG00000198860	TSEN15	0.50648	0.23599	0.1819	0.19543	0.82097	0.035493	0.14056	0.36096	0.11205	0.67805	0.033656	0.31363	0.44002	0.001751	0.80964	0.58915
ENSG00000198862	LTN1	0.36831	0.60223	0.26099	0.49495	0.81344	0.063681	0.14871	0.038112	0.46678	0.0016682	0.25837	0.31016	0.11972	0.38037	0.32335	0.0002648
ENSG00000198863	RUNDC1	0.0076433	0.84072	0.022043	0.61463	0.080781	0.20166	0.069114	1.228e-05	0.32281	0.11122	0.00063287	0.44884	0.16168	0.83109	0.71829	0.0044293
ENSG00000198865	CCDC152	0.13452	0.016755	0.341	0.18679	0.77914	0.913	0.70033	0.0096122	0.03196	0.022592	0.058374	0.80815	0.24115	0.68389	0.54619	0.21635
ENSG00000198870	C9orf96	0.19722	0.041814	0.035765	0.26295	0.11506	0.57214	3.0392e-05	0.10211	0.11753	0.30476	0.072245	0.40896	0.3359	0.2405	8.3161e-07	0.031599
ENSG00000198873	GRK5	0.15221	0.023569	0.24031	0.93028	0.13712	0.34242	0.32416	0.21035	0.29023	0.00015707	3.7821e-06	0.80853	0.0014724	0.073104	0.73088	0.059491
ENSG00000198874	TYW1	0.80943	0.63704	0.3211	0.5361	0.65803	0.87756	0.61417	0.15762	0.69988	0.47971	0.2863	0.84933	0.43176	0.142	0.29624	0.0099748
ENSG00000198876	DCAF12	0.17752	0.33718	0.31081	0.037196	0.66771	0.72624	0.72926	0.36427	0.95865	0.10866	0.34155	0.37048	0.26771	0.45722	0.944	0.83947
ENSG00000198879	SFMBT2	0.11509	0.53622	0.097968	0.2327	0.4301	0.24435	0.19955	0.043225	0.57791	0.8793	0.40677	0.71483	0.50581	0.77798	0.19126	0.37523
ENSG00000198885	ITPRIPL1	0.80767	0.11411	0.26695	0.19587	0.47601	0.93865	0.92069	0.29266	0.53325	0.33904	0.015192	0.73587	0.31337	0.60607	0.12563	0.14184
ENSG00000198887	SMC5	0.092252	0.023725	0.70344	0.51286	0.75396	0.76332	0.29247	0.7319	0.051865	0.96209	0.4927	0.87627	0.43136	0.49702	0.52161	0.10263
ENSG00000198890	PRMT6	0.0066756	0.36797	0.757	0.45391	0.085428	0.27744	0.37297	0.63177	0.60295	0.75117	0.33491	0.68564	0.86399	0.50817	0.62316	0.74918
ENSG00000198892	SHISA4	0.067413	0.00070894	0.26427	0.24038	0.23118	0.0031613	0.00044937	0.76337	0.76564	0.034221	0.10589	0.59854	0.0074425	0.74731	0.0080062	0.005491
ENSG00000198894	CIPC	0.82021	0.69415	0.51891	0.26278	0.96868	0.18053	0.52348	0.097828	0.76757	0.59426	0.27729	0.97472	0.30765	0.24347	0.57443	0.41001
ENSG00000198898	CAPZA2	0.96655	0.080653	0.6863	0.32928	0.92524	0.38463	0.70178	0.63627	0.27536	0.9627	0.081614	0.11183	0.014747	0.00027513	0.018748	0.63213
ENSG00000198900	TOP1	0.20041	0.067904	0.042238	0.14946	0.62208	0.0011001	0.18644	0.37356	0.66699	0.019637	0.37454	0.41587	0.4529	0.039301	0.016948	0.23809
ENSG00000198901	PRC1	0.98162	0.28105	0.78458	0.55484	0.074183	0.95687	0.52672	0.61662	0.42919	0.56002	0.094211	0.03379	0.11963	0.99819	0.05907	0.60132
ENSG00000198908	BHLHB9	0.3382	0.39019	0.54064	0.072613	0.39633	0.93454	0.34236	0.39574	0.081008	0.62556	0.049621	0.65261	0.12198	0.65687	0.3685	0.2917
ENSG00000198909	MAP3K3	0.18864	0.017078	0.94919	0.10776	0.41577	0.043954	0.70021	0.018335	0.90775	0.30912	0.9414	0.42256	0.22054	0.48061	0.73776	0.0014657
ENSG00000198911	SREBF2	0.26602	0.050089	0.31067	0.049809	0.028467	0.17829	0.31908	0.39304	0.12631	0.0039225	0.064669	0.90398	0.23987	0.45974	0.21038	0.00037603
ENSG00000198912	C1orf174	0.068312	0.77945	0.51943	0.45496	0.075994	0.93467	0.99225	0.33851	0.50442	0.25249	0.29619	0.41426	0.36349	0.76586	0.59123	0.094548
ENSG00000198914	POU3F3	0.028496	0.90827	0.58711	0.019824	0.1277	0.39684	0.9324	0.021622	0.49628	0.70034	0.46016	0.33636	0.39481	0.16622	0.046583	0.60912
ENSG00000198915	RASGEF1A	0.24758	0.52954	0.3772	0.70872	0.72149	0.45419	0.64278	0.94173	0.013249	0.042605	0.4683	0.04191	0.69274	0.93977	0.40507	0.54254
ENSG00000198917	C9orf114	0.68777	0.66437	0.64537	0.90211	0.67191	0.66712	0.16769	0.30406	0.20854	0.74665	0.062148	0.63763	0.39262	0.68196	0.048458	0.018026
ENSG00000198918	RPL39	0.107	0.0093296	0.99958	0.23081	0.7206	0.62942	0.98825	0.030227	0.33029	0.16134	0.92625	0.30986	0.59477	0.46514	0.58454	0.032059
ENSG00000198919	DZIP3	0.89998	0.92351	0.51146	0.70678	0.17669	0.30946	0.62508	0.36098	0.93445	0.56472	0.5018	0.82724	0.75537	0.17967	0.9392	0.044519
ENSG00000198920	KIAA0753	0.98957	0.21285	0.39194	0.16564	0.81816	0.042194	0.19248	0.13627	0.078648	0.00083504	0.050627	0.40372	0.33479	0.00060724	0.11767	0.0041504
ENSG00000198924	DCLRE1A	0.88513	0.30437	0.39859	0.58753	0.44343	0.95412	0.57501	0.77345	0.074014	0.017092	0.47087	0.89191	0.94484	0.66915	0.80126	0.24402
ENSG00000198925	ATG9A	0.92839	0.75088	0.67996	0.52833	0.68137	0.34459	0.99349	0.6828	0.82358	0.79633	0.30168	0.257	0.48474	0.37972	0.83559	0.66385
ENSG00000198929	NOS1AP	0.29255	0.42169	0.9301	0.97783	0.55743	0.3148	0.40609	0.082659	0.33133	0.08215	0.63188	0.40778	0.28139	0.01976	0.054607	0.088833
ENSG00000198931	APRT	0.52417	0.69862	0.26724	0.047076	0.71414	0.79498	0.22574	2.6312e-06	0.045841	0.061053	0.9379	0.35151	0.87639	0.53917	0.0043603	4.7171e-05
ENSG00000198932	GPRASP1	0.44486	0.39727	0.49752	0.080612	0.37294	0.99255	0.37019	0.36129	0.093646	0.57031	0.050958	0.63776	0.12279	0.6975	0.3214	0.29345
ENSG00000198933	TBKBP1	0.78121	0.22241	0.98253	0.73142	0.61623	0.007611	0.83445	0.018053	0.080691	0.035457	0.60764	0.70012	0.88726	0.0018148	0.32703	0.0093196
ENSG00000198937	CCDC167	0.25178	0.17224	0.89471	0.52609	0.58387	0.49812	0.39334	0.14629	0.66939	0.67785	0.62211	0.041655	0.81525	0.022699	0.10556	0.21367
ENSG00000198939	ZFP2	0.26436	0.78572	0.93668	0.36345	0.060243	0.41534	0.36153	0.27601	0.32669	0.071792	0.40699	0.087726	0.94658	0.074182	0.50512	0.47134
ENSG00000198944	SOWAHA	0.30183	0.0077904	0.88574	0.30746	0.27109	0.5305	0.1462	0.00069424	0.02421	0.45098	0.80421	0.51369	0.75158	0.30482	0.21513	0.001131
ENSG00000198945	L3MBTL3	0.47999	0.021362	0.12241	0.34344	0.069169	0.077635	0.76182	0.37176	0.5932	0.63053	0.14239	0.52877	0.53566	0.79654	0.024161	0.18503
ENSG00000198947	DMD	0.56766	0.17559	0.56511	0.59198	0.86924	0.052997	0.52861	0.40465	0.066665	0.27577	0.07327	0.2423	0.095737	0.82297	0.29084	0.33141
ENSG00000198948	MFAP3L	0.9315	0.389	0.80597	0.57307	0.26887	0.65188	0.17259	0.90916	0.52193	0.15855	0.84462	0.9624	0.14785	0.56503	0.62616	0.46541
ENSG00000198951	NAGA	0.058385	0.098087	0.97008	0.18523	0.15665	0.36067	0.32406	0.50122	0.76871	0.028074	0.044112	0.81969	0.75432	0.19557	0.25641	0.3728
ENSG00000198952	SMG5	0.40748	0.0019776	0.40936	0.062978	0.20016	0.21969	0.73105	0.13359	0.90504	3.4676e-06	0.0011771	0.25021	0.76485	0.22322	0.59197	7.7051e-05
ENSG00000198954	KIAA1279	0.9645	0.11647	0.64084	0.71026	0.6433	0.66035	0.070179	0.65001	0.78708	0.17203	0.041849	0.71791	0.41902	0.38492	0.014906	0.60574
ENSG00000198959	TGM2	0.64856	0.17094	0.31981	0.61708	0.37894	0.013323	0.66434	0.074728	0.66901	0.012155	0.074807	0.95312	0.31765	0.38806	0.18151	0.15782
ENSG00000198961	PJA2	0.57546	0.82829	0.41293	0.61878	0.868	0.020221	0.18336	0.77811	0.53362	0.71049	0.78603	0.86454	0.97301	0.17909	0.79875	0.10237
ENSG00000198963	RORB	0.85342	0.24297	0.6768	0.60295	0.074293	0.028307	0.38687	0.62746	0.29559	0.52933	0.99505	0.077795	0.5157	0.016515	0.013494	0.021649
ENSG00000198964	SGMS1	0.87298	0.27746	0.66989	0.60587	0.33592	0.049177	0.030539	0.093356	0.07087	0.084518	0.51878	0.66525	0.13708	0.34347	0.54764	0.14273
ENSG00000198965	OR10R2	0.50977	0.88522	0.81963	0.37149	0.65654	0.93559	0.966	0.044806	0.98679	0.016799	0.013766	0.1461	0.90454	0.59996	0.21634	0.62109
ENSG00000198967	OR10Z1	0.37076	0.21548	0.84938	0.49998	0.94814	0.30219	0.45427	0.33965	0.58356	0.71291	0.50119	0.15559	0.61003	0.65237	0.40941	0.80535
ENSG00000203286	AL365202.1	0.20473	0.5374	0.44419	0.33946	0.15074	0.41623	0.88092	0.84816	0.69605	0.85843	0.73973	0.71113	0.32531	0.54817	0.73196	0.057956
ENSG00000203301	AL590822.1	0.24257	0.76685	0.18105	0.257	0.82124	0.054659	0.16813	0.17687	0.39264	0.29069	0.35911	0.41814	0.02059	0.0019114	0.45398	0.18832
ENSG00000203326	ZNF525	0.20973	0.64716	0.69783	0.37534	0.096531	0.50384	0.71004	0.54167	0.49496	0.59394	0.25434	0.73624	0.48253	0.1698	0.23297	0.16953
ENSG00000203392	AC105020.1	0.48994	0.39746	0.71743	0.4512	0.65674	0.89597	0.36989	0.085376	0.33375	0.40679	0.54367	0.71323	0.25906	0.16702	0.39511	0.082676
ENSG00000203443	AC092964.1	0.39955	0.30429	0.75131	0.25422	0.87708	0.47462	0.74049	0.0023337	0.71935	0.71421	0.71978	0.035591	0.83592	0.0059238	0.36523	0.31342
ENSG00000203485	INF2	0.62926	0.55474	0.29393	0.48794	0.99467	0.19588	0.27968	0.10641	0.3606	0.37154	0.895	0.3229	0.73918	0.10782	0.0099335	0.38153
ENSG00000203546	RP11-176H8.1	0.20466	0.20675	0.71621	0.098758	0.83699	0.049231	0.067542	0.92728	0.38421	0.11049	0.063905	0.12887	0.032625	0.30127	0.56008	0.026904
ENSG00000203630	AL136531.1	0.67571	0.23053	0.37632	0.53972	0.91977	0.86683	0.19022	0.94485	0.66423	0.31692	0.026453	0.93039	0.78104	0.40265	0.65013	0.078629
ENSG00000203663	OR2L2	0.65787	0.62176	0.4614	0.78789	0.58852	0.62467	0.22393	0.069081	0.58333	0.74442	0.85783	0.71936	0.071362	0.9389	0.56922	0.89491
ENSG00000203666	EFCAB2	0.72201	0.48452	0.039615	0.56296	0.79243	0.43189	0.99458	0.23794	0.83322	0.86193	0.89005	0.9517	0.67288	0.63918	0.35101	0.57583
ENSG00000203668	CHML	0.82853	0.13265	0.05644	0.49743	0.7002	0.72023	0.85336	0.84933	0.39838	0.34903	0.0032136	0.98543	0.10487	0.27145	0.52304	0.44983
ENSG00000203685	C1orf95	0.1708	0.034169	0.31721	0.55712	0.56526	0.14646	0.88936	0.68669	0.30419	0.69324	0.11193	0.10607	0.76857	0.014511	0.13571	0.0082031
ENSG00000203690	TCP10	0.80714	0.25293	0.053557	0.37196	0.085575	0.14293	0.28412	0.14166	0.99665	0.86339	0.20404	0.17452	0.2117	0.3203	0.73068	0.4351
ENSG00000203691	AC092811.1	0.12335	0.41148	0.88723	0.028257	0.36755	0.28571	0.10625	0.55792	0.090114	0.58534	0.75239	0.86983	0.17266	0.5207	0.26312	0.63391
ENSG00000203697	CAPN8	0.98541	0.33212	0.18591	0.53323	0.10361	0.69724	0.17901	0.90269	0.13667	0.414	0.86939	0.89645	0.39522	0.56539	0.97544	0.35333
ENSG00000203705	TATDN3	0.5218	0.6802	0.2953	0.44447	0.96509	0.78136	0.46599	0.25657	0.6909	0.43639	0.097514	0.54733	0.61069	0.27059	0.40652	0.88432
ENSG00000203710	CR1	0.22098	0.35994	0.78437	0.024871	0.47874	0.11189	0.036028	0.22735	0.39108	0.36722	0.40026	0.12312	0.17273	0.98828	0.77028	0.08264
ENSG00000203711	C6orf99	0.68761	0.8496	0.15951	0.070545	0.90006	0.10058	0.98652	0.82645	0.18178	0.63028	0.80843	0.39234	0.42955	0.14143	0.12658	0.18827
ENSG00000203722	RAET1G	0.39096	0.7993	0.20327	0.25081	0.74455	0.22958	0.023464	0.3617	0.16135	0.20715	0.37999	0.58372	0.024005	0.061702	0.10473	0.47192
ENSG00000203724	C1orf53	0.35441	0.17555	0.568	0.83068	0.36204	0.30349	0.75883	0.89438	0.82972	0.21827	0.9605	0.58133	0.42579	0.53077	0.58655	0.23753
ENSG00000203727	SAMD5	0.78334	0.16672	0.18816	0.44168	0.74543	0.31659	0.079085	0.24456	0.051018	0.59349	0.0048455	0.93579	0.83725	0.40335	0.67947	0.54016
ENSG00000203730	TEDDM1	0.36133	0.03161	0.14338	0.98515	0.54505	0.67524	0.22754	0.52115	0.33811	0.30462	0.22136	0.1348	0.44213	0.088183	0.76334	0.0679
ENSG00000203733	GJE1	0.10516	0.016978	0.24468	0.16213	0.30919	0.81423	0.34559	0.15065	0.41413	0.25626	0.84353	0.76512	0.82292	0.16072	0.21272	0.17905
ENSG00000203734	ECT2L	0.82139	0.9111	0.16202	0.036618	0.17936	0.79386	0.41733	0.6711	0.069167	0.78291	0.99579	0.21417	0.15728	0.21111	0.64271	0.013315
ENSG00000203740	METTL11B	0.24894	0.0041155	0.67452	0.11956	0.21189	0.9694	0.016405	0.56491	0.25797	1.5867e-09	0.13843	0.023332	0.3804	0.099594	0.32013	0.051062
ENSG00000203747	FCGR3A	0.24962	0.81556	0.63451	0.73989	0.020284	0.83393	0.16246	0.33949	0.36339	0.88495	0.86449	0.5939	0.35945	0.20862	0.30811	0.093079
ENSG00000203756	TMEM244	0.54475	0.62742	0.59131	0.82448	0.4041	0.031378	0.22533	0.30201	0.5849	0.16171	0.71915	0.39992	0.23218	0.56575	0.88985	0.76592
ENSG00000203757	OR6K3	0.71106	0.9557	0.94117	0.91209	0.27618	0.84331	0.33084	0.36416	0.34231	0.92118	0.67921	0.089241	0.78216	0.32968	0.90435	0.19809
ENSG00000203772	SPRN	0.90156	0.95339	0.050208	0.76094	0.15228	0.12548	0.59346	0.45849	0.35945	0.20218	0.5577	0.69607	0.4001	0.93083	0.63633	0.042333
ENSG00000203778	FAM229B	0.62044	0.34444	0.11451	0.66739	0.11402	0.094649	0.40307	0.0030183	0.0059394	0.063381	0.29218	0.11965	0.25044	0.0061986	0.8707	0.0061017
ENSG00000203780	FANK1	0.60764	0.99237	0.71316	0.9955	0.44518	0.64533	0.69303	0.19779	0.13615	0.84527	0.35098	0.32976	0.89895	0.03729	0.60163	0.55898
ENSG00000203782	LOR	0.27151	0.56701	0.76419	0.065593	0.32716	0.51849	0.40723	0.27171	0.16416	0.060563	0.92033	0.78376	0.73187	0.92268	0.90153	0.69029
ENSG00000203783	PRR9	0.042357	0.42772	0.88382	0.12789	0.4152	0.66938	0.54644	0.35475	0.15914	0.073122	0.67336	0.77289	0.40933	0.78056	0.7333	0.78302
ENSG00000203784	LELP1	0.36545	0.84252	0.039329	0.27335	0.28684	0.83139	0.70424	0.10617	0.53637	0.0018275	0.82972	0.2827	0.1165	0.029343	0.3975	0.50684
ENSG00000203785	SPRR2E	0.74004	0.61437	0.12805	0.89898	0.75849	0.17198	0.16087	0.15259	0.51374	5.2082e-06	0.5648	0.25436	0.00084963	0.041192	0.19146	0.38261
ENSG00000203786	KPRP	0.22694	0.4709	0.76909	0.65035	0.83275	0.60313	0.76581	0.26474	0.46246	0.014553	0.44434	0.61245	0.43757	0.0013567	0.08602	0.14636
ENSG00000203791	METTL10	0.55893	0.89149	0.60894	0.26057	0.87232	0.6137	0.2802	0.30704	0.9199	0.45696	0.55444	0.8091	0.45159	0.041725	0.19522	0.11933
ENSG00000203795	FAM24A	0.92846	0.9859	0.31583	0.59602	0.53496	0.056236	0.81539	0.34121	0.25382	0.99004	0.081208	0.98903	0.99816	0.96122	0.014844	0.21895
ENSG00000203797	DDO	0.14008	0.99728	0.15161	0.038005	0.53314	0.04236	0.25599	0.28074	0.27442	0.2092	0.084578	0.19667	0.037796	0.77744	0.361	0.1835
ENSG00000203805	PPAPDC1A	0.5073	0.080071	0.77901	0.95051	0.094883	0.6434	0.21746	0.25883	0.96968	0.4675	0.069678	0.37433	0.017185	0.87088	0.93438	0.32141
ENSG00000203813	HIST1H3H	0.89661	0.86204	0.080512	0.56738	0.45696	0.34968	0.96869	0.22933	0.51006	0.42747	0.40801	0.76894	0.031819	0.066696	0.10153	3.739e-06
ENSG00000203837	PNLIPRP3	0.97716	0.034355	0.26542	0.71473	0.21222	0.53728	0.1075	0.83872	0.18389	0.61459	0.6682	0.0072932	0.71344	0.52059	0.95311	0.72029
ENSG00000203857	HSD3B1	0.93849	0.17935	0.57695	0.074711	0.98486	0.0064604	0.92949	0.70679	0.45108	0.71591	0.40623	0.15463	0.77778	0.63368	0.97785	0.44629
ENSG00000203859	HSD3B2	0.50667	0.0014447	0.62692	0.20928	0.82404	0.039541	0.87759	0.86933	0.88348	0.29196	0.36526	0.090099	0.49004	0.18899	0.50536	0.12658
ENSG00000203863	AL079342.1	0.51877	0.75027	0.48354	0.42222	0.19159	0.35623	0.33591	0.38679	0.041809	0.33311	0.58638	0.61006	0.16218	0.13171	0.26898	0.12207
ENSG00000203864	C1orf137	0.33467	0.57545	0.36357	0.26139	0.62086	0.6443	0.65619	0.41052	0.093251	0.28172	0.35272	0.18612	0.34776	0.14253	0.27983	0.2416
ENSG00000203867	RBM20	0.66644	0.0088668	0.73147	0.10287	0.3222	0.27663	0.99188	0.53739	0.6116	0.025503	0.73525	0.043758	0.86035	0.21641	0.77115	0.15066
ENSG00000203871	C6orf164	0.071875	0.14769	0.47255	0.152	0.14978	0.3843	0.31484	0.78006	0.16113	0.7721	0.67468	0.12665	0.91717	0.37992	0.25429	0.51903
ENSG00000203872	C6orf163	0.42589	9.6608e-05	0.94005	0.82094	0.094245	0.099786	0.23115	0.95692	0.14914	0.12535	0.99727	0.80367	0.56904	0.7425	0.85886	0.42421
ENSG00000203876	RP11-451M19.3	0.22234	0.030632	0.22179	0.093509	0.30631	0.010927	0.27203	0.20489	0.66865	0.44221	0.12834	0.023566	0.7257	0.64197	0.1256	0.018227
ENSG00000203877	RIPPLY2	0.73163	0.40253	0.96934	0.45903	0.94664	0.77269	0.62014	0.93256	0.79016	0.2654	0.15858	0.44185	0.70497	0.59616	0.70622	0.91476
ENSG00000203880	PCMTD2	0.33607	0.27032	0.20444	0.91976	0.93173	0.85194	0.4383	0.48888	0.90511	0.044005	0.51796	0.83869	0.4001	0.00062485	0.14766	0.047803
ENSG00000203896	LIME1	0.81123	0.26622	0.57	0.28369	0.69228	0.025918	0.010618	0.46146	0.35694	0.67079	0.4862	0.79507	0.51832	0.797	0.76567	0.026953
ENSG00000203907	OOEP	0.24995	0.027838	0.59047	0.23808	0.52849	0.68918	0.37707	0.16196	0.97367	0.029136	0.095865	0.27767	0.69691	0.4218	0.33295	0.31943
ENSG00000203908	KHDC3L	0.087788	0.0084692	0.35774	0.18189	0.42046	0.6425	0.59645	0.096902	0.91992	0.13892	0.17126	0.54616	0.6436	0.28538	0.49982	0.24983
ENSG00000203910	C1orf146	0.45094	0.70824	0.2711	0.15018	0.29525	0.4184	0.35603	0.38128	0.14381	0.41352	0.49549	0.17561	0.2539	0.42358	0.11571	0.16463
ENSG00000203942	C10orf62	0.37993	0.78824	0.62371	0.3489	0.75886	0.10662	0.74517	0.084264	0.90065	0.050594	0.81846	0.22457	0.38098	0.37677	0.48018	0.51399
ENSG00000203943	SAMD13	0.86459	0.40916	0.84839	0.51341	0.65916	0.86796	0.39877	0.84235	0.53931	0.81106	0.058575	0.10519	0.57239	0.61365	0.010828	0.00091526
ENSG00000203952	CCDC160	0.37119	0.0786	0.076104	0.13934	0.7443	0.89767	0.53549	0.43657	0.51845	0.43626	0.46336	0.43793	0.19011	0.27166	0.36995	0.32512
ENSG00000203963	C1orf141	0.52663	0.80614	0.094551	0.88908	0.3165	0.93089	0.84441	0.21983	0.27085	0.99819	0.62045	0.81054	0.82414	0.77406	0.62177	0.96797
ENSG00000203965	EFCAB7	0.65324	0.01484	0.45267	0.33754	0.56954	0.37468	0.029381	0.77347	0.070819	0.19345	0.025525	0.53678	0.9104	0.57846	0.92731	0.30142
ENSG00000203970	DEFB110	0.56365	0.99371	0.18462	0.16575	0.71242	0.49273	0.17222	0.74536	0.30321	0.041713	0.53673	0.29295	0.17288	0.055404	0.77837	0.015489
ENSG00000203972	GLYATL3	0.37476	0.66311	0.53156	0.82183	0.27286	0.23104	0.55329	0.3189	0.0092062	0.025021	0.63449	0.011766	0.33191	0.45419	0.02621	0.99094
ENSG00000203985	LDLRAD1	0.42671	0.00079387	0.81351	0.54709	0.037563	0.99929	0.93017	0.44081	0.51127	0.075419	0.070832	0.94607	0.32334	0.49021	0.088007	0.016847
ENSG00000203995	ZYG11A	0.23645	0.84743	0.72958	0.24797	0.20004	0.38047	0.061679	0.13224	0.93441	0.039933	0.52932	0.097498	0.02034	0.11494	0.17045	0.8804
ENSG00000204001	LCN8	0.3486	0.75474	0.55214	0.99119	0.32165	0.17714	0.97785	0.48474	0.22734	0.019146	0.5191	0.78627	0.73191	0.11374	0.062914	0.40068
ENSG00000204003	LCN6	0.52543	0.97008	0.99877	0.79079	0.80521	0.54421	0.61758	0.3425	0.10097	0.07205	0.76395	0.93774	0.55256	0.15414	0.77148	0.34265
ENSG00000204006	C1orf185	0.54685	0.0034873	0.60631	0.51598	0.061658	0.89834	0.034714	0.83401	0.66947	0.16724	0.67565	0.42945	0.0049201	0.097493	0.69795	0.45405
ENSG00000204007	GLT6D1	0.88236	0.39406	0.96393	0.50066	0.86005	0.72902	0.72029	0.51007	0.26118	0.59362	0.9356	0.63205	0.090563	0.60006	0.16649	0.55785
ENSG00000204010	IFIT1B	0.78931	0.44097	0.87658	0.94265	0.56904	0.83728	0.15265	0.0040602	0.097293	0.082372	0.82663	0.16695	0.58847	0.002126	0.97422	0.039092
ENSG00000204020	LIPN	0.74783	0.21653	0.79775	0.17467	0.31935	0.78731	0.90542	0.89174	0.15467	0.11714	0.16332	0.58819	0.8895	0.55441	0.59715	0.57369
ENSG00000204021	LIPK	0.74565	0.071283	0.82796	0.082894	0.10411	0.42061	0.81905	0.55949	0.14288	0.24877	0.20303	0.64459	0.67364	0.38859	0.66903	0.17956
ENSG00000204022	LIPJ	0.60214	0.37253	0.96606	0.64647	0.74781	0.12046	0.83729	0.025516	0.18525	0.041435	0.1965	0.13978	0.53967	0.79171	0.020613	0.36308
ENSG00000204033	LRIT2	0.05311	0.64004	0.30316	0.092252	0.51183	0.044482	0.73913	0.47229	0.15528	0.80508	0.32529	0.51834	0.11342	0.38215	0.4402	0.33583
ENSG00000204038	AL359195.1	0.069848	0.60185	0.81401	0.93577	0.06348	0.33099	0.071203	0.46002	0.6517	0.016616	0.79684	0.03088	0.13311	0.41426	0.42104	0.61552
ENSG00000204049	AL391421.1	0.85867	0.0055929	0.5511	0.5702	0.02597	0.18726	0.35414	0.10576	0.21015	0.00090546	0.11343	0.0258	0.026089	0.11363	0.64166	0.34775
ENSG00000204052	LRRC73	0.30594	0.24146	0.19106	0.1562	0.15216	0.05921	0.76972	0.49957	0.84928	0.087902	0.087487	0.89864	0.47999	0.75419	0.34326	0.69465
ENSG00000204060	FOXO6	0.96905	0.04292	0.74467	0.82407	0.81204	0.78086	0.89761	0.94549	0.95546	0.27993	0.62603	0.75071	0.45945	0.45042	0.3046	0.33062
ENSG00000204070	SYS1	0.13321	0.31159	0.73934	0.98243	0.87899	0.99094	0.19249	0.12417	0.33248	0.76995	0.87382	0.47323	0.19326	0.27852	0.7707	0.84667
ENSG00000204084	INPP5B	0.43598	0.65424	0.069423	0.57598	0.31264	0.0093841	0.62225	0.00068561	0.63812	0.27541	0.95156	0.37511	0.21884	2.9852e-05	0.80036	0.00040522
ENSG00000204099	NEU4	0.065975	0.032836	0.66211	0.97813	0.30976	0.65666	0.34625	0.47446	0.11299	0.45619	0.18551	0.8426	0.31285	0.74201	0.040992	0.55524
ENSG00000204103	MAFB	0.66425	0.068639	0.68004	0.66204	0.92699	0.11102	0.21573	0.33208	0.93331	0.015418	0.30818	0.66769	0.56676	0.091685	0.48987	0.50647
ENSG00000204104	TRAF3IP1	0.30298	0.51275	0.97286	0.32695	0.14184	0.1453	0.91182	0.29359	0.093396	0.36154	0.37706	0.91208	0.72849	0.11184	0.85771	0.072761
ENSG00000204116	CHIC1	0.53881	0.39897	0.22018	0.62596	0.55653	0.35967	0.55892	0.10932	0.43478	3.1235e-05	0.46434	0.6805	0.50473	0.022628	0.11425	0.13353
ENSG00000204120	GIGYF2	0.012769	0.32985	0.49288	0.14834	0.66095	0.0097207	0.3862	0.082039	0.20837	0.32467	0.26261	0.92759	0.37956	2.0623e-06	0.47603	0.048392
ENSG00000204128	C2orf72	0.39624	0.3967	0.25803	0.92153	0.34501	0.67205	0.17424	0.34665	0.54039	0.66117	0.75761	0.5576	0.23218	0.44586	0.20896	0.59585
ENSG00000204130	RUFY2	0.38165	0.91714	0.54718	0.91751	0.06127	0.61395	0.43159	0.11256	0.10184	0.17847	0.34906	0.50154	0.18334	0.15445	0.4983	0.10806
ENSG00000204131	NHSL2	0.69834	0.54093	0.96555	0.79472	0.22886	0.43625	0.2441	0.10832	0.37245	0.22688	0.38171	0.81433	0.18579	0.21687	0.8087	0.22046
ENSG00000204138	PHACTR4	0.1043	0.33603	0.67767	0.022623	0.50117	0.77334	0.80504	0.05152	0.278	0.078602	0.40874	0.10426	0.098874	0.8225	0.0056308	0.0011764
ENSG00000204140	CLPSL1	0.60553	0.17123	0.56168	0.34138	0.66714	0.011128	0.084412	0.052099	0.15418	0.77416	0.8467	0.52668	0.8889	0.82969	0.40233	0.089462
ENSG00000204147	ASAH2B	0.2195	0.47064	0.51854	0.50851	0.38445	0.029206	0.70751	0.057889	0.21924	0.008145	0.40065	0.15797	0.55695	0.79127	0.28358	0.0001332
ENSG00000204160	ZDHHC18	0.011756	0.80102	0.017563	0.82582	0.2557	0.068254	0.064546	0.045062	0.66193	0.0964	0.51174	0.10461	0.040065	0.017117	0.010158	0.38764
ENSG00000204161	C10orf128	0.71206	0.0046365	0.52723	0.14978	0.83995	0.9668	0.35196	0.40541	0.11264	0.00020252	0.15036	0.22309	0.14654	0.11066	0.13013	0.42165
ENSG00000204178	TMEM57	0.42246	0.0019862	0.49155	0.77159	0.3553	0.98892	0.37632	0.20339	0.64479	0.30135	0.043628	0.65296	0.69498	0.36312	0.012408	0.95394
ENSG00000204183	GDF5OS	0.32898	0.17338	0.1428	0.77059	0.52543	0.27484	0.91917	0.1628	0.078825	0.25254	0.96451	0.42557	0.8242	8.3707e-05	0.0032044	0.012507
ENSG00000204186	ZDBF2	0.064571	0.14579	0.9257	0.92725	0.42628	0.14592	0.63355	0.14908	0.28921	0.14647	0.34062	0.016496	0.35354	0.2212	0.3147	0.24013
ENSG00000204188	GGNBP1	0.44002	0.33832	0.062162	0.90547	0.84153	0.0030951	0.75976	0.56612	0.022411	0.47525	0.030806	0.26826	0.56742	0.056109	0.88475	0.40685
ENSG00000204193	TXNDC8	0.15746	0.67193	0.50813	0.073035	0.1899	0.11481	0.9625	0.4839	0.2166	0.92607	0.42449	0.18023	0.74992	0.81617	0.14969	0.81163
ENSG00000204195	AWAT1	0.96278	0.30468	0.21867	0.041291	0.73272	0.28596	0.63983	0.80279	0.19452	0.10954	0.51797	0.93409	0.9589	0.0064075	0.8802	0.96753
ENSG00000204209	DAXX	0.47739	0.093125	0.28759	0.33429	0.4503	0.0054421	0.45886	0.28531	0.41358	0.052575	0.93486	0.28444	0.054382	0.08496	0.30058	0.016944
ENSG00000204217	BMPR2	0.48204	0.48715	0.0010313	0.0602	0.81312	0.067791	0.54965	0.042943	0.022701	0.453	0.044619	0.25996	0.51719	0.0005343	0.037827	0.16736
ENSG00000204219	TCEA3	0.7558	0.59892	0.55361	0.73513	0.57602	0.2403	0.80143	0.43707	0.16889	0.23483	0.11639	0.16258	0.2138	0.11909	0.18866	0.0032303
ENSG00000204220	PFDN6	0.54825	0.20511	0.15796	0.64158	0.40426	0.018174	0.71692	0.28831	0.4939	0.030579	0.93414	0.20337	0.27174	0.10056	0.45296	0.017038
ENSG00000204227	RING1	0.32067	0.16197	0.77255	0.84888	0.71233	0.6251	0.099256	0.67429	0.20215	0.61926	0.00030353	0.77927	0.25881	0.18199	0.30267	0.014236
ENSG00000204228	HSD17B8	0.23117	0.038468	0.66232	0.091303	0.99405	0.06789	0.05659	0.21831	0.11636	0.66419	0.00083671	0.31605	0.10615	0.011532	0.3231	0.069868
ENSG00000204231	RXRB	0.47123	0.032324	0.39938	0.18004	0.47377	0.11445	0.11449	0.46851	0.19587	0.76916	0.0093715	0.86495	0.71285	0.02717	0.7163	0.099476
ENSG00000204237	OXLD1	0.7951	0.81652	0.58543	0.17141	0.5564	0.9875	0.40771	0.99513	0.546	0.94895	0.036658	0.020888	0.085444	0.935	0.72863	0.34591
ENSG00000204246	OR13C3	0.10758	0.043045	0.66584	0.30853	0.15987	0.49079	0.63338	0.44507	0.78772	0.88961	0.76355	0.884	0.9744	0.42042	0.2461	0.92747
ENSG00000204248	COL11A2	0.55975	0.4446	0.8936	0.19043	0.97035	0.1397	0.46059	0.11796	0.6792	0.37682	0.017777	0.27542	0.082702	0.031194	0.77558	0.032307
ENSG00000204252	HLA-DOA	0.11646	0.62221	0.25105	0.87292	0.37186	0.51749	0.18159	0.4187	0.15164	0.93775	0.085424	0.783	0.01519	0.00080313	0.022751	0.0016923
ENSG00000204256	BRD2	0.36957	0.66207	0.90103	0.54179	0.66758	0.0034369	0.053782	0.70844	0.13976	0.65276	0.076856	0.71797	0.6931	0.45904	0.02263	0.0055822
ENSG00000204257	HLA-DMA	0.48413	0.74641	0.9774	0.68096	0.65631	0.003885	0.10371	0.54971	0.084053	0.8791	0.01558	0.63755	0.68217	0.54505	0.016873	0.0082826
ENSG00000204262	COL5A2	0.97374	0.12179	0.26754	0.49104	0.441	0.23768	0.36976	0.20268	0.056891	0.35563	0.71434	0.17041	0.0805	0.94636	0.25256	0.12368
ENSG00000204264	PSMB8	0.038065	0.41919	0.058813	0.57329	0.15233	0.026072	0.3506	0.0032508	0.77864	0.29919	0.046568	0.73956	0.93239	0.00086755	0.93051	0.097312
ENSG00000204267	TAP2	0.32511	0.18442	0.31167	0.57026	0.49403	4.9921e-06	0.18757	0.55127	0.002889	0.02803	0.165	0.26053	0.12577	0.00021774	0.19864	0.01049
ENSG00000204278	TMEM235	0.21873	0.44472	0.33432	0.51059	0.78572	0.89472	0.32586	0.80833	0.23061	0.072098	0.19214	0.71964	0.097196	0.018886	0.42424	0.01024
ENSG00000204279	PAGE3	0.60392	0.97357	0.63169	0.38373	0.90083	0.10614	0.036509	0.449	0.71279	0.62016	0.76242	0.16516	0.39919	0.66873	0.07725	0.12369
ENSG00000204283	FLJ45079	0.66366	0.13292	0.15492	0.22363	0.95295	0.75961	0.92313	0.032556	0.34598	0.00065775	0.74575	0.36425	0.5242	0.0015283	0.13042	0.35429
ENSG00000204287	HLA-DRA	0.057152	0.15485	0.7052	0.22305	0.89189	0.027529	0.63908	0.083142	0.0019786	0.0074439	0.21016	0.072328	0.013452	3.0539e-05	0.025904	0.028583
ENSG00000204290	BTNL2	0.27997	0.076185	0.67684	0.39499	0.51786	0.022498	0.46179	0.013035	0.16161	0.0028386	0.0035835	0.06088	0.15241	0.01185	0.0039564	0.19134
ENSG00000204291	COL15A1	0.45237	0.37995	0.85361	0.029998	0.16744	0.59578	0.16978	0.42415	0.18066	1.2002e-05	0.03477	0.96317	0.040308	0.56693	0.222	0.18148
ENSG00000204293	OR8B2	0.87115	0.4291	0.1173	0.95462	0.33595	0.56217	0.42063	0.15854	0.69252	0.54699	0.71683	0.61322	0.96788	0.79878	0.38722	0.56627
ENSG00000204296	C6orf10	0.039457	0.5279	0.25963	0.85925	0.16095	0.0029625	0.28213	0.27239	0.10625	6.6638e-05	0.00019979	0.11867	0.0024959	1.8395e-06	0.16014	0.041479
ENSG00000204300	TMEM225	0.99691	0.32602	0.9901	0.4322	0.53409	0.73058	0.63217	0.29821	0.066905	0.41205	0.29659	0.89902	0.38941	0.62127	0.15069	0.047455
ENSG00000204301	NOTCH4	0.45759	0.69502	0.93123	0.18262	0.75987	0.002909	0.20426	0.20224	0.32025	0.0026201	0.0026054	0.53385	0.00040978	7.7002e-06	0.049898	0.001472
ENSG00000204304	PBX2	0.87694	0.43503	0.70529	0.49316	0.8789	0.61384	0.36685	0.25034	0.61443	0.0083067	0.0019875	0.89588	0.00031887	0.00014145	0.080642	0.00019131
ENSG00000204305	AGER	0.76085	0.071813	0.72327	0.20593	0.31962	0.072545	0.46492	0.78069	0.66147	0.025435	0.0016436	0.36142	0.0013505	4.0683e-07	0.12107	0.00011495
ENSG00000204306	AP002348.1	0.33363	0.22629	0.28601	0.19073	0.36654	0.63782	0.4949	0.89322	0.52058	0.4387	0.33847	0.037552	0.076421	0.20749	0.0045886	0.9326
ENSG00000204308	RNF5	0.86242	0.11995	0.83467	0.37513	0.55204	0.013005	0.21701	0.11258	0.7934	0.0089502	0.00020169	0.5034	0.00024949	7.2296e-09	0.095044	1.9668e-05
ENSG00000204310	AGPAT1	0.94866	0.62037	0.91522	0.02007	0.54286	0.0071395	0.75839	0.072631	0.48845	0.14322	0.0013007	0.045486	0.0032483	1.9837e-09	0.18465	0.0043166
ENSG00000204311	DFNB59	0.92742	3.7187e-05	0.10382	0.011201	0.57673	0.75631	0.079586	0.66492	0.60748	2.2303e-05	0.23452	0.0044141	0.91612	0.55967	0.86238	0.13211
ENSG00000204314	PRRT1	0.78591	0.45949	0.51732	0.10371	0.74571	0.049557	0.6003	0.85918	0.7846	0.15892	0.0087923	0.1819	0.01373	1.1204e-07	0.34865	0.068803
ENSG00000204315	FKBPL	0.12642	0.5631	0.61024	0.019422	0.11653	0.0076844	0.42765	0.35031	0.31613	0.052474	0.09164	0.17812	0.061969	0.025016	0.00094945	0.090944
ENSG00000204316	MRPL38	0.23616	0.10885	0.22455	0.98956	0.98519	0.1084	0.35338	0.39606	0.52519	0.65417	0.13919	0.3861	0.77007	0.0064797	0.0014569	0.11299
ENSG00000204323	SMIM5	0.58713	0.54254	0.8068	0.94806	0.60347	0.40807	0.1152	0.6062	0.03752	0.39158	0.96173	0.56331	0.45691	0.067182	0.69961	0.26533
ENSG00000204334	ERICH2	0.53067	0.19559	0.35671	0.46281	0.82118	0.30605	0.78906	0.12707	0.97403	0.94433	0.088708	0.70094	0.3647	0.38657	0.966	0.66604
ENSG00000204335	SP5	0.63779	0.082997	0.52902	0.3876	0.96219	0.16656	0.58245	0.045538	0.77419	0.93099	0.01631	0.24694	0.64747	0.5952	0.85524	0.49113
ENSG00000204344	STK19	0.0072866	0.40161	0.89777	0.24062	0.46	0.23007	0.17275	0.0025662	0.050866	0.0076279	0.0042485	0.22491	0.073534	0.058728	0.00025667	0.00021433
ENSG00000204345	CD300LD	0.66888	0.96267	0.84233	0.00045899	0.20638	0.80504	0.80294	0.3589	0.60806	0.82237	0.83968	0.077357	0.23243	0.068697	0.033318	0.84708
ENSG00000204347	BTBD17	0.91157	0.34962	0.13345	0.28589	0.62406	0.92114	0.82295	0.026626	0.3453	0.12223	0.91238	0.71307	0.96063	0.35921	0.0887	0.023441
ENSG00000204348	DXO	0.64014	0.28455	0.7674	0.398	0.8047	0.64212	0.054237	9.7851e-07	0.011033	1.3163e-06	0.046353	0.14513	0.020383	0.041086	0.026156	5.1842e-06
ENSG00000204351	SKIV2L	0.0071545	0.11974	0.93408	0.071612	0.30071	0.035611	0.069064	0.0034727	0.21789	0.0024949	0.0045135	0.29929	0.067892	0.14258	8.3981e-05	0.0080043
ENSG00000204352	C9orf129	0.093678	0.83767	0.3101	0.66384	0.71244	0.084637	0.62923	0.083276	0.46523	0.17374	0.22917	0.72373	0.44097	0.30466	0.35344	0.6258
ENSG00000204356	NELFE	0.0072848	0.023261	0.99412	0.011779	0.56232	0.064513	0.037867	0.025222	0.095735	0.0010336	0.013641	0.20316	0.04849	0.027935	0.00078364	0.0020519
ENSG00000204361	NXPE2	0.87122	0.54769	0.6525	0.027436	0.49615	0.3443	0.22405	0.81831	0.82501	0.66402	0.30549	0.68671	0.4634	0.082128	0.63353	0.66001
ENSG00000204365	C10orf126	0.94564	0.12768	0.1096	0.47235	0.32528	0.16679	0.059437	0.34709	0.31543	0.044886	0.50649	0.15691	0.34073	0.071096	0.5456	0.16419
ENSG00000204366	ZBTB12	0.67528	0.60131	0.83555	0.62017	0.48701	0.37383	0.065508	0.035033	0.15402	0.20223	0.12611	0.55591	0.10208	0.11055	0.032245	0.038743
ENSG00000204370	SDHD	0.73385	0.86857	0.13802	0.67697	0.65543	0.59372	0.3871	0.14912	0.26989	0.33274	0.15262	0.74199	0.62703	0.14873	0.78317	4.572e-05
ENSG00000204371	EHMT2	0.49653	0.1121	0.64681	0.12458	0.87732	0.0011351	0.51772	0.0020197	0.26881	5.4699e-06	0.0023151	0.16396	0.02098	0.0014111	0.0007074	5.8824e-06
ENSG00000204377	C1orf134	0.21597	0.091808	0.3616	0.018695	0.61162	0.38973	0.12731	0.58577	0.46786	0.18645	0.60327	0.079208	0.46453	0.62008	0.44013	0.80364
ENSG00000204381	LAYN	0.70884	0.35	0.73313	0.74709	0.49087	0.056151	0.83962	0.042388	0.6349	0.74794	0.99182	0.73446	0.36258	0.066728	0.97453	0.14303
ENSG00000204385	SLC44A4	0.40859	0.42372	0.74433	0.026087	0.90665	0.0033388	0.42924	0.039227	0.7715	8.7701e-05	0.039166	0.33682	0.0023852	0.00069234	0.0072076	4.5791e-07
ENSG00000204386	NEU1	0.42448	0.87038	0.703	0.043302	0.90906	0.0062474	0.012595	0.34573	0.54403	0.088807	0.0020316	0.010334	0.010832	0.0020129	0.053377	5.3503e-05
ENSG00000204387	C6orf48	0.14635	0.082384	0.57998	0.070954	0.17278	0.065705	0.15256	0.0025937	0.28714	2.4456e-08	0.75919	0.03806	0.0044927	0.042577	0.18917	0.00027975
ENSG00000204388	HSPA1B	0.82288	0.70767	0.4727	0.27963	0.50303	0.81032	0.020335	0.0072329	0.050564	0.14075	0.090031	0.69666	0.09441	0.10536	0.019147	0.55358
ENSG00000204390	HSPA1L	0.21675	0.45294	0.67324	0.056247	0.24164	0.0053866	0.15944	0.049557	0.84511	0.0063661	0.11027	0.43941	0.14651	0.0018616	0.019614	2.4266e-05
ENSG00000204392	LSM2	0.51629	0.41518	0.88285	0.071034	0.57496	0.038668	0.048044	0.0078267	0.050201	5.6414e-06	0.13534	0.069691	0.022164	0.20697	0.061412	0.00011468
ENSG00000204393	RP11-410N8.4	0.018778	0.53128	0.24289	0.4049	0.47216	0.4841	0.64441	0.10154	0.44421	0.5672	0.078776	0.64147	0.00678	0.52931	0.68436	0.61489
ENSG00000204394	VARS	0.33022	0.3242	0.53828	0.017081	0.67728	0.18136	0.021687	0.026811	0.55191	5.304e-06	0.078718	0.7396	0.0034179	0.094701	0.21779	2.3179e-06
ENSG00000204396	VWA7	0.14105	0.072747	0.78817	0.01671	0.63773	0.059913	0.02489	0.2122	0.65904	3.651e-05	0.016667	0.37712	0.086637	0.14653	0.0029589	1.4834e-06
ENSG00000204397	CARD16	0.16187	0.068792	0.71033	0.0023994	0.59515	0.052651	0.86523	0.66727	0.73289	0.75749	0.38438	0.47922	0.5119	0.0025692	0.38699	0.53846
ENSG00000204398	RP11-65D24.2	0.35029	0.016989	0.61229	0.69759	0.93512	0.078147	0.49796	0.60518	0.30851	0.41682	0.76579	0.83485	0.53615	0.87983	0.19655	0.32431
ENSG00000204403	CASP12	0.62562	0.76385	0.89589	0.6794	0.22322	0.046724	0.81509	0.45906	0.77244	0.5182	0.86131	0.030443	0.93448	0.027048	0.23712	0.038668
ENSG00000204406	MBD5	0.76472	0.0022561	0.88781	0.38807	0.0077887	0.25031	0.60223	0.21305	0.11487	0.17655	0.83615	0.19475	0.01693	0.0005656	0.21761	0.18824
ENSG00000204410	MSH5	0.15037	0.023919	0.83078	0.013657	0.3062	0.051943	0.051817	0.0040202	0.47969	1.4707e-07	0.19974	0.33	0.0062213	0.02202	0.03459	6.0823e-07
ENSG00000204414	CSHL1	0.0086437	0.30194	0.72591	0.85346	0.69655	0.41366	0.64989	0.017373	0.79904	0.076234	0.39536	0.68583	0.20176	0.14141	0.11544	0.02873
ENSG00000204420	C6orf25	0.49905	0.12169	0.66474	0.0039441	0.56215	0.046887	0.0087188	0.039742	0.65811	1.7722e-06	0.050794	0.1074	0.066081	0.064634	0.42984	4.6261e-08
ENSG00000204421	LY6G6C	0.67547	0.2155	0.67173	0.0038212	0.84255	0.057128	0.012516	0.094829	0.83752	2.6696e-05	0.03082	0.099562	0.12804	0.074865	0.45659	4.2865e-08
ENSG00000204422	XXbac-BPG32J3.20	0.784	0.18568	0.22521	0.055694	0.71544	0.034591	0.036032	0.024718	0.86635	8.5554e-05	0.52251	0.19426	0.095613	0.050477	0.005933	8.7006e-05
ENSG00000204424	LY6G6F	0.74878	0.23081	0.26493	0.06877	0.60017	0.12317	0.033973	0.031325	0.83973	3.531e-05	0.50486	0.20436	0.063183	0.080696	0.027833	0.00023132
ENSG00000204427	ABHD16A	0.82644	0.15856	0.30745	0.088919	0.81983	0.02781	0.071478	0.036105	0.88776	0.00085012	0.82502	0.20428	0.20925	0.055163	0.026517	0.0002436
ENSG00000204428	LY6G5C	0.88482	0.26817	0.729	0.21254	0.66649	0.33666	0.13456	0.12276	0.15836	0.00051718	0.50424	0.26115	0.063645	0.14021	0.49762	0.0069968
ENSG00000204435	CSNK2B	0.56529	0.068205	0.61274	0.017336	0.34813	0.044373	0.037195	0.021745	0.54916	1.0262e-06	0.15333	0.22855	0.076198	0.014565	0.22801	3.4885e-06
ENSG00000204438	GPANK1	0.75244	0.037337	0.51255	0.050857	0.4968	0.16648	0.019531	0.025173	0.64778	1.0905e-06	0.65071	0.2854	0.049301	0.037603	0.15832	0.00036874
ENSG00000204439	C6orf47	0.29564	0.026849	0.58698	0.11584	0.35876	2.9085e-05	0.051175	0.00012446	0.59688	1.3122e-07	0.6683	0.55195	0.082894	7.7996e-05	0.00039132	2.7454e-05
ENSG00000204442	FAM155A	0.15457	0.61821	0.79483	0.49355	0.7151	0.002839	0.096844	0.76011	0.14517	0.11158	0.010663	0.61077	0.3325	0.31932	0.72703	0.17611
ENSG00000204444	APOM	0.61541	0.24105	0.71842	0.30543	0.98226	0.14894	0.30675	0.21587	0.5525	0.29602	0.47219	0.37103	0.23091	0.33172	0.32841	0.093164
ENSG00000204446	C9orf170	0.34869	0.54254	0.75852	0.040596	0.28476	0.85951	0.30402	0.87319	0.89948	0.98303	0.49078	0.32688	0.69407	0.055625	0.78889	0.56499
ENSG00000204463	BAG6	0.61375	0.14151	0.56677	0.011616	0.88612	7.5735e-05	0.063826	0.0052493	0.64641	5.3267e-05	0.068495	0.3173	0.062553	3.2117e-07	0.0025623	8.4746e-07
ENSG00000204464	C1orf195	0.98179	0.072317	0.13241	0.95422	0.085296	0.87015	0.85965	0.0041204	0.7235	0.72801	0.039742	0.63705	0.31476	0.98052	0.4564	0.308
ENSG00000204469	PRRC2A	0.24873	0.26985	0.67513	0.0018672	0.91586	6.8675e-05	0.031181	0.017186	0.55927	0.00023224	0.099558	0.33507	0.23012	0.00022422	0.0026401	1.206e-07
ENSG00000204472	AIF1	0.28325	0.044277	0.9384	0.0034705	0.4554	0.0029473	0.06711	0.0047685	0.35803	2.3987e-06	0.20419	0.23869	0.088828	0.0052333	0.078761	0.00010177
ENSG00000204475	NCR3	0.84511	0.096785	0.87934	0.90517	0.96476	0.00063275	0.68318	0.0018113	0.30533	0.00080424	0.001491	0.78551	0.034928	0.0083751	0.0065011	0.1739
ENSG00000204482	LST1	0.77733	0.56913	0.23298	0.14884	0.79427	0.0018622	0.39652	0.0039432	0.023414	0.0066554	0.073968	0.95693	0.41528	0.0024039	0.0074257	0.60331
ENSG00000204498	NFKBIL1	0.49714	0.42753	0.9607	0.26165	0.84556	0.0004807	0.31048	0.0048959	0.24476	0.010992	0.01783	0.79433	0.016103	2.753e-06	0.11712	0.023426
ENSG00000204511	MCCD1	0.617	0.75076	0.98061	0.18411	0.80456	0.00028902	0.40654	0.0099789	0.33678	0.028565	0.027207	0.94234	0.047189	2.774e-09	0.048556	0.0075126
ENSG00000204514	ZNF814	0.097865	0.76354	0.89878	0.68342	0.99717	0.29726	0.97332	0.97776	0.126	0.16994	0.37278	0.47545	0.51632	0.42584	0.99189	0.57068
ENSG00000204516	MICB	0.57061	0.70487	0.47577	0.13469	0.40786	0.00066645	0.57874	0.0087695	0.065755	0.00021439	0.44675	0.72079	0.00023098	1.8021e-08	0.6221	0.00062951
ENSG00000204518	AADACL4	0.12932	0.47991	0.22679	0.18422	0.52568	0.66631	0.30288	0.49183	0.26697	0.56638	0.16514	0.90847	0.033807	0.84914	0.17555	0.83289
ENSG00000204519	ZNF551	0.069511	0.10094	0.48452	0.10431	0.56573	0.59862	0.69767	0.32528	0.0065477	0.0092334	0.75027	0.44579	0.13427	0.60132	0.7447	0.83177
ENSG00000204520	MICA	0.06237	0.025683	0.72782	0.3958	0.16549	0.14676	0.41747	4.5078e-06	0.090686	0.00046069	0.026902	0.73559	0.0017267	0.11763	8.6545e-07	0.0052501
ENSG00000204524	ZNF805	0.21073	0.29252	0.5899	0.85734	0.72848	0.0082165	0.36948	0.13193	0.60063	0.37056	0.32262	0.96232	0.55136	0.5627	0.36364	0.89067
ENSG00000204525	HLA-C	0.96719	0.53189	0.15525	0.26254	0.76488	0.065967	0.050812	0.22438	0.79195	0.07368	0.007867	0.41765	0.25367	0.41293	0.010794	0.31189
ENSG00000204531	POU5F1	0.54507	0.39458	0.80062	0.82602	0.061917	0.072878	0.0053681	0.0044806	0.93353	0.020737	0.034529	0.17939	0.39652	0.0010634	0.00085905	3.5379e-05
ENSG00000204532	ZSCAN5C	0.51817	0.4185	0.7036	0.89482	0.52766	0.49172	0.70242	0.053998	0.31609	0.24377	0.24764	0.069413	0.021457	0.68445	0.01882	0.1462
ENSG00000204536	CCHCR1	0.93358	0.41	0.96935	0.99058	0.034364	0.015178	0.0092027	0.0018142	0.85993	0.020026	0.19445	0.45744	0.22999	0.00046693	0.00020017	0.00014247
ENSG00000204538	PSORS1C2	0.30824	0.23244	0.86047	0.61945	0.20109	0.011433	0.146	0.00092385	0.49313	0.0047601	0.069149	0.26504	0.10315	0.0025851	0.0026522	5.3432e-05
ENSG00000204539	CDSN	0.85265	0.49562	0.99627	0.7749	0.56032	0.18909	0.016823	0.02282	0.36862	0.0053317	0.11074	0.96143	0.047691	0.0064195	0.66316	0.00013432
ENSG00000204540	PSORS1C1	0.70447	0.45541	0.99613	0.66169	0.11924	0.18583	0.028102	0.0048735	0.25429	0.0063439	0.18796	0.73816	0.061028	0.0075664	0.37635	0.00012623
ENSG00000204542	C6orf15	0.87694	0.36275	0.66836	0.6209	0.32058	0.13663	0.012134	0.30218	0.6628	0.028467	0.65537	0.080518	0.058888	0.0062062	0.093365	9.4133e-07
ENSG00000204544	MUC21	0.60156	0.56782	0.19215	0.15502	0.61227	0.17797	0.028556	0.039852	0.29325	0.36857	0.37966	0.59221	0.69046	0.39176	0.21809	0.032314
ENSG00000204548	DEFB121	0.061176	0.35212	0.011335	0.30939	0.034986	0.014245	0.094818	0.41448	0.75808	0.014841	0.39974	0.9311	0.5308	0.14538	0.24116	0.43693
ENSG00000204560	DHX16	0.91895	0.64488	0.38426	0.33402	0.54043	0.60858	0.23217	0.59336	0.3638	0.88225	0.058412	0.62241	0.88438	0.59485	0.094594	0.016986
ENSG00000204564	C6orf136	0.63382	0.59952	0.7032	0.23122	0.0067026	0.52608	0.9327	0.91344	0.96401	0.43131	0.0044833	0.938	0.64556	0.86291	0.28162	0.023815
ENSG00000204566	C10orf115	0.081788	0.03217	0.32748	0.59824	0.15828	0.71696	0.57381	0.78861	0.15714	0.27047	0.96182	0.58157	0.31403	0.029717	0.6909	0.02371
ENSG00000204568	MRPS18B	0.8425	0.82684	0.65981	0.53158	0.81506	0.64218	0.86722	0.45855	0.69083	0.75864	0.056785	0.47564	0.72773	0.61682	0.73677	0.035309
ENSG00000204569	PPP1R10	0.7625	0.91024	0.87389	0.55539	0.49575	0.51929	0.91539	0.36363	0.83551	0.69144	0.072281	0.40584	0.78097	0.38647	0.86655	0.14955
ENSG00000204571	KRTAP5-11	0.67305	0.3234	0.85669	0.95828	0.56816	0.12894	0.89102	0.61509	0.78852	0.29227	0.58691	0.49992	0.86616	0.60612	0.84049	0.094662
ENSG00000204572	KRTAP5-10	0.58534	0.096269	0.21099	0.65375	0.16086	0.043797	0.94408	0.42888	0.056307	0.12168	0.78063	0.86207	0.54947	0.4804	0.78761	0.57998
ENSG00000204574	ABCF1	0.7053	0.72792	0.7278	0.72953	0.79659	0.8448	0.47504	0.51238	0.94291	0.36648	0.1919	0.29273	0.046589	0.077012	0.18508	0.0017167
ENSG00000204576	PRR3	0.37924	0.43592	0.71831	0.4969	0.95235	0.87685	0.36648	0.27806	0.53309	0.37886	0.63875	0.39355	0.027025	0.045585	0.059403	0.00030583
ENSG00000204580	DDR1	0.10606	0.41261	0.86159	0.33797	0.52899	0.14194	0.32813	0.042664	0.32719	0.093355	0.18909	0.27656	0.70175	0.29196	0.089102	0.0046444
ENSG00000204590	GNL1	0.58062	0.39779	0.7621	0.2017	0.94124	0.53234	0.31493	0.52871	0.88058	0.22648	0.12828	0.36229	0.044501	0.032057	0.11032	0.012648
ENSG00000204592	HLA-E	0.31505	0.88927	0.67608	0.20701	0.78926	0.89568	0.16277	0.7566	0.14024	0.64229	0.15909	0.73612	0.10156	0.5023	0.90833	0.11966
ENSG00000204599	TRIM39	0.3844	0.341	0.063408	0.78128	0.15073	0.298	0.022726	0.00021916	0.30234	0.035987	0.39183	0.68049	0.1075	0.66708	0.043621	0.014079
ENSG00000204604	ZNF468	0.94916	0.27141	0.60226	0.14296	0.71814	0.95836	0.72506	0.018318	0.48386	0.36896	0.43362	0.046211	0.34922	0.68414	0.45118	0.28318
ENSG00000204610	TRIM15	0.60993	0.89955	0.47206	0.97506	0.72247	0.74727	0.0060238	0.0049497	0.192	0.032162	0.2304	0.55162	0.36548	0.33264	0.033374	0.0056968
ENSG00000204611	ZNF616	0.19599	0.10893	0.6817	0.96215	0.094212	0.55084	0.51926	0.97841	0.35572	0.70434	0.64371	0.95851	0.093822	0.082388	0.82528	0.63362
ENSG00000204613	TRIM10	0.55263	0.46058	0.29576	0.93959	0.55802	0.92006	0.14915	0.25376	0.018186	0.26775	0.28609	0.65915	0.11196	0.020977	0.21561	0.030796
ENSG00000204614	TRIM40	0.59989	0.63607	0.34506	0.70476	0.49942	0.99411	0.17864	0.23542	0.018527	0.57898	0.32631	0.70167	0.11321	0.087318	0.18617	0.085344
ENSG00000204616	TRIM31	0.43226	0.24873	0.30334	0.84794	0.66182	0.79201	0.15461	1.9291e-06	0.11725	0.018812	0.0010283	0.63357	0.12817	0.0014042	0.12744	3.3565e-12
ENSG00000204618	RNF39	0.98984	0.68573	0.07951	0.30034	0.0042272	0.24379	0.14292	0.076895	0.48573	0.13362	0.99192	0.85712	0.59933	0.11075	0.10306	0.028983
ENSG00000204619	PPP1R11	0.92877	0.49795	0.41954	0.78572	0.026962	0.098682	0.084212	0.86228	0.21838	0.10313	0.88836	0.98881	0.39966	0.12109	0.24029	0.17928
ENSG00000204620	AC115618.1	0.6782	0.70564	0.45629	0.54631	0.82677	0.36364	0.92963	0.24195	0.37895	0.45834	0.17222	0.96437	0.76159	0.099538	0.54584	0.3394
ENSG00000204624	PTCHD2	0.096882	0.37122	0.84635	0.26407	0.16769	0.68531	0.60727	0.2817	0.33347	0.77506	0.53006	0.92839	0.014806	0.32459	0.33674	0.00096376
ENSG00000204628	GNB2L1	0.75798	0.69115	0.5299	0.38704	0.14459	0.79107	0.35641	0.26532	0.99586	0.050617	0.95741	0.24554	0.11216	0.31191	0.60182	0.16963
ENSG00000204632	HLA-G	0.32855	0.069997	0.28361	0.77079	0.8775	0.41168	0.48414	0.058496	0.28941	0.28756	0.38615	0.92318	0.53336	0.81187	0.20271	4.2614e-05
ENSG00000204634	TBC1D8	0.26973	0.28408	0.86296	0.82832	0.64668	0.04124	0.25929	0.057788	0.18217	0.12038	0.11301	0.13698	0.5569	0.17854	0.37233	0.50661
ENSG00000204640	NMS	0.32137	0.48958	0.91835	0.75198	0.16463	0.20232	0.96139	0.63211	0.44849	0.16638	0.52448	0.53723	0.20639	0.36552	0.5849	0.37778
ENSG00000204642	HLA-F	0.69638	0.077783	0.78433	0.74673	0.024806	0.0038258	0.2078	0.18945	0.23567	0.078208	0.33065	0.58857	0.4669	0.48226	0.3996	0.00076937
ENSG00000204644	ZFP57	0.52298	0.42127	0.69893	0.81834	0.59252	0.42998	0.18365	0.019575	0.95817	0.039842	0.054859	0.55551	0.046595	0.020791	0.43582	1.6849e-06
ENSG00000204653	ASPDH	0.86705	0.46615	0.57406	0.77058	0.8757	0.78249	0.71586	0.39821	0.16195	0.5492	0.88494	0.46997	0.1483	0.19032	0.22059	0.21727
ENSG00000204655	MOG	0.63296	0.48186	0.53734	0.54695	0.095206	0.038683	0.18273	0.052545	0.40435	0.018564	0.25417	0.88283	0.10791	0.14138	0.10032	0.00070329
ENSG00000204657	OR2H2	0.3988	0.9894	0.35521	0.94836	0.54952	0.91268	0.61838	0.0028822	0.57011	0.52862	0.7806	0.77674	0.071177	0.35597	0.44203	0.014431
ENSG00000204661	C5orf60	0.84669	0.58942	0.2008	0.37033	0.38555	0.96035	0.96508	0.97268	0.71371	0.2651	0.22631	0.89677	0.3237	0.66034	0.65066	0.49855
ENSG00000204669	C9orf57	0.54204	0.5794	0.17069	0.81023	0.95353	0.33908	0.85244	0.3583	0.75529	0.98061	0.45251	0.18281	0.79557	0.2572	0.32378	0.92015
ENSG00000204671	IL31	0.97289	0.45792	0.94967	0.26668	0.13241	0.35271	0.49803	0.34387	0.95392	0.33021	0.90848	0.96799	0.91413	0.12789	0.26589	0.60379
ENSG00000204673	AKT1S1	0.099975	0.49952	0.044378	0.65025	0.89209	0.72463	0.64243	0.46671	0.75202	0.0032783	0.43645	0.41585	0.12351	0.30182	0.020886	0.00045821
ENSG00000204677	FAM153C	0.8729	0.066266	0.28412	0.16396	0.25884	0.31946	0.6127	0.23955	0.23838	0.80853	0.60162	0.26788	0.9134	0.050325	0.3818	0.42897
ENSG00000204681	GABBR1	0.23729	0.045485	0.83758	0.87778	0.38032	0.12389	0.28072	0.00083097	0.74581	0.003562	0.3476	0.23442	0.039886	0.57525	0.26644	0.20932
ENSG00000204682	CASC10	0.4172	0.084399	0.15782	0.19869	0.48374	0.099552	0.0013771	0.93011	0.91702	0.87539	0.025939	0.81112	0.50414	0.2036	0.06305	0.28934
ENSG00000204683	C10orf113	0.089259	0.3022	0.40204	0.11351	0.88949	0.50415	0.25614	0.52622	0.48971	0.040694	0.038062	0.55939	0.2983	0.090534	0.35079	0.59993
ENSG00000204687	MAS1L	0.82359	0.50913	0.12211	0.51248	0.18878	0.24142	0.41203	0.49747	0.99965	0.20527	0.5407	0.95	0.22475	0.9092	0.068071	0.47337
ENSG00000204688	OR2H1	0.41091	0.59231	0.51349	0.71532	0.88217	0.34831	0.67041	0.022918	0.41039	0.25099	0.73558	0.3669	0.13438	0.17506	0.25767	0.014355
ENSG00000204694	OR11A1	0.27053	0.23034	0.19916	0.54442	0.93389	0.68217	0.87906	0.026052	0.65511	0.12748	0.62297	0.65397	0.3273	0.33004	0.14416	0.010664
ENSG00000204695	OR14J1	0.11213	0.085287	0.85377	0.1217	0.56272	0.40327	0.50056	0.00011664	0.04813	0.00044984	0.2864	0.86586	0.035978	0.0014188	0.045139	0.00094594
ENSG00000204700	OR2J2	0.39842	0.0072821	0.46878	0.71795	0.25339	0.31195	0.30081	0.0004349	0.91208	0.022207	0.42732	0.92908	0.12841	0.0074627	0.5977	0.023081
ENSG00000204701	OR2J3	0.69649	0.0042736	0.7965	0.10054	0.64089	0.18767	0.96327	0.067588	0.033017	0.0026461	0.3203	0.5697	0.10613	0.003226	0.4107	0.78856
ENSG00000204702	OR2J1	0.23759	0.00027208	0.39162	0.24473	0.55619	0.24864	0.94482	0.0018714	0.14657	0.014605	0.15155	0.82409	0.50218	0.079775	0.55118	0.93398
ENSG00000204703	OR2B3	0.67928	0.71101	0.038114	0.92046	0.42219	0.44986	0.59635	0.60546	0.5175	0.36738	0.47992	0.38936	0.44063	0.82888	0.93784	0.73494
ENSG00000204704	OR2W1	0.49808	0.007548	0.81754	0.050234	0.38161	0.67677	0.97846	0.036658	0.24735	0.79357	0.16607	0.72023	0.62886	0.1416	0.15881	0.61137
ENSG00000204709	C6orf100	0.53614	0.0019441	0.046892	0.65145	0.39288	0.16896	0.90546	0.00021013	0.070335	0.0015794	0.86084	0.50468	0.051271	0.004231	0.90879	0.23313
ENSG00000204710	SPDYC	0.80322	0.47897	0.93246	0.063415	0.4019	0.25938	0.034698	0.22426	0.99008	0.51773	0.0071822	0.43376	0.83861	0.71549	0.43988	0.14907
ENSG00000204711	C9orf135	0.84718	0.097661	0.54255	0.18973	0.56713	0.91815	0.76354	0.42615	0.61124	0.21361	0.23546	0.94406	0.5815	0.50112	0.19822	0.089603
ENSG00000204713	TRIM27	0.39311	0.0010201	0.28829	0.53431	0.09328	0.17046	0.9107	5.1199e-05	0.098669	0.0021439	0.63065	0.53809	0.088512	0.004443	0.88926	0.22118
ENSG00000204740	MALRD1	0.042362	0.030443	0.16572	0.62758	0.29667	0.38598	0.47386	0.22036	0.2934	0.04823	0.29962	0.56208	0.91735	0.20666	0.13309	0.39394
ENSG00000204752	AC025278.1	0.47139	0.92416	0.56308	0.08834	0.12334	0.57064	0.35805	0.064135	0.72296	0.93621	0.30506	0.02458	0.74429	0.54805	0.20426	0.70969
ENSG00000204764	RANBP17	0.49735	0.52856	0.27463	0.69677	0.054992	0.17289	0.83332	0.032559	0.87761	0.018961	0.40895	0.28474	0.011156	0.49438	0.042481	0.026545
ENSG00000204767	FAM196B	0.52004	0.88794	0.19312	0.19921	0.40903	0.12529	0.68655	0.0097926	0.99717	0.033355	0.53659	0.9793	0.88174	0.164	0.2455	0.66125
ENSG00000204839	MROH6	0.16089	0.57521	0.13173	0.79111	0.38429	0.49436	0.006381	0.16585	0.39305	0.88561	0.42894	0.45774	0.80614	0.31242	0.074923	0.32588
ENSG00000204842	ATXN2	0.92395	0.16681	0.00030654	0.073803	0.073847	3.6584e-05	0.11868	0.00012948	0.9605	0.508	0.30787	0.63895	0.81584	0.00011082	0.098388	0.010081
ENSG00000204843	DCTN1	0.18178	0.48377	0.56395	0.81793	0.22799	0.51418	0.99963	0.041147	0.60754	0.47589	0.051563	0.44628	0.19141	0.34567	0.72899	0.036356
ENSG00000204850	AC011484.1	0.36818	0.43481	0.70855	0.35513	0.67088	0.65527	0.81551	0.40966	0.61318	0.47695	0.94853	0.037565	0.27349	0.56707	0.9641	0.91533
ENSG00000204851	PNMAL2	0.16939	0.024692	0.79156	0.81694	0.95612	0.39595	0.52378	0.4398	0.41984	0.73845	0.10762	0.21949	0.69111	0.62373	0.19963	0.92291
ENSG00000204852	TCTN1	0.23429	0.014859	0.51999	0.73121	0.30527	0.62439	0.35612	0.05383	0.3755	0.0095845	0.010355	0.93193	0.54831	0.034422	0.59984	0.77068
ENSG00000204856	FAM216A	0.68689	0.15323	0.04566	0.7193	0.29609	0.35989	0.92185	0.012147	0.40399	0.029589	0.088375	0.37886	0.53591	0.18129	0.74964	0.16529
ENSG00000204859	ZBTB48	0.29287	0.042938	0.92359	0.99732	0.4099	0.092477	0.22274	0.081285	0.65026	0.038031	0.7518	0.96687	0.93458	0.0029275	0.67094	0.21519
ENSG00000204866	IGFL2	0.3183	0.061474	0.52306	0.46663	0.28209	0.18805	0.60596	0.3228	0.86826	0.64956	0.88862	0.058505	0.96555	0.19485	0.68853	0.95635
ENSG00000204869	IGFL4	0.43307	0.054569	0.84886	0.28704	0.95638	0.063004	0.99536	0.77135	0.25059	0.75247	0.18125	0.16183	0.010295	0.10957	0.80897	0.096614
ENSG00000204873	KRTAP9-3	0.94403	0.75828	0.73924	0.87558	0.32747	0.98595	0.83173	0.0041296	0.9339	0.97054	0.0021329	0.2081	0.66321	0.93936	0.51349	0.004779
ENSG00000204876	AC021218.2	0.81981	0.11494	0.54992	0.78733	0.11283	0.49144	0.10481	0.38999	0.94676	0.053229	0.50734	0.99806	0.90106	0.91924	0.70253	0.63291
ENSG00000204880	KRTAP4-8	0.6202	0.058633	0.095181	0.27885	0.45568	0.27595	0.79885	0.077091	0.80292	0.24225	0.020765	0.040508	0.55901	0.14474	0.26009	0.89127
ENSG00000204882	GPR20	0.062666	0.26649	0.039878	0.60006	0.22601	0.66918	0.050818	0.0083577	0.86628	0.62474	0.32354	0.21033	0.41546	0.75656	0.29355	0.072895
ENSG00000204887	KRTAP1-4	0.32517	0.087705	0.7136	0.60734	0.95603	0.053276	0.027418	0.4474	0.64642	0.2711	0.39044	0.95666	0.82747	0.026526	0.34873	0.17034
ENSG00000204889	KRT40	0.61811	0.56558	0.76098	0.35345	0.92949	0.66456	0.12596	0.66671	0.98208	0.46797	0.822	0.67764	0.85758	0.071525	0.089978	0.036495
ENSG00000204897	KRT25	0.96168	0.20118	0.85495	0.74644	0.65004	0.087745	0.59046	0.3932	0.073231	0.92746	0.022288	0.98069	0.51009	0.62728	0.70285	0.30679
ENSG00000204899	MZT1	0.65779	0.56811	0.87435	0.81573	0.23603	0.25473	0.54895	0.55811	0.63758	0.92171	0.89219	0.61515	0.97297	0.49619	0.032181	0.076098
ENSG00000204909	SPINK9	0.98082	0.74734	0.14911	0.0057666	0.96521	0.30277	0.61648	0.043944	0.096736	0.36729	0.69572	0.85115	0.85634	0.046191	0.24859	0.70899
ENSG00000204913	LRRC3C	0.14979	0.011895	0.74219	0.085744	0.042124	0.75591	0.65082	0.025896	0.13234	0.0091542	0.16433	0.96302	0.80172	0.18515	0.016108	0.34325
ENSG00000204920	ZNF155	0.58315	0.89589	0.95437	0.23654	0.050732	0.61011	0.70331	0.97121	0.32143	0.23179	0.88265	0.47099	0.59717	0.24388	0.65505	0.3509
ENSG00000204922	C11orf83	0.61897	0.19738	0.66502	0.35397	0.30011	0.89932	0.51438	0.15732	0.78622	0.98941	0.14156	0.51811	0.10092	0.22985	0.015828	0.92986
ENSG00000204923	FBXO48	0.32052	0.1012	0.3252	0.12394	0.85094	0.37262	0.63704	0.047119	0.59094	0.0056581	0.37881	0.66148	0.58386	0.034768	0.0032172	0.00091796
ENSG00000204928	GRXCR2	0.15449	0.72139	0.099842	0.51729	0.63012	0.54943	0.15922	0.98413	0.095804	0.045322	0.54938	0.6904	0.075774	0.12814	0.49602	0.70396
ENSG00000204930	FAM221B	0.91259	0.35805	0.36324	0.72127	0.68372	0.013022	0.73313	0.8324	0.12811	0.013346	0.033984	0.27791	0.093582	0.21031	0.058888	0.02088
ENSG00000204946	ZNF783	0.15779	0.005857	0.19737	0.3188	0.39505	0.15994	0.18081	0.91314	0.91487	0.01581	0.44756	0.88884	0.4395	0.51574	0.44455	0.24561
ENSG00000204947	ZNF425	0.36892	0.0090127	0.80699	0.39277	0.0091716	0.026686	0.82519	0.95786	0.13368	0.71053	0.0034371	0.013851	0.80433	0.45915	0.26322	0.039007
ENSG00000204950	LRRC10B	0.18065	0.57201	0.53128	0.15749	0.45168	0.26795	0.086791	0.82499	0.32995	0.0073179	0.25026	0.54032	0.97347	0.76907	0.33277	0.00018769
ENSG00000204952	FBXO47	0.35099	0.98059	0.11934	0.42689	0.64404	0.72349	0.20214	0.21467	0.76019	0.70607	0.45828	0.27538	0.14991	0.31709	0.0066368	0.87327
ENSG00000204954	C12orf73	0.74013	0.57745	0.41819	0.78142	0.4887	0.087868	0.25168	0.15568	0.11742	0.32206	0.52995	0.64892	0.29938	0.5429	1.8369e-09	0.060159
ENSG00000204956	PCDHGA1	0.31229	0.68587	0.35382	0.14057	0.0075707	0.04877	0.69971	0.013959	0.73424	0.00013682	0.82211	0.13557	0.58853	0.03194	0.90991	0.00063322
ENSG00000204957	AC006486.1	0.011761	0.41524	0.3961	0.60094	0.16859	0.71979	0.23318	0.16074	0.98113	0.96309	0.048927	0.11966	0.074432	0.73979	0.33823	0.32842
ENSG00000204960	BLACE	0.3495	0.20849	0.42466	0.62954	0.53798	0.039169	0.74168	0.061055	0.43447	0.23282	0.17894	0.90695	0.040979	0.11458	0.80232	0.53143
ENSG00000204961	PCDHA9	0.042743	0.62651	0.7909	0.80016	0.049669	0.32917	0.42179	0.17722	0.38022	0.71644	0.88177	0.11955	0.48929	0.17946	0.96716	0.0081426
ENSG00000204962	PCDHA8	0.043031	0.62789	0.7867	0.80108	0.050379	0.33155	0.42641	0.17943	0.38432	0.67537	0.88659	0.12104	0.48255	0.18225	0.96041	0.0082687
ENSG00000204963	PCDHA7	0.042395	0.62522	0.78212	0.80755	0.051785	0.33867	0.436	0.18534	0.39356	0.65077	0.89535	0.12264	0.47974	0.18888	0.95808	0.0085676
ENSG00000204965	PCDHA5	0.039386	0.59916	0.79256	0.81846	0.057118	0.35303	0.46125	0.20047	0.41852	0.61419	0.91528	0.12677	0.50569	0.20239	0.95621	0.0096171
ENSG00000204967	PCDHA4	0.037314	0.56648	0.80096	0.82283	0.061805	0.36762	0.48311	0.21668	0.44535	0.5867	0.92779	0.12954	0.53273	0.21704	0.95207	0.010938
ENSG00000204969	PCDHA2	0.035307	0.5259	0.79902	0.80393	0.070863	0.38879	0.50888	0.23849	0.47867	0.55037	0.93697	0.137	0.564	0.23658	0.92199	0.012893
ENSG00000204970	PCDHA1	0.034273	0.50359	0.80065	0.80751	0.07766	0.401	0.52916	0.25336	0.50789	0.54298	0.92397	0.14346	0.58948	0.25947	0.89289	0.013065
ENSG00000204977	TRIM13	0.8802	0.1079	0.78159	0.23084	0.050896	0.011251	0.99541	0.086803	0.94088	0.14543	0.0076162	0.61378	0.085128	0.50049	0.034897	0.070375
ENSG00000204978	C19orf69	0.20951	0.26062	0.52747	0.69349	0.88242	0.80501	0.056651	0.76658	0.13592	0.2111	0.84658	0.39075	0.85791	0.64307	0.69802	0.29632
ENSG00000204979	MS4A13	0.37084	0.12951	0.25718	0.18496	0.98161	0.02178	0.4815	0.49392	0.88438	0.60872	0.44355	0.7564	0.36986	0.24621	0.081551	0.81463
ENSG00000204983	PRSS1	0.88567	0.72898	0.31607	0.58581	0.92244	0.020497	0.036579	0.65579	0.76478	0.61898	0.0021051	0.56949	0.64461	0.4938	0.53798	0.029618
ENSG00000204991	SPIRE2	0.9271	0.015556	0.34893	0.041197	0.31051	0.0093197	0.66465	0.33514	0.28797	0.14346	0.08044	0.93305	0.24287	0.35479	0.040731	0.0086454
ENSG00000205002	AARD	0.3735	0.67628	0.38103	0.98784	0.94097	0.32923	0.3316	0.060102	0.4799	0.32126	0.42533	0.80256	0.66703	0.08755	0.17881	0.90409
ENSG00000205018	RP11-830F9.6	0.81677	0.10022	0.85168	0.46045	0.05942	0.77826	0.095166	2.895e-08	0.42086	0.96345	0.07288	0.25105	0.3149	0.4396	0.1334	3.4111e-09
ENSG00000205022	PABPN1L	0.75555	0.29374	0.33009	0.15081	0.44072	0.16072	0.15274	0.12873	0.81597	0.76992	0.53032	0.51289	0.83602	0.4974	0.012982	9.6968e-07
ENSG00000205029	OR5D16	0.75127	0.32784	0.97839	0.59267	0.79402	0.28693	0.24144	0.49292	0.56668	0.89836	0.44647	0.15987	0.34408	0.76986	0.10313	0.68474
ENSG00000205030	OR5L2	0.37835	0.62373	0.026509	0.2911	0.78571	0.24315	0.13252	0.8531	0.64642	0.38043	0.20265	0.81307	0.47806	0.91655	0.0089054	0.73629
ENSG00000205038	PKHD1L1	0.99794	0.55479	0.16538	0.85671	0.65941	0.090531	0.073218	0.39548	0.34186	0.18353	0.006362	0.2749	0.53018	0.48736	0.13032	0.083392
ENSG00000205045	SLFN12L	0.99079	0.47825	0.89583	0.1401	0.72094	0.12242	0.73701	0.12988	0.25254	0.45976	0.035765	0.41516	0.55751	0.49559	0.91796	0.021471
ENSG00000205047	FLJ00104	0.92347	0.87106	0.2792	0.91508	0.22546	0.9044	0.67481	0.068179	0.25885	0.36213	0.8175	0.069177	0.08219	0.031775	0.2973	0.023597
ENSG00000205057	CLLU1OS	0.50297	0.41425	0.8436	0.052206	0.38194	0.63807	0.081686	0.90102	0.66182	0.15495	0.092039	0.33168	0.91292	0.0054981	0.4683	0.50061
ENSG00000205060	SLC35B4	0.28434	0.82831	0.41224	0.2388	0.056836	0.58015	0.10271	0.69624	0.42276	0.4744	0.19118	0.13579	0.52379	0.81786	0.4224	0.43822
ENSG00000205078	SYCE1L	0.0050691	0.44263	0.11308	0.77952	0.83688	0.66816	0.9561	0.90102	0.24203	0.4591	0.74555	0.4255	0.62456	0.68225	0.37406	0.53686
ENSG00000205081	CXorf30	0.89069	0.88788	0.34633	0.28457	0.87248	0.16639	0.59644	0.063773	0.19528	0.19571	0.0081879	0.066724	0.52151	0.88617	0.4889	0.15844
ENSG00000205084	TMEM231	0.048766	0.79153	0.27219	0.29559	0.37312	0.00080089	0.12407	0.15854	0.74185	0.50573	0.42602	0.40241	0.29841	0.013449	0.31233	0.90312
ENSG00000205085	FAM71F2	0.69799	0.16733	0.79796	0.97349	0.0091857	0.57408	0.53989	0.65902	0.49619	0.0073485	0.29294	0.44165	0.29379	0.011696	0.36745	0.38982
ENSG00000205086	C2orf91	0.022916	0.49341	0.33067	0.51761	0.69374	0.1766	0.65411	0.5166	0.25382	0.092748	0.32415	0.11883	0.72679	0.27789	0.81865	0.30387
ENSG00000205089	CCNI2	0.3061	0.15468	0.23345	0.71661	0.31138	0.018377	0.71528	0.27638	0.00019349	0.066491	0.064237	0.10649	0.6958	0.62261	0.63527	6.554e-11
ENSG00000205090	TMEM240	0.24935	0.49414	0.43866	0.73416	0.23552	0.51255	0.84047	0.015756	0.85797	0.853	0.78803	0.48892	0.34279	0.18043	0.34228	0.096693
ENSG00000205106	CTD-2210P24.4	0.83156	0.082987	0.36463	0.5374	0.44108	0.23442	0.16012	0.13684	0.89801	0.043687	0.64263	0.039954	0.068916	0.48127	0.66675	0.23809
ENSG00000205108	FAM205A	0.29836	0.64823	0.19885	0.22332	0.36274	0.6314	0.90649	0.76612	0.18316	0.9488	0.81263	0.54414	0.19788	0.39013	0.65582	0.75467
ENSG00000205111	CDKL4	0.73308	0.02583	0.31457	0.3196	0.76447	0.74239	0.4697	0.23739	0.38845	0.58095	0.31092	0.794	0.090009	0.44108	0.39164	0.12285
ENSG00000205116	TMEM88B	0.16109	0.22182	0.64405	0.012391	0.36858	0.50596	0.5021	0.10148	0.019206	0.10872	0.74549	0.26218	0.039686	0.581	0.64304	0.20692
ENSG00000205126	ACCSL	0.22317	0.9193	0.95461	0.59758	0.68527	0.68576	0.069205	0.35268	0.36741	0.50959	0.17977	0.95196	0.47552	0.55231	0.90711	0.8995
ENSG00000205129	C4orf47	0.30944	0.72835	0.71172	0.1841	0.91503	0.61536	0.31389	0.25014	0.89311	0.71063	0.11195	0.39709	0.45396	0.97971	0.40136	0.80808
ENSG00000205133	TRIQK	0.40336	0.74364	0.03205	0.222	0.75858	0.92636	0.19774	0.063782	0.47887	0.44299	0.36236	0.89891	0.54355	0.11072	0.38312	0.46576
ENSG00000205143	ARID3C	0.40731	0.92359	0.37565	0.13109	0.069571	0.57745	0.31986	0.19067	0.58093	0.72934	0.98421	0.89809	0.23816	0.94653	0.45198	0.41062
ENSG00000205147	AC016586.1	0.46556	0.99632	0.36691	0.68392	0.46259	0.066061	0.91569	0.065216	0.2841	0.11649	0.26529	0.54339	0.19567	0.39037	0.69884	0.80294
ENSG00000205155	PSENEN	0.65266	0.20832	0.78015	0.20067	0.66791	0.21579	0.34093	0.10762	0.99736	0.53342	0.80945	0.64926	0.047227	0.54066	0.4702	0.13933
ENSG00000205177	C11orf91	0.99214	0.23584	0.14417	0.32948	0.83749	0.74238	0.3212	0.0033931	0.5551	0.99696	0.96017	0.83202	0.3549	0.57013	0.80626	0.55787
ENSG00000205186	FABP9	0.74	0.26931	0.91071	0.5693	0.14569	0.8596	0.41334	0.26616	0.63938	0.085913	0.4772	0.20356	0.39787	0.11154	0.29155	0.53581
ENSG00000205189	ZBTB10	0.75047	0.22392	0.62862	0.167	0.51707	0.0073505	0.057973	0.77481	0.70754	0.038851	0.38219	0.80149	0.95156	0.074111	0.49093	0.27627
ENSG00000205208	C4orf46	0.51353	0.83672	0.62418	0.17615	0.52199	0.46718	0.10053	0.041772	0.37389	0.92363	0.5392	0.35954	0.32081	0.98602	0.53887	0.3031
ENSG00000205209	SCGB2B2	0.71447	0.34332	0.81335	0.97874	0.97659	0.93964	0.23615	0.60537	0.64619	0.23396	0.68682	0.6135	0.17803	0.1377	0.27811	0.19768
ENSG00000205212	CCDC144NL	0.77762	0.64272	0.2172	0.25433	0.82079	0.61794	0.17078	0.57133	0.46515	0.14982	0.9153	0.86947	0.85183	0.59934	0.65715	0.96715
ENSG00000205213	LGR4	0.52207	0.7116	0.45761	0.36537	0.16353	0.15099	0.51911	0.001059	0.028736	0.17285	0.081578	0.8837	0.11636	0.0015357	0.45797	0.20031
ENSG00000205220	PSMB10	0.61318	0.32322	0.39658	0.67715	0.61841	0.4459	0.068503	0.29309	0.24706	0.44063	0.13459	0.75935	0.75286	0.16739	0.15206	0.68
ENSG00000205221	VIT	0.85334	0.011233	0.21781	0.88215	0.66548	0.22814	0.15857	0.26951	0.088445	0.060875	0.25135	0.57485	0.22752	0.11646	0.33974	0.20075
ENSG00000205246	RPSAP58	0.70009	0.22826	0.76478	0.61981	0.83086	0.10718	0.39849	0.13492	0.58264	0.74679	0.37259	0.23068	0.79187	0.00037277	0.41663	0.065441
ENSG00000205268	PDE7A	0.13808	0.21326	0.54759	0.25181	0.31276	0.05819	0.063241	0.67348	0.37792	0.18173	0.18115	0.47041	0.3091	0.61893	0.55053	0.31324
ENSG00000205269	TMEM170B	0.37457	0.29316	0.21318	0.5838	0.55668	0.58254	0.49283	0.80033	0.43861	0.11838	0.18376	0.98462	0.52465	0.5854	0.21972	0.0073182
ENSG00000205277	MUC12	0.65994	0.86351	0.16415	0.46334	0.31495	0.24223	0.40453	0.39469	0.54899	0.96885	0.043247	0.63803	0.94516	0.4223	0.050499	0.1751
ENSG00000205279	CTXN3	0.91961	0.43508	0.18742	0.04154	0.74842	0.62368	0.9038	1.0668e-05	0.8759	0.046772	0.17646	0.292	0.55312	0.77201	0.75667	0.2112
ENSG00000205300	RP11-352D3.2	0.11589	0.042062	0.54744	0.40208	0.55825	0.8631	0.47427	0.73052	0.75051	0.70608	0.20641	0.084245	0.67972	0.24518	0.24483	0.31756
ENSG00000205301	RP11-542P2.1	0.71693	0.082097	0.37852	0.69708	0.89822	0.084793	0.29464	0.93658	0.94698	0.55465	0.78624	0.78862	0.88687	0.42607	0.95001	0.30665
ENSG00000205302	SNX2	0.67016	0.050852	0.61807	0.87357	0.41938	0.011488	0.70593	0.05149	0.87361	0.042451	0.13065	0.025077	0.18944	0.49175	0.097897	0.0040606
ENSG00000205309	NT5M	0.21094	0.66286	0.72936	0.77027	0.80917	0.18399	0.63274	0.62567	0.89669	0.031814	0.53755	0.29233	0.24696	0.076671	0.11701	0.48714
ENSG00000205318	GCNT6	0.3676	0.10417	0.45527	0.94129	0.32182	0.63896	0.21464	0.67043	0.51391	0.32022	0.74535	0.20673	0.37188	0.95	0.29909	0.31435
ENSG00000205323	SARNP	0.48504	0.93311	0.12499	0.65764	0.59701	0.29805	0.41792	0.81142	0.81003	0.80667	0.22537	0.83506	0.84897	0.42316	0.14473	0.71126
ENSG00000205327	OR6C68	0.40975	0.48578	0.572	0.60804	0.42327	0.24048	0.090551	0.27398	0.65942	0.36435	0.21471	0.84779	0.067713	0.51083	0.36521	0.014026
ENSG00000205328	OR6C65	0.88416	0.095512	0.85857	0.87801	0.49227	0.35794	0.24142	0.050509	0.088168	0.5807	0.97903	0.8183	0.25024	0.93264	0.80743	0.41282
ENSG00000205330	OR6C1	0.34586	0.64933	0.27218	0.51297	0.11527	0.18065	0.85857	0.028582	0.76315	0.47199	0.17938	0.97634	0.06117	0.29506	0.14644	0.23558
ENSG00000205334	AC074091.13	0.27924	0.7731	0.32222	0.13655	0.71714	0.0092067	0.33569	0.75725	0.67853	0.4007	0.50723	0.044168	0.49415	0.0081785	0.064507	0.015677
ENSG00000205336	GPR56	0.69373	0.591	0.91924	0.16851	0.61558	0.34073	0.74127	0.20149	0.2191	0.34688	0.95965	0.87723	0.069641	0.03576	0.63495	0.25526
ENSG00000205339	IPO7	0.78094	0.16629	0.30793	0.42306	0.015214	0.55766	0.29829	0.0025583	0.95193	0.40554	0.35983	0.35191	0.63059	0.29094	0.65075	0.057969
ENSG00000205352	PRR13	0.14464	0.50107	0.90458	0.24838	0.21591	0.0019901	0.50017	0.6658	0.050924	0.11252	0.69409	0.97376	0.53607	0.024601	0.26553	0.73576
ENSG00000205356	TECPR1	0.44693	0.024277	0.15686	0.71243	0.16694	0.0070812	0.57817	0.96172	0.9786	0.93786	0.37822	0.24513	0.64359	0.9817	0.74796	0.087056
ENSG00000205358	MT1H	0.38481	0.18441	0.62549	0.36027	0.20208	0.16422	0.54374	0.42363	0.10144	0.39034	0.98379	0.14751	0.15826	0.41618	0.67028	0.14327
ENSG00000205359	SLCO6A1	0.38403	0.21861	0.34858	0.36866	0.18732	0.098021	0.53382	0.21661	0.013	0.28594	0.09555	0.71637	0.8588	0.64441	0.29482	0.2205
ENSG00000205362	MT1A	0.38148	0.26737	0.16981	0.52033	0.32916	0.9131	0.74577	0.68124	0.58042	0.8275	0.41336	0.62962	0.21775	0.84952	0.93736	0.70675
ENSG00000205363	C15orf59	0.43339	0.85583	0.71134	0.94729	0.26041	0.2491	0.50892	0.30102	0.43585	0.67964	0.19461	0.49301	0.85086	0.81461	0.027052	0.18731
ENSG00000205364	MT1M	0.31326	0.28859	0.15546	0.4752	0.32174	0.95113	0.69084	0.81877	0.4223	0.70145	0.46752	0.8886	0.45205	0.94419	0.72171	0.85504
ENSG00000205403	CFI	0.45419	0.47824	0.37618	0.21882	0.47133	0.39894	0.54128	0.27624	0.20874	0.46799	0.2357	0.0035224	0.49035	0.19296	0.39802	0.60593
ENSG00000205409	OR52E6	0.86075	0.77168	0.63745	0.47789	0.55982	0.060473	0.70793	0.4172	0.70897	0.42522	0.3566	0.1096	0.22402	0.17955	0.032021	0.3728
ENSG00000205413	SAMD9	0.78947	0.39929	0.34922	0.41234	0.035347	0.86515	0.8029	0.12003	0.069905	0.45614	0.55753	0.80324	0.91069	0.60604	0.88047	0.86065
ENSG00000205420	KRT6A	0.51028	0.97279	0.34651	0.47234	0.71575	0.27561	0.22779	0.068836	0.16028	0.37485	0.63412	0.51586	0.021745	0.42263	0.85938	0.097529
ENSG00000205423	CNEP1R1	0.24368	0.18373	0.41045	0.60537	0.38689	0.56935	0.38299	0.13742	0.57996	0.057441	0.36652	0.21777	0.55116	0.037836	0.99554	0.081552
ENSG00000205426	KRT81	0.7295	0.29935	0.83056	0.88119	0.65325	0.21885	0.16172	0.077112	0.89284	0.1971	0.45753	0.51708	0.00085737	0.28337	0.88593	0.090341
ENSG00000205436	EXOC3L4	0.4204	0.77682	0.69904	0.97911	0.3185	0.83889	0.15417	0.64255	0.004816	0.64429	0.3941	0.044337	0.10752	0.15925	0.27319	0.078287
ENSG00000205439	KRTAP12-3	0.87816	0.28151	0.87526	0.99323	0.46728	0.52667	0.8854	0.54176	0.91533	0.27379	0.84483	0.36219	0.91566	0.34578	0.4313	0.0027006
ENSG00000205441	KRTAP10-7	0.13231	0.72197	0.47252	0.4387	0.72592	0.041155	0.72137	0.8139	0.56787	0.22881	0.23879	0.55703	0.47764	0.78105	0.34639	0.70477
ENSG00000205442	IZUMO3	0.95468	0.25896	0.58485	0.99965	0.13293	0.51295	0.20232	0.71369	0.27106	0.037137	0.8109	0.84947	0.32139	0.036033	0.026714	0.12712
ENSG00000205445	KRTAP10-2	0.34508	0.011247	0.45989	0.39394	0.78938	0.949	0.33294	0.15913	0.53308	0.24471	0.27438	0.29151	0.27454	0.4116	0.11008	0.90271
ENSG00000205464	ATP6AP1L	0.072874	0.80849	0.53062	0.25901	0.96147	0.60557	0.21258	0.8743	0.34403	0.082304	0.059102	0.98763	0.43165	0.28118	0.6619	0.09
ENSG00000205476	CCDC85C	0.71987	0.010302	0.66494	0.48901	0.32261	0.32794	0.61663	0.20017	0.61349	0.17657	0.42142	0.55305	0.9928	0.32396	0.35018	0.06073
ENSG00000205495	OR52J3	0.20941	0.58489	0.56126	0.1293	0.77162	0.49158	0.74383	0.23256	0.55963	0.23923	0.019606	0.15381	0.023585	0.23983	0.71048	0.78249
ENSG00000205497	OR51A4	0.85863	0.24577	0.17358	0.27867	0.69543	0.9042	0.364	0.13817	0.94258	0.89177	0.7897	0.65868	0.8959	0.60656	0.38607	0.12844
ENSG00000205502	C2CD4B	0.6673	0.68767	0.458	0.56831	0.71526	0.80327	0.67135	0.71534	0.23268	0.22166	0.36628	0.46384	0.89292	0.23278	0.0010677	0.064704
ENSG00000205517	RGL3	0.34187	0.049306	0.80049	0.092759	0.26706	4.4504e-05	0.20671	0.52203	0.47948	0.0037572	0.18993	0.99032	0.29514	0.030248	0.71805	0.84607
ENSG00000205531	NAP1L4	0.56244	0.85293	0.49753	0.54447	0.36938	0.50998	0.60392	0.41738	0.82174	0.30573	0.61682	0.4844	0.57181	0.0012046	0.89585	0.051286
ENSG00000205542	TMSB4X	0.90648	0.063049	0.20223	0.57402	0.7588	0.01721	0.10272	0.4144	0.27547	0.34806	0.0082012	0.85655	0.24727	0.80032	0.95853	0.015132
ENSG00000205544	TMEM256	0.15709	0.67433	0.98495	0.50802	0.20657	0.095122	0.75978	0.88863	0.87806	0.57959	0.66301	0.059969	0.50236	0.02255	0.55993	0.18976
ENSG00000205549	C9orf92	0.63706	0.75173	0.92172	0.71267	0.5395	0.93551	0.18431	0.92964	0.10542	0.47877	0.45495	0.17549	0.60231	0.0036865	0.88629	0.14215
ENSG00000205560	CPT1B	0.49502	0.1932	0.36111	0.94829	0.12848	0.55687	0.83609	0.028534	0.59562	0.039144	0.59365	0.86726	0.3546	0.41403	0.85075	0.8937
ENSG00000205581	HMGN1	0.095621	0.00019005	0.43449	0.030387	0.46253	0.4337	0.050024	0.80881	0.61207	1.6214e-06	0.62912	0.067426	0.003895	0.99508	0.35163	0.75196
ENSG00000205592	MUC19	0.44764	0.22412	0.89844	0.99216	0.87977	0.19022	0.74577	0.44921	0.82512	0.1454	0.51738	0.2853	0.36202	0.15741	0.24652	0.58575
ENSG00000205593	DENND6B	0.88691	0.99965	0.096932	0.075775	0.28402	0.033586	0.38774	0.16647	0.38867	0.22874	0.35638	0.85318	0.94427	0.38738	0.3273	0.23933
ENSG00000205629	LCMT1	0.62801	0.16495	0.13389	0.020264	0.20766	0.27636	0.12291	0.57056	0.009175	0.1363	0.39708	0.55669	0.59921	0.76849	0.62566	0.091909
ENSG00000205639	MFSD2B	0.35517	0.0047595	0.23041	0.077241	0.36523	0.23326	0.13045	0.30082	0.23275	0.13381	0.20626	0.022331	0.89843	0.050319	0.062414	0.36248
ENSG00000205649	HTN3	0.77167	0.14584	0.73557	0.50068	0.11969	0.90472	0.30074	0.31349	0.68822	0.47824	0.98998	0.045332	0.80261	0.5718	0.092401	0.5141
ENSG00000205659	LIN52	0.53274	0.051936	0.56856	0.40711	0.23782	0.12478	0.7953	0.80967	0.67554	0.15159	0.88803	0.84439	0.19569	0.54594	0.087212	0.47728
ENSG00000205667	ARSH	0.80096	0.18739	0.64294	0.19426	0.17356	0.094862	0.21117	0.77998	0.71133	0.3267	0.25861	0.41374	0.097204	0.1788	0.41094	0.92115
ENSG00000205669	ACOT6	0.38996	0.0010533	0.72435	0.053754	0.34544	0.026904	0.64532	0.34016	0.63627	0.18155	0.54371	0.32557	0.71792	0.35824	0.28626	0.41889
ENSG00000205678	TECRL	0.43995	0.91183	0.74642	0.38182	0.052798	0.83845	0.75565	0.088481	0.36547	0.75299	0.76179	0.97923	0.95469	0.36344	0.053282	0.3929
ENSG00000205683	DPF3	0.92627	1.9843e-08	0.17933	0.42426	0.6874	0.0030382	0.034874	0.55938	0.2004	3.5895e-05	0.25467	0.030554	0.30055	0.0012195	0.21608	0.3177
ENSG00000205693	MANSC4	0.82587	0.81382	0.33918	0.57041	0.40307	0.17781	0.35749	0.50121	0.88732	0.68098	0.40293	0.11794	0.6192	0.56494	0.90992	0.32754
ENSG00000205707	LYRM5	0.24658	0.99189	0.80357	0.26322	0.7115	0.089296	0.85682	0.0048525	0.52983	0.94374	0.08678	0.68953	0.81646	0.76304	0.51104	0.28957
ENSG00000205710	C17orf107	0.30029	0.7167	0.3431	0.99138	0.68104	0.32088	0.5657	0.0028381	0.83218	0.098944	0.99466	0.4911	0.0013755	0.22718	0.0076766	0.31538
ENSG00000205726	ITSN1	0.19727	0.14468	0.4488	0.7528	0.15013	0.012955	0.19819	0.3989	0.016009	0.50454	0.73881	0.49817	0.67411	0.4537	0.29012	0.16829
ENSG00000205730	ITPRIPL2	0.42408	0.38522	0.27007	0.27078	0.57585	0.18142	0.62492	0.027651	0.34258	0.18933	0.47385	0.61947	0.31977	0.91682	0.53765	0.11264
ENSG00000205740	AL359878.1	0.69709	0.49395	0.41365	0.41139	0.51029	0.62282	0.63673	0.82422	0.71449	0.82545	0.23198	0.0076052	0.10938	0.046107	0.44328	0.00010426
ENSG00000205744	DENND1C	0.75259	0.44898	0.10036	0.28351	0.3428	0.31472	0.086999	0.24011	0.82014	0.51121	0.093612	0.0059503	0.93607	0.19329	0.99766	0.29202
ENSG00000205745	PP13004	0.82758	0.052211	0.038747	0.088998	0.31058	0.10156	0.63646	0.80505	0.10162	0.28128	0.93844	0.1047	0.89768	0.0055978	0.887	0.35134
ENSG00000205754	SLCO1B7	0.25902	0.18493	0.90884	0.23222	0.34925	0.35191	0.36697	0.077087	0.8768	0.072686	0.50022	0.36611	0.80095	0.00027319	0.62283	0.35471
ENSG00000205758	CRYZL1	0.91483	0.53489	0.17271	0.61181	0.074515	0.60242	0.31335	0.2457	0.0165	0.24989	0.81065	0.59384	0.59138	0.41656	0.67879	0.017358
ENSG00000205765	C5orf51	0.21284	0.44265	0.356	0.4501	0.35771	0.68929	0.57123	0.12681	0.71416	0.72308	0.47785	0.99935	0.46771	0.2703	0.69081	0.66945
ENSG00000205777	GAGE1	0.40803	0.17539	0.60308	0.58779	0.13989	0.32449	0.37223	0.53	0.032503	0.83735	0.71309	0.87501	0.063517	0.56551	0.52933	0.28502
ENSG00000205784	ARRDC5	0.039	0.23655	0.49521	0.12013	0.18349	0.14752	0.55747	0.57368	0.73943	0.016153	0.34688	0.58493	0.30817	0.80174	0.94435	0.37153
ENSG00000205791	LOH12CR2	0.68146	0.15083	0.11526	0.69909	0.63218	0.681	0.42388	0.1847	0.87298	0.18489	0.14864	0.57696	0.15028	0.63333	0.97691	0.43543
ENSG00000205795	CYS1	0.0059785	0.35817	0.23083	0.2512	0.2183	0.18382	0.20198	0.58874	0.79755	0.00033884	0.043272	0.028315	0.52388	0.15238	0.32208	0.52855
ENSG00000205808	PPAPDC2	0.71166	0.88847	0.09726	0.18932	0.85791	0.0065866	0.71758	0.99694	0.92642	0.68152	0.12232	0.47751	0.93471	0.0088481	0.23737	0.075827
ENSG00000205809	KLRC2	0.96145	0.019522	0.6496	0.99963	0.044521	0.4922	0.9276	0.031262	0.14872	0.29636	0.82762	0.32075	0.070918	0.75019	0.85641	0.21799
ENSG00000205810	KLRC3	0.080188	0.0040321	0.79089	0.87334	0.024867	0.45954	0.97372	0.095249	0.14251	0.88504	0.4534	0.4889	0.34918	0.93359	0.79188	0.1691
ENSG00000205821	AC006435.1	0.59421	0.038833	0.018995	0.37063	0.20658	0.24823	0.82457	0.70447	0.3189	0.013407	0.30783	0.31459	0.38785	0.10713	0.20004	0.17018
ENSG00000205832	C16orf96	0.82717	0.78837	0.61378	0.05541	0.015844	0.59569	0.18055	0.58675	0.24601	0.63512	0.0067618	0.46743	0.14238	0.82694	0.64021	0.17404
ENSG00000205835	GMNC	0.54897	0.38202	0.96506	0.85035	0.98262	0.62883	0.43213	0.90801	0.24185	0.78651	0.11577	0.23134	0.03636	0.55469	0.14366	0.16294
ENSG00000205838	TTC23L	0.87814	0.2619	0.20707	0.11833	0.44627	0.37559	0.73723	0.79921	0.3171	0.033342	0.042966	0.79606	0.35301	0.42163	0.86873	0.23028
ENSG00000205846	CLEC6A	0.15501	0.9268	0.89813	0.83444	0.79197	0.10559	0.21115	0.25527	0.17063	0.50151	0.24728	0.050989	0.6754	0.31263	0.47948	0.95273
ENSG00000205853	RFPL3S	0.7811	0.6558	0.64189	0.37507	0.83383	0.63647	0.96457	0.4781	0.50744	0.11468	0.52875	0.81629	0.015234	0.36929	0.25649	0.79246
ENSG00000205856	C22orf42	0.88065	0.38946	0.4293	0.72552	0.14914	0.49847	0.76157	0.87749	0.15226	0.29406	0.85283	0.88455	0.61264	0.27388	0.94709	0.46469
ENSG00000205857	NANOGNB	0.78897	0.98944	0.57949	0.42795	0.052922	0.37283	0.24631	0.78921	0.52094	0.55491	0.23579	0.23168	0.31129	0.92536	0.8738	0.49579
ENSG00000205858	LRRC72	0.43001	0.25248	0.97477	0.57614	0.25637	0.29841	0.04847	0.078796	0.20425	0.61983	0.61615	0.659	0.17985	0.5828	0.041907	0.41481
ENSG00000205863	C1QTNF9B	0.19279	0.70589	0.93215	0.2402	0.16373	0.89741	0.78284	0.30121	0.95004	0.14886	0.56026	0.94647	0.99902	0.071894	0.20443	0.84362
ENSG00000205882	DEFB134	0.21536	0.014223	0.14587	0.59546	0.81026	0.2921	0.76483	0.0048141	0.10125	0.72116	0.070994	0.0063112	0.42104	0.63224	0.086717	0.45671
ENSG00000205883	DEFB135	0.46304	0.070146	0.49586	0.68048	0.55255	0.36814	0.73683	0.16124	0.090852	0.81795	0.076353	0.10358	0.069214	0.32758	0.19548	0.58069
ENSG00000205899	BHLHA9	0.34541	0.7498	0.5315	0.52209	0.89645	0.17481	0.91786	0.17296	0.24186	0.96914	0.81376	0.57625	0.25391	0.14481	0.69336	0.67526
ENSG00000205922	ONECUT3	0.39058	0.9348	0.95841	0.16449	0.67703	0.33289	0.52312	0.99732	0.23598	0.95267	0.028407	0.20218	0.64249	0.34993	0.31625	0.87906
ENSG00000205927	OLIG2	0.23272	0.9038	0.58195	0.46212	0.95749	0.54026	0.26805	0.0051209	0.93616	0.048956	0.065727	0.022078	0.054414	0.0154	0.1973	0.93264
ENSG00000205929	C21orf62	0.43526	0.22862	0.37438	0.43309	0.25167	0.72686	0.046936	0.74159	0.068014	0.74608	0.57325	0.2031	0.89225	0.22764	0.68252	0.82996
ENSG00000205930	C21orf49	0.73607	0.39046	0.52093	0.60965	0.12627	0.82158	0.13856	0.32533	0.18817	0.7749	0.40548	0.2809	0.94938	0.13724	0.71906	0.13089
ENSG00000205937	RNPS1	0.69063	0.17789	0.98453	0.52185	0.5293	0.83628	0.11053	0.070613	0.93822	0.28125	0.11503	0.17131	0.46469	0.45687	0.11538	0.0070483
ENSG00000205971	AC074389.6	0.40997	0.66498	0.87718	0.21547	0.89437	0.90336	0.1981	0.045242	0.98512	0.025368	0.68082	0.22413	0.0751	0.062732	0.095216	0.21629
ENSG00000205978	NYNRIN	0.82665	0.25589	0.27928	0.070116	0.20419	0.65558	0.96917	0.46543	0.37059	0.8723	0.036199	0.93898	0.27	0.80568	0.01097	0.15831
ENSG00000205981	DNAJC19	0.28422	0.92152	0.68416	0.070021	0.91816	0.35769	0.20901	0.3717	0.28602	0.62022	0.27833	0.67098	0.38407	0.1284	0.32746	0.62727
ENSG00000206013	IFITM5	0.35784	0.63864	0.41561	0.28816	0.1618	0.77355	0.12039	0.24767	0.28969	0.060824	0.63642	0.20895	0.58134	0.70369	0.78495	0.21689
ENSG00000206026	SMIM21	0.83965	0.17711	0.38808	0.021142	0.67376	0.23271	0.43733	0.059624	0.95027	0.38719	0.57316	0.92327	0.78465	0.53298	0.62082	0.29594
ENSG00000206043	C18orf63	0.81228	0.96711	0.47853	0.40811	0.9365	0.51247	0.81547	0.23496	0.14196	0.9247	0.79236	0.0038023	0.57949	0.71873	0.050985	0.55586
ENSG00000206044	AC005841.1	0.30508	0.028658	0.77733	0.26369	0.18373	0.65284	0.54127	0.063052	0.39716	0.54604	0.84479	0.49471	0.59031	0.9161	0.86229	0.17453
ENSG00000206052	DOK6	0.030008	0.21183	0.21788	0.51989	0.60726	0.217	0.045322	0.60933	0.88566	0.6609	0.9217	0.014181	0.82564	0.072319	0.49925	0.44336
ENSG00000206053	HN1L	0.24853	0.041404	0.016623	0.48902	0.18495	0.46641	0.70932	0.29558	0.9248	0.12291	0.36423	0.65058	0.037665	0.52308	0.37377	0.053496
ENSG00000206069	TMEM211	0.25199	0.56412	0.34824	0.64775	0.51176	0.64783	0.018707	0.85225	0.71279	0.6017	0.89783	0.43015	0.67951	0.38505	0.91977	0.97524
ENSG00000206073	SERPINB4	0.64839	0.94463	0.72772	0.21754	0.88826	0.11503	0.61644	0.6219	0.1577	0.37026	0.44159	0.13978	0.39627	0.72889	0.36552	0.72827
ENSG00000206075	SERPINB5	0.53665	0.11885	0.82432	0.68128	0.12868	0.45841	0.55196	0.08123	0.40864	0.58911	0.25452	0.7117	0.27103	0.39528	0.42083	0.024903
ENSG00000206102	KRTAP19-8	0.10075	0.74091	0.6659	0.54698	0.17391	0.0044886	0.65376	0.29848	0.7483	0.68089	0.37243	0.42652	0.74382	0.85771	0.28858	0.39379
ENSG00000206107	KRTAP27-1	0.26473	0.81092	0.22546	0.44315	0.90197	0.060741	0.98351	0.51492	0.2352	0.76227	0.8329	0.050803	0.53325	0.2052	0.51883	0.98159
ENSG00000206150	RNASE13	0.73661	0.98627	0.29145	0.51739	0.45149	0.63728	0.53245	0.88212	0.77725	0.51199	0.1274	0.67783	0.42171	0.8368	0.32316	0.92114
ENSG00000206177	HBM	0.5651	0.35666	0.24328	0.90593	0.11974	0.65601	0.67265	0.55595	0.016796	0.066245	0.5145	0.71003	0.21894	0.52228	0.15226	0.49623
ENSG00000206181	TCEB3B	0.9963	0.035461	0.52399	0.44525	0.002125	0.15146	0.026794	0.7098	0.3605	0.50215	0.59079	0.92383	0.62783	0.66159	0.24012	0.20336
ENSG00000206190	ATP10A	0.14389	0.59831	0.4464	0.18589	0.033477	0.21822	0.97864	0.22522	0.9288	0.29195	0.2589	0.32524	0.19311	0.71119	0.0091316	0.23913
ENSG00000206199	ANKUB1	0.14881	0.76417	0.72223	0.87673	0.53864	0.82727	0.91659	0.11703	0.96568	0.89301	0.082777	0.83246	0.31497	0.092902	0.7613	0.16692
ENSG00000206203	TSSK2	0.95028	0.68689	0.6271	0.19724	0.11954	0.84016	0.156	0.01039	0.14363	0.18652	0.088797	0.031018	0.66623	0.4562	0.18577	0.86054
ENSG00000206260	PRR23A	0.90636	0.59602	0.69448	0.14501	0.68473	0.67009	0.14592	0.00088391	0.0076678	0.87727	0.89831	0.88541	0.9342	0.024127	0.00070645	0.46165
ENSG00000206262	C3orf72	0.8959	0.49299	0.81479	0.028057	0.87458	0.62018	0.02113	0.53048	0.19212	0.82546	0.44217	0.3497	0.68379	0.65001	0.95643	0.67007
ENSG00000206344	HCG27	0.48882	0.75273	0.86138	0.50288	0.043442	0.054632	0.17574	0.00021578	0.7069	0.0012367	0.021572	0.13555	0.23861	0.053425	0.035095	0.0028397
ENSG00000206384	COL6A6	0.59156	0.36138	0.33276	0.57739	0.34883	0.41429	0.61197	0.065381	0.67747	0.0068147	0.51773	0.0093484	0.17149	0.11211	0.40603	0.026667
ENSG00000206418	RAB12	0.27242	0.36142	0.77382	0.86446	0.2461	0.073146	0.40555	0.037995	0.099552	0.27242	0.69737	0.9725	0.18907	0.15135	0.25733	0.39263
ENSG00000206432	TMEM200C	0.71876	0.7872	0.91	0.096614	0.69436	0.44897	0.87851	0.061158	0.54875	0.4392	0.34012	0.36847	0.76729	0.77709	0.57269	0.049337
ENSG00000206474	OR10C1	0.51804	0.17284	0.1058	0.79439	0.88853	0.91079	0.81788	0.15751	0.68666	0.11335	0.75521	0.64013	0.6882	0.9137	0.32079	0.20564
ENSG00000206483	TXNRD3NB	0.91842	0.93401	0.83601	0.74141	0.5737	0.27462	0.15648	0.51865	0.56977	0.82939	0.76007	0.13805	0.28335	0.51525	0.46947	0.66063
ENSG00000206503	HLA-A	0.89603	0.15065	0.40794	0.77312	0.61846	0.31196	0.1209	0.062965	0.77917	0.039511	0.035258	0.73153	0.080734	0.077156	0.046229	0.00024708
ENSG00000206527	PTPLB	0.34523	0.8078	0.30043	0.44824	0.2735	0.064874	0.057369	0.013265	0.072402	0.31656	0.68361	0.37072	0.49241	0.56113	0.12869	0.17799
ENSG00000206530	WDR52	0.66375	0.63903	0.56817	0.7828	0.79836	0.34202	0.29122	0.61264	0.37293	0.10903	0.2558	0.039612	0.025954	0.73205	0.53743	0.6755
ENSG00000206531	CD200R1L	0.80598	0.92799	0.097121	0.43212	0.79065	0.091735	0.16971	0.83227	0.52136	0.17196	0.9942	0.21271	0.9505	0.19602	0.35197	0.76526
ENSG00000206532	RP11-553A10.1	0.35973	0.092198	0.67032	0.60683	0.39189	0.73242	0.45293	0.09473	0.34557	0.41861	0.26957	0.79251	0.26298	0.0044339	0.9467	0.070835
ENSG00000206535	LNP1	0.82926	0.4002	0.39114	0.53715	0.54144	0.087039	0.6587	0.035983	0.99117	0.5548	0.66825	0.76745	0.90225	0.52329	0.66663	0.42048
ENSG00000206536	OR5K3	0.024998	0.86978	0.02877	0.37636	0.38459	0.3927	0.56595	0.46964	0.56024	0.38704	0.49626	0.58865	0.41675	0.49938	0.92586	0.30527
ENSG00000206538	VGLL3	0.43582	0.94362	0.94963	0.49842	0.37643	0.0024319	0.33023	0.74288	0.7637	0.17277	0.1609	0.90042	0.49541	0.024772	0.9495	0.39408
ENSG00000206549	PRSS50	0.29104	0.85685	0.13206	0.96499	0.41067	0.048024	0.93153	0.67549	0.7647	0.0092658	0.026447	0.02292	0.35552	0.063235	0.28697	0.21527
ENSG00000206557	TRIM71	0.0049787	0.66201	0.47246	0.30101	0.83312	0.764	0.71851	0.020094	0.10181	0.79186	0.61963	0.28492	0.29896	0.063222	0.10874	0.14145
ENSG00000206559	ZCWPW2	0.47708	0.22197	0.36375	0.78379	0.57135	0.39533	0.86219	0.10071	0.45395	0.75533	0.17984	0.52659	0.35087	0.017962	0.12339	0.47214
ENSG00000206560	ANKRD28	0.13508	0.5126	0.56529	0.13122	0.17135	0.64845	0.086118	0.88428	0.34755	0.3231	0.80841	0.11503	0.67777	0.47334	0.13958	0.39327
ENSG00000206561	COLQ	0.2441	0.1746	0.02345	0.35344	0.68344	0.66795	0.44108	0.61558	0.64794	0.37356	0.96111	0.31198	0.2371	0.60547	0.79122	0.78696
ENSG00000206562	METTL6	0.27576	0.21132	0.25057	0.40371	0.059053	0.51286	0.38982	0.5249	0.84109	0.13096	0.96708	0.78023	0.41538	0.56436	0.76886	0.68208
ENSG00000206579	XKR4	0.28638	0.10608	0.085605	0.84874	0.9219	0.62148	0.039986	0.17269	0.88181	0.20644	0.39702	0.60978	0.12632	0.60616	0.057678	0.60924
ENSG00000211445	GPX3	0.88769	0.076163	0.64122	0.92078	0.8201	0.74255	0.47384	0.57999	0.18063	0.070504	0.96087	0.82867	0.29154	0.74292	0.33571	0.016578
ENSG00000211448	DIO2	0.29403	0.93966	0.93256	0.95595	0.47393	0.72458	0.51463	0.63614	0.38913	0.059353	0.072289	0.1028	0.64697	0.52159	0.15128	0.071964
ENSG00000211450	C11orf31	0.10135	0.79449	0.26513	0.78655	0.60321	0.57372	0.83696	0.00052895	0.20952	0.87553	0.0037771	0.20902	0.14992	0.12481	0.060062	0.93182
ENSG00000211452	DIO1	0.37587	0.35385	0.47281	0.27462	0.25775	0.22146	0.97995	0.89011	0.017678	0.48698	0.35551	0.83031	0.59917	0.50751	0.55755	0.69393
ENSG00000211455	STK38L	0.11312	0.21558	0.27868	0.072891	0.77597	0.11791	0.83444	0.22617	0.36652	0.23381	0.82836	0.23647	0.45645	0.49511	0.65585	0.033895
ENSG00000211456	SACM1L	0.66262	0.75513	0.78204	0.96715	0.50644	0.61063	0.045652	0.10859	0.80693	0.29495	0.66519	0.6398	0.57198	0.56808	0.83038	0.49295
ENSG00000211460	TSN	0.78439	0.28998	0.98042	0.57547	0.78497	0.62106	0.18585	0.26822	0.18358	0.38895	0.51203	0.13158	0.61289	0.24842	0.75071	0.80486
ENSG00000211584	SLC48A1	0.052156	0.16664	0.63363	0.29364	0.2987	0.14009	0.041054	3.7806e-07	0.84688	0.030776	0.19533	0.048691	0.2367	0.31207	0.33861	0.00015701
ENSG00000212122	TSSK1B	0.94577	0.55597	0.13233	0.25939	0.32141	0.086246	0.40767	0.097882	0.17011	0.57456	0.23119	0.77711	0.64693	0.92858	0.957	0.99773
ENSG00000212123	PRR22	0.6247	0.11535	0.93111	0.26191	0.61258	0.0017049	0.90054	0.81054	0.0011051	0.87925	0.69406	0.82918	0.44143	0.69433	0.19915	0.16235
ENSG00000212124	TAS2R19	0.53208	0.13924	0.46274	0.38243	0.60349	0.91872	0.88878	0.78094	0.1219	0.18553	0.62235	0.24807	0.12071	0.10679	0.31725	0.65438
ENSG00000212126	TAS2R50	0.57235	0.53815	0.18449	0.28438	0.21113	0.89026	0.26467	0.99085	0.2714	0.76841	0.45791	0.23996	0.70631	0.62182	0.1269	0.12939
ENSG00000212127	TAS2R14	0.95866	0.48781	0.38072	0.16486	0.37132	0.97589	0.20429	0.98723	0.098379	0.86728	0.52473	0.55719	0.55367	0.65374	0.046483	0.24412
ENSG00000212128	TAS2R13	0.75513	0.95042	0.83234	0.01504	0.32223	0.88769	0.47959	0.7455	0.38146	0.53634	0.29274	0.5036	0.056084	0.38238	0.73621	0.37286
ENSG00000212643	ZRSR1	0.093713	0.53081	0.58926	0.34159	0.90411	0.1326	0.20217	0.7209	0.4215	0.43697	0.84374	0.62692	0.75907	0.19454	0.091244	0.39458
ENSG00000212657	KRTAP16-1	0.84033	0.67949	0.62873	0.75533	0.65907	0.34109	0.66438	0.085462	0.98952	0.99335	0.031892	0.034173	0.24706	0.74579	0.32148	0.013045
ENSG00000212658	KRTAP29-1	0.72168	0.45107	0.42966	0.79412	0.71262	0.62904	0.48925	0.028194	0.96884	0.82333	0.0037216	0.028852	0.63492	0.93657	0.36834	0.11154
ENSG00000212670	AL161915.1	0.6621	0.12442	0.70192	0.16326	0.0086427	0.89031	0.16665	0.46305	0.42165	0.29834	0.92917	0.14144	0.68094	0.013029	0.77586	0.17779
ENSG00000212710	CTAGE1	0.36172	0.23849	0.53544	0.55076	0.75698	0.57875	0.22306	0.31626	0.0025939	0.92198	0.2202	0.78175	0.92736	0.019155	0.10669	0.60384
ENSG00000212719	C17orf51	0.41678	0.50569	0.99133	0.44096	0.55005	0.63589	0.70334	0.14966	0.087684	0.92533	0.42874	0.99998	0.36046	0.069619	0.28913	0.069196
ENSG00000212721	KRTAP4-11	0.75361	0.28865	0.40626	0.8864	0.91504	0.091355	0.50832	0.45369	0.22849	0.001143	0.034278	0.085257	0.071364	0.044831	0.1234	0.26138
ENSG00000212722	KRTAP4-9	0.85688	0.60456	0.56134	0.81147	0.82249	0.07011	0.56598	0.80713	0.23426	0.0017199	0.082263	0.084205	0.084182	0.062832	0.11827	0.58861
ENSG00000212724	KRTAP2-3	0.18326	0.16923	0.62685	0.43056	0.068747	0.79639	0.0028668	0.27734	0.93785	0.3932	0.75285	0.15027	0.1168	0.4478	0.51003	0.74813
ENSG00000212725	KRTAP2-1	0.25599	0.23612	0.9577	0.95161	0.83603	0.088969	0.036269	0.097701	0.51715	0.062852	0.49525	0.18659	0.010983	0.094567	0.48571	0.044661
ENSG00000212734	C17orf100	0.30427	0.41906	0.94065	0.10604	0.50839	0.29075	0.3305	0.50614	0.98272	0.012249	0.39161	0.55185	0.056339	0.098108	0.10447	0.022214
ENSG00000212743	DKFZP667F0711	0.63635	0.68757	0.81638	0.18634	0.80633	0.4556	0.71609	0.52857	0.80505	0.84464	0.63448	0.20608	0.6606	0.59681	0.44574	0.44777
ENSG00000212899	KRTAP3-3	0.13321	0.62255	0.70158	0.74859	0.9809	0.17809	0.040263	0.13507	0.84662	0.78241	0.25407	0.21842	0.85596	0.049797	0.2838	0.087897
ENSG00000212900	KRTAP3-2	0.6525	0.89221	0.98515	0.41915	0.99916	0.54716	0.50485	0.19588	0.83064	0.61299	0.5812	0.20644	0.30051	0.0059104	0.55199	0.25288
ENSG00000212901	KRTAP3-1	0.81819	0.52835	0.72453	0.37335	0.80635	0.54846	0.24215	0.6189	0.21295	0.29419	0.86221	0.21377	0.20665	0.15953	0.45967	0.17995
ENSG00000212916	MAP10	0.64105	0.22879	0.86108	0.23859	0.79299	0.1758	0.09182	0.0052207	0.9468	0.63499	0.81782	0.59348	0.40572	0.42458	0.15602	0.18643
ENSG00000212928	AL391152.1	0.60284	0.012033	0.80057	0.75396	0.53975	0.87322	0.67651	0.92014	0.24143	0.95011	0.41945	0.46934	0.0055375	0.0087553	0.43264	0.69242
ENSG00000212933	KRTAP12-4	0.83659	0.17385	0.9863	0.83505	0.046722	0.42564	0.9436	0.63526	0.77436	0.23965	0.54692	0.47708	0.94973	0.47304	0.24338	0.019987
ENSG00000212935	KRTAP10-3	0.15395	0.61514	0.77343	0.89177	0.98639	0.85325	0.36166	0.381	0.85096	0.051333	0.57634	0.7089	0.009971	0.8629	0.56873	0.70178
ENSG00000212993	POU5F1B	0.64313	0.60562	0.89401	0.69713	0.45256	0.67428	0.052598	0.35454	0.36763	0.41668	0.36791	0.12514	0.039373	0.33311	0.26697	0.97449
ENSG00000212997	AC023632.1	0.58589	0.59144	0.1911	0.72999	0.86464	0.71657	0.65943	0.38013	0.48979	0.35312	0.57188	0.35186	0.13528	0.59145	0.95293	0.62646
ENSG00000212998	RBM12B-AS1	0.56416	0.4533	0.38059	0.63146	0.27373	0.78067	0.35549	0.85191	0.77801	0.68477	0.0062735	0.12992	0.036344	0.1324	0.23058	0.22311
ENSG00000213015	ZNF580	0.37562	0.43876	0.76121	0.68896	0.75439	0.21985	0.54003	0.75067	0.39778	0.25709	0.29911	0.5253	0.037207	0.03892	0.46416	0.50059
ENSG00000213020	ZNF611	0.47323	0.14111	0.090769	0.6654	0.51788	0.93323	0.40183	0.33418	0.12329	0.85161	0.83574	0.99664	0.80417	0.8981	0.012499	0.1967
ENSG00000213022	KLK9	0.040722	0.059129	0.60292	0.46481	0.40185	0.68703	0.80127	0.93108	0.75955	0.24913	0.080612	0.15606	0.43474	0.17064	0.56786	0.94324
ENSG00000213023	SYT3	0.51295	0.86413	0.68075	0.40932	0.96472	0.18583	0.24983	0.35561	0.097399	0.14109	0.39782	0.44873	0.86366	0.22849	0.013889	0.58765
ENSG00000213024	NUP62	0.83565	0.076371	0.2982	0.21689	0.96368	0.21625	0.52157	0.33936	0.23443	4.0708e-08	0.13104	0.61971	0.0022716	0.0077374	0.49617	0.0043634
ENSG00000213029	SPHAR	0.1699	0.66523	0.015711	0.77788	0.28155	0.96749	0.87365	0.89793	0.43195	0.35321	0.094855	0.86277	0.65098	0.020568	0.67054	0.0096174
ENSG00000213047	DENND1B	0.015044	0.26356	0.17409	0.34637	0.11955	0.037735	0.54523	0.38754	0.68183	0.29387	0.78159	0.75977	0.23671	0.85221	0.092394	0.81683
ENSG00000213057	C1orf220	0.3359	0.45615	0.025532	0.35251	0.43158	0.37577	0.88038	0.7687	0.0083887	0.63742	0.65759	0.096532	0.39813	0.015865	0.97231	0.2852
ENSG00000213064	SFT2D2	0.47047	0.42851	0.72975	0.43006	0.9149	0.82463	0.063338	0.25352	0.39688	0.17289	0.2498	0.063075	0.078052	0.14855	0.28004	0.10614
ENSG00000213066	FGFR1OP	0.74783	0.63684	0.088177	0.31905	0.50615	0.63367	0.95316	0.14289	0.79112	0.63018	0.43304	0.68424	0.58405	0.42891	0.88523	0.17132
ENSG00000213079	SCAF8	0.45159	0.54952	0.34539	0.44023	0.89449	0.44397	0.91465	0.051505	0.48927	0.13674	0.0044505	0.71065	0.77294	0.75004	0.53509	0.51895
ENSG00000213085	CCDC19	0.10621	0.24403	0.078393	0.17092	0.10373	0.15295	0.92609	0.05226	0.053032	0.6379	0.8808	0.53137	0.97505	0.15169	0.77189	0.014006
ENSG00000213088	DARC	0.44731	0.675	0.71072	0.06164	0.51008	0.50631	0.66203	0.81946	0.14567	0.0046441	0.15444	0.043211	0.088065	0.029251	0.83025	0.50337
ENSG00000213096	ZNF254	0.90401	0.9549	0.99063	0.19439	0.67573	0.27386	0.62786	0.40196	0.98968	0.78311	0.45179	0.82578	0.16927	0.003346	0.96127	0.76358
ENSG00000213121	AL590867.1	0.039986	0.091633	0.56241	0.69114	0.51968	0.41641	0.76025	0.77924	0.87197	0.49123	0.84557	0.58378	0.25875	0.44878	0.34701	0.24123
ENSG00000213123	TCTEX1D2	0.26932	0.5209	0.45145	0.55982	0.93132	0.10275	0.41357	0.18652	0.38154	0.32835	0.16294	0.94855	0.098852	0.79331	0.89512	0.36131
ENSG00000213132	AC022498.1	0.03304	0.9282	0.31075	0.72698	0.68496	0.74687	0.96035	0.98547	0.71926	0.19625	0.36675	0.80019	0.80348	0.057659	0.46866	0.89359
ENSG00000213139	CRYGS	0.58114	0.17049	0.73568	0.52812	0.98334	0.38579	0.10513	0.96731	0.12584	0.90011	0.75411	0.89538	0.39421	0.28285	0.032602	0.11407
ENSG00000213160	KLHL23	0.62376	0.63197	0.029418	0.3492	0.39919	0.12994	0.51513	0.091292	0.14869	0.47039	0.11551	0.004781	0.02262	0.00019212	0.5858	0.87392
ENSG00000213171	LINGO4	0.32518	0.92145	0.61416	0.06812	0.020209	0.14442	0.58715	0.27583	0.99995	0.50351	0.055373	0.86218	0.55911	0.33556	0.20597	0.36091
ENSG00000213185	FAM24B	0.98992	0.47882	0.26755	0.59445	0.48506	0.31118	0.20104	0.53832	0.32103	0.75642	0.20812	0.85548	0.60836	0.70145	0.070069	0.46921
ENSG00000213186	TRIM59	0.98325	0.34684	0.13403	0.0045703	0.1788	0.17367	0.91535	0.89626	0.2669	0.0034373	0.06253	0.11441	0.35477	0.91015	0.12209	0.13923
ENSG00000213190	MLLT11	0.91682	0.64298	0.56353	0.75674	0.18755	0.4714	0.0044476	0.29005	0.49741	0.36646	0.31658	0.14447	0.67756	0.15921	0.40161	0.090168
ENSG00000213199	ASIC3	0.50864	0.22005	0.20839	0.45381	0.9148	0.23371	0.83765	0.40425	0.25329	0.014061	0.35537	0.91241	0.87916	0.10876	0.82667	0.010999
ENSG00000213203	GIMAP1	0.68802	0.75575	0.40652	0.47412	0.90837	0.40653	0.37199	0.10068	0.17077	0.5532	0.70443	0.64888	0.85754	0.40215	0.62733	0.42765
ENSG00000213204	C6orf165	0.27662	2.8302e-07	0.78967	0.33704	0.050205	0.11243	0.72754	0.85287	0.34817	0.082379	0.78577	0.36774	0.83473	0.70662	0.33758	0.88997
ENSG00000213213	CCDC183	0.22949	0.9722	0.15993	0.55136	0.69419	0.66268	0.1476	0.37258	0.10458	0.98112	0.54184	0.13082	0.28785	0.13882	0.69873	0.27421
ENSG00000213215	OR2F1	0.043301	0.3994	0.44237	0.79287	0.020567	0.62546	0.97493	0.13256	0.98052	0.16198	0.45523	0.27566	0.6758	0.54118	0.99721	0.35039
ENSG00000213218	CSH2	0.95314	0.018311	0.24831	0.2337	0.53533	0.052621	0.42423	0.29874	0.79961	0.0057069	0.082132	0.39734	0.041725	0.40356	0.077389	0.45271
ENSG00000213221	DNLZ	0.61833	0.20151	0.68073	0.57123	0.77687	0.48096	0.89759	0.067743	0.53383	0.18917	0.61071	0.51805	0.42958	0.010843	0.23007	0.095588
ENSG00000213231	TCL1B	0.32729	0.17479	0.95874	0.6614	0.42092	0.17026	0.76401	0.74032	0.10085	0.89543	0.2915	0.90652	0.81864	0.19821	0.53026	0.96175
ENSG00000213246	SUPT4H1	0.4272	0.26681	0.6876	0.91479	0.15185	0.045637	0.15098	0.94125	0.0011754	0.1011	0.058142	0.68586	0.80638	0.0524	0.19255	0.81286
ENSG00000213265	TSGA13	0.37423	0.40931	0.34222	0.016092	0.9105	0.29712	0.50793	0.54669	0.056921	0.77016	0.84034	0.067423	0.58771	0.60459	0.23392	0.64376
ENSG00000213281	NRAS	0.92885	0.38462	0.11093	0.29118	0.9215	0.79303	0.29003	0.66899	0.27925	0.73069	0.23443	0.21551	0.040398	0.056141	0.25083	0.0015861
ENSG00000213297	ZNF625-ZNF20	0.044079	0.091781	0.81648	0.43316	0.76741	0.74218	0.045482	0.042404	0.54532	0.37541	0.033067	0.64195	0.84815	0.25966	0.49373	0.0011273
ENSG00000213316	LTC4S	0.34054	0.18162	0.13189	0.78024	0.66799	0.27851	0.66434	0.24741	0.23053	0.37596	0.099439	0.23477	0.25096	0.35577	0.19518	0.05073
ENSG00000213337	ANKRD39	0.12292	0.87827	0.2877	0.38761	0.62255	0.95909	0.94117	0.52363	0.31149	0.50886	0.0867	0.46847	0.14811	0.059597	0.64292	0.14345
ENSG00000213339	QTRT1	0.11088	0.2142	0.37047	0.77533	0.47554	0.00059739	4.5433e-06	0.1762	0.01227	0.77332	0.0034445	0.20849	0.60386	0.00050942	0.0017424	0.18196
ENSG00000213341	CHUK	0.55107	0.68248	0.80636	0.96273	0.73852	0.20313	0.63683	0.34017	0.15757	0.010211	0.097409	0.58161	0.63929	0.77351	0.96995	0.17633
ENSG00000213347	MXD3	0.10814	0.12175	0.75197	0.15389	0.047676	0.022492	0.88686	0.087707	0.52649	0.0085841	0.10084	0.14918	0.0078784	0.0026246	0.28902	0.084503
ENSG00000213366	GSTM2	0.12947	0.96711	0.4431	0.44216	0.16138	0.30026	0.34345	0.89025	0.37177	0.25252	0.13785	0.68702	0.010405	0.5404	0.30049	0.51899
ENSG00000213380	COG8	0.73973	0.63695	0.12079	0.85876	0.92203	0.06299	0.14136	0.63272	0.09257	0.41612	0.80823	0.94655	0.58462	0.46337	0.35585	0.29578
ENSG00000213390	ARHGAP19	0.82347	0.022524	0.26506	0.37505	0.16162	0.036545	0.97272	0.16795	0.19781	0.39076	0.19569	0.29536	0.18899	0.023862	0.0028149	0.29768
ENSG00000213398	LCAT	0.95202	0.7427	0.53967	0.41863	0.7123	0.72743	0.064982	0.27108	0.05466	0.0053059	0.80508	0.97627	0.60734	0.81563	0.17643	2.4529e-06
ENSG00000213402	PTPRCAP	0.74737	0.86858	0.77614	0.73114	0.8881	0.094581	0.95814	0.47834	0.18963	0.18642	0.057986	0.38248	0.53155	0.23992	0.60494	0.37658
ENSG00000213413	PVRIG	0.083203	0.40937	0.7152	0.7258	0.059025	0.16824	0.81852	0.60604	0.74408	0.44892	0.8619	0.11305	0.030565	0.0096001	0.10736	0.022117
ENSG00000213416	KRTAP4-12	0.82771	0.64291	0.6358	0.83088	0.84838	0.08516	0.71568	0.76076	0.19644	0.0013525	0.0622	0.090496	0.070356	0.044004	0.12886	0.59167
ENSG00000213417	KRTAP2-4	0.66124	0.26683	0.7972	0.43537	0.055459	0.58319	0.013775	0.94566	0.75573	0.34752	0.27629	0.052541	0.18327	0.34777	0.54156	0.53922
ENSG00000213420	GPC2	0.012203	0.83151	0.48836	0.46357	0.06659	0.20146	0.87471	0.94027	0.91131	0.70926	0.82991	0.1079	0.13623	0.11202	0.23544	0.0065733
ENSG00000213424	KRT222	0.32243	0.2026	0.62294	0.29618	0.069961	0.64027	0.58233	0.47559	0.36079	0.43026	0.75053	0.0082314	0.1414	0.01122	0.99797	0.030387
ENSG00000213445	SIPA1	0.59245	0.94293	0.11186	0.27393	0.6582	0.00042195	0.4003	0.0004083	0.5088	0.1022	0.02093	0.30723	0.034577	0.0014588	0.26534	0.046786
ENSG00000213462	ERV3-1	0.87112	0.81663	0.29587	0.16319	0.72417	0.20892	0.088896	0.18764	0.034379	0.22646	0.0082531	0.52433	0.18054	0.87381	0.6453	0.46794
ENSG00000213463	SYNJ2BP	0.41516	0.50047	0.40531	0.22529	0.23426	0.90932	0.1823	0.35835	0.51477	0.043345	0.5658	0.23681	0.65191	0.0011334	0.83547	0.55845
ENSG00000213465	ARL2	0.26416	0.90982	0.99015	0.65569	0.24283	0.089184	0.73265	0.26851	0.57504	0.27251	0.80816	0.50964	0.55814	0.066122	0.12333	0.032328
ENSG00000213471	TTLL13	0.14871	0.30905	0.71399	0.21729	0.68337	0.079339	0.47044	0.29704	0.55877	0.58712	0.45358	0.77827	0.17756	0.3232	0.87494	0.25548
ENSG00000213494	CCL14	0.51779	0.73903	0.23648	0.45629	0.80311	0.20659	0.25483	0.6495	0.18855	0.57474	0.74143	0.058378	0.59266	0.3618	0.0045812	0.70993
ENSG00000213512	GBP7	0.5985	0.91188	0.017044	0.90438	0.091996	0.044037	0.59059	0.79016	0.69268	0.87802	0.54621	0.8962	0.97632	0.18785	0.87743	0.1798
ENSG00000213516	RBMXL1	0.56351	0.68636	0.033875	0.98913	0.051666	0.23586	0.76702	0.95073	0.86686	0.22217	0.49019	0.57762	0.0109	0.31935	0.42344	0.24939
ENSG00000213523	SRA1	0.036701	0.28407	0.50968	0.0010026	0.6067	0.91429	0.088333	0.47511	0.91188	4.9441e-05	0.069318	9.0374e-05	0.12974	0.041873	0.4386	0.52485
ENSG00000213533	TMEM110	0.7697	0.0048985	0.79186	0.072182	0.21646	0.21663	0.23411	0.50724	0.36656	0.15	0.84658	0.00054817	0.74307	0.22835	0.47324	0.28229
ENSG00000213551	DNAJC9	0.75477	8.2652e-11	0.50908	0.42133	0.61756	0.39153	0.55975	0.67406	0.26791	0.00018772	0.36235	0.13392	0.067004	0.7568	0.43077	0.15468
ENSG00000213563	C8orf82	0.06529	0.035625	0.037576	0.034019	0.2746	0.14784	0.52254	0.54189	0.80598	0.60164	0.25336	0.98234	0.7246	0.22103	0.016984	0.14593
ENSG00000213578	CPLX3	0.16939	0.68163	0.14286	0.45447	0.29577	0.52442	0.41438	0.01336	0.052676	0.19451	0.63401	0.47814	0.49603	0.62704	0.59445	0.018124
ENSG00000213585	VDAC1	0.97916	0.051261	0.77473	0.48877	0.79801	0.61638	0.47978	0.84351	0.019697	0.30898	0.12609	0.49458	0.10389	0.36645	0.94556	0.17815
ENSG00000213588	ZBTB9	0.4882	0.9081	0.77785	0.16691	0.33914	0.73243	0.33603	0.14562	0.53124	0.13443	0.31197	0.53768	0.0039401	0.076204	0.2416	0.53845
ENSG00000213593	TMX2	0.27846	0.5495	0.59692	0.85682	0.6795	0.17349	0.8995	0.00013495	0.40168	0.82382	0.007142	0.088882	0.29496	0.0364	0.037298	0.72387
ENSG00000213614	HEXA	0.53184	0.56921	0.43025	0.90888	0.13649	0.29526	0.18635	0.96225	0.43325	0.10731	0.46301	0.086911	0.055076	0.7793	0.56018	0.55017
ENSG00000213619	NDUFS3	0.085874	0.26275	0.82373	0.025366	0.76708	0.29477	0.048954	0.31165	0.0073671	0.2963	0.075854	0.054206	0.067223	0.006186	7.2148e-08	0.081143
ENSG00000213625	LEPROT	0.23709	0.93497	0.83027	0.038676	0.064634	0.058501	0.61803	0.31938	0.33661	0.58465	0.079006	0.96117	0.167	0.91829	0.073135	0.11304
ENSG00000213626	LBH	0.41365	0.64351	0.14953	0.30184	0.84288	0.77718	0.67947	1.0302e-05	0.57416	0.56685	0.78895	0.09338	0.93096	0.025615	0.91413	1.4372e-05
ENSG00000213638	ADAT3	0.1788	0.55653	0.84232	0.50543	0.012195	0.38658	0.95542	0.45214	0.64047	0.72336	0.50835	0.87383	0.37206	0.57617	0.22987	0.070736
ENSG00000213639	PPP1CB	0.12374	0.96606	0.45517	0.54771	0.78687	0.39781	0.69072	0.51792	0.6762	0.36832	0.3495	0.93401	0.0059984	0.047136	0.3686	0.0041967
ENSG00000213654	GPSM3	0.23253	0.37502	0.92762	0.69219	0.91296	0.29047	0.84876	0.2915	0.88252	0.29076	0.0024948	0.35033	0.033147	0.00015214	0.37171	0.00074927
ENSG00000213658	LAT	0.10064	0.0023386	0.61214	0.69363	0.1647	0.16823	0.99748	0.0068344	0.16212	0.50076	0.28037	0.15729	0.01284	0.47666	0.13961	0.00049713
ENSG00000213672	NCKIPSD	0.43113	0.26244	0.34475	0.23245	0.73473	0.37215	0.75759	0.013265	0.58997	0.20554	0.20368	0.9922	0.54359	0.5165	0.25526	0.4842
ENSG00000213676	ATF6B	0.043189	0.6703	0.94902	0.0071555	0.094645	0.00033038	0.16208	0.12509	0.28828	0.073504	0.17041	0.20009	0.016564	1.0889e-05	0.0019542	9.2075e-05
ENSG00000213689	TREX1	0.38	0.32391	0.018878	0.27605	0.27083	0.0045507	0.38681	0.007347	0.61042	0.22079	0.6122	0.20628	0.32498	0.52853	0.98272	0.83198
ENSG00000213694	S1PR3	0.15157	0.0089257	0.27741	0.024432	0.12907	0.2984	0.42115	0.19655	0.75665	0.86425	0.25195	0.0076903	0.35709	0.27584	0.093629	0.065535
ENSG00000213699	SLC35F6	0.46039	0.051727	0.14994	0.12677	0.0055072	0.48653	0.99181	0.00021927	0.96219	0.47284	0.69916	0.25924	0.41598	0.76514	0.019056	0.074566
ENSG00000213714	FAM209B	0.86096	0.34466	0.054653	0.91318	0.8909	0.50504	0.82092	0.49891	0.55261	0.90724	0.31226	0.79708	0.2005	0.093065	0.88297	0.14374
ENSG00000213722	DDAH2	0.40956	0.10878	0.4399	0.010942	0.68815	0.0051916	0.0076641	0.10932	0.99889	0.00013294	0.015459	0.24702	0.42653	0.0059384	0.21762	1.2672e-08
ENSG00000213741	RPS29	0.0057934	0.81507	0.7224	0.28405	0.96964	0.38848	0.30004	0.21083	0.72204	0.67748	0.91008	0.90656	0.54059	0.48183	0.75842	0.22361
ENSG00000213759	UGT2B11	0.90782	0.40516	0.79199	0.73066	0.59986	0.050191	0.25401	0.84018	0.0080423	0.72898	0.42009	0.94898	0.78207	0.74084	0.68168	0.33153
ENSG00000213760	ATP6V1G2	0.67036	0.45686	0.88312	0.19248	0.72675	0.0010656	0.069524	0.003932	0.098281	1.0929e-05	0.0126	0.80656	0.0013956	4.2037e-11	0.16294	0.019326
ENSG00000213762	ZNF134	0.12051	0.59603	0.33361	0.33367	0.40837	0.24832	0.67884	0.40118	0.041763	0.7745	0.51673	0.86645	0.50958	0.96003	0.027082	0.82354
ENSG00000213780	GTF2H4	0.070091	0.2868	0.79409	0.24676	0.41138	0.18467	0.41398	0.075869	0.20523	0.26197	0.56814	0.16872	0.73728	0.99768	0.52833	0.054292
ENSG00000213782	DDX47	0.27051	0.28797	0.073393	0.72209	0.06136	0.61071	0.12569	0.48869	0.080002	0.09553	0.81591	0.49746	0.012403	0.094135	0.62944	0.11382
ENSG00000213799	ZNF845	0.8776	0.7715	0.35532	0.23384	0.65593	0.39367	0.46886	0.99249	0.82737	0.029439	0.3544	0.4623	0.45222	0.83084	0.53711	0.10806
ENSG00000213809	KLRK1	0.85445	0.11712	0.42801	0.79281	0.08184	0.61392	0.65865	0.27062	0.07944	0.16393	0.63543	0.69132	0.070243	0.53591	0.70458	0.27989
ENSG00000213822	CEACAM18	0.69972	0.4078	0.50418	0.07627	0.2111	0.69775	0.81641	0.37726	0.12064	0.83792	0.74217	0.50036	0.87638	0.02881	0.17974	0.2717
ENSG00000213828	AC017028.1	0.52561	0.8782	0.83166	0.22409	0.58319	0.41063	0.44823	0.49931	0.50543	0.87157	0.20909	0.83731	0.41386	0.68768	0.19136	0.59692
ENSG00000213853	EMP2	0.37461	0.79772	0.5547	0.90392	0.86504	0.33742	0.10545	0.56364	0.34873	0.55849	0.026539	0.32404	0.84838	0.29121	0.71427	0.099377
ENSG00000213859	KCTD11	0.056261	0.064968	0.44469	0.28631	0.61526	0.82465	0.92388	0.20106	0.1897	0.44155	0.50994	0.53029	0.99753	0.51503	0.89547	0.3275
ENSG00000213865	C8orf44	0.44503	0.50116	0.89035	0.010553	0.32261	0.0036059	0.62778	0.089551	0.055819	0.01852	0.52917	0.93662	0.53726	0.5898	0.55257	0.48603
ENSG00000213886	UBD	0.085683	0.23186	0.35946	0.29618	0.049996	0.21594	0.90179	0.17503	0.22678	0.41354	0.40889	0.3904	0.32485	0.82142	0.0071866	0.26512
ENSG00000213888	AC005003.1	0.87154	0.80262	0.67043	0.93472	0.35915	0.13886	0.95747	0.84796	0.64876	0.19071	0.75127	0.72666	0.17169	0.83154	0.11872	0.68827
ENSG00000213889	PPM1N	0.5019	0.3883	0.2716	0.74373	0.76088	0.039248	0.49663	0.68094	0.46441	0.00051264	0.57561	0.17551	0.0071082	1.0641e-05	0.22176	0.16207
ENSG00000213892	CEACAM16	0.33635	0.85003	0.11882	0.1335	0.96382	0.64374	0.69485	0.76706	0.52507	0.66522	0.18902	0.20099	0.4013	0.026389	0.099984	0.20537
ENSG00000213901	SLC23A3	0.62102	0.837	0.7889	0.21305	0.62355	0.85284	0.48524	0.47698	0.89303	0.72048	0.4084	0.45847	0.35624	0.42864	0.2338	0.064182
ENSG00000213903	LTB4R	0.61467	0.90216	0.17135	0.88427	0.97411	0.62329	0.6996	0.022821	0.15309	0.076958	0.16341	0.58172	0.42028	0.33098	0.71505	0.042642
ENSG00000213906	LTB4R2	0.42679	0.90512	0.22077	0.69501	0.52065	0.48237	0.8807	0.033438	0.48151	0.11693	0.51764	0.47157	0.39242	0.27957	0.23913	0.12169
ENSG00000213918	DNASE1	0.95714	0.044947	0.68919	0.42716	0.10167	0.68383	0.15244	0.66339	0.021337	0.37435	0.13347	0.18379	0.7741	0.42703	0.44151	0.27851
ENSG00000213920	MDP1	0.12396	0.62926	0.025317	0.52155	0.6888	0.28262	0.14844	0.31522	0.49588	0.81667	0.83382	0.080723	0.96285	0.50833	0.98234	0.5256
ENSG00000213921	LEUTX	0.020881	0.048329	0.50061	0.056625	0.59809	0.26245	0.27357	0.96405	0.1323	0.077276	0.082494	0.54275	0.63068	0.889	0.024802	0.44863
ENSG00000213922	AC011500.1	0.06947	0.6144	0.99406	0.83481	0.99602	0.33405	0.30043	0.019959	0.58674	0.12434	0.19852	0.97335	0.84772	0.41415	0.56243	0.78698
ENSG00000213923	CSNK1E	0.41454	0.18111	0.60506	0.42488	0.48412	0.39539	0.92789	0.36685	0.0037477	0.12932	0.00018827	0.73207	0.86459	0.64004	0.99793	0.038201
ENSG00000213927	CCL27	0.14379	0.66054	0.53329	0.025521	0.40943	0.48763	0.030214	0.3408	0.68471	0.94002	0.78924	0.61244	0.24094	0.62734	0.45212	0.091264
ENSG00000213928	IRF9	0.24335	0.63377	0.18509	0.48806	0.75646	0.49712	0.74312	0.94179	0.48055	0.031908	0.40033	0.65268	0.94413	0.18082	0.19237	0.62993
ENSG00000213930	GALT	0.23007	0.6589	0.94868	0.014367	0.28789	0.45922	0.1355	0.060637	0.7605	0.58657	0.81212	0.34919	0.26408	0.99194	0.59388	0.90334
ENSG00000213931	HBE1	0.23091	0.76943	0.2265	0.88697	0.37253	0.49922	0.54635	0.41255	0.87253	0.83144	0.41702	0.031569	0.68448	0.070176	0.53747	0.75159
ENSG00000213934	HBG1	0.11717	0.69044	0.55512	0.27114	0.45397	0.18167	0.049106	0.84657	0.45577	0.88371	0.87208	0.23159	0.27555	0.13417	0.40551	0.54255
ENSG00000213937	CLDN9	0.93035	0.46487	0.30078	0.57226	0.20406	0.63507	0.73834	0.43615	0.9733	0.091493	0.24065	0.30051	0.0047036	0.02442	0.52774	0.51457
ENSG00000213949	ITGA1	0.16543	0.44202	0.47984	0.0031709	0.13164	0.3836	0.04453	0.0038746	0.56056	0.030973	0.085107	0.32129	0.06239	0.45917	0.024452	0.064042
ENSG00000213953	AC018867.1	0.25977	0.10956	0.15749	0.15329	0.70385	0.36052	0.67681	0.00092113	0.56859	0.046625	0.87604	0.10726	0.63635	0.0058992	0.51782	0.27966
ENSG00000213965	NUDT19	0.58137	0.067102	0.83411	0.088091	0.45321	0.42372	0.95511	0.62699	0.082803	0.77915	0.39411	0.60632	0.86878	0.50155	0.70161	0.01288
ENSG00000213967	ZNF726	0.24644	0.61653	0.84786	0.50156	0.9906	0.4427	0.60974	0.28331	0.86441	0.40257	0.4207	0.35708	0.77805	0.00071995	0.71164	0.67314
ENSG00000213973	ZNF99	0.6683	0.7631	0.25586	0.82103	0.52635	0.19916	0.31846	0.53481	0.034558	0.87291	0.94483	0.34465	0.4905	0.0017945	0.15639	0.36369
ENSG00000213977	TAX1BP3	0.81234	0.903	0.023138	0.74931	0.59144	0.1048	0.21829	0.94636	0.87232	0.96948	0.21695	0.79439	0.99704	0.89886	0.23038	0.031001
ENSG00000213983	AP1G2	0.8876	0.318	0.74795	0.58817	0.088314	0.60331	0.29608	0.18282	0.32228	0.11838	0.44762	0.044327	0.1441	0.15179	0.36917	0.11125
ENSG00000213988	ZNF90	0.76782	0.49346	0.42626	0.87764	0.037727	0.61308	0.19399	0.10442	0.079444	0.057991	0.30898	0.69849	0.70192	0.0043159	0.30976	0.01552
ENSG00000213995	CARKD	0.59561	0.33192	0.49485	0.84678	0.58595	0.52833	0.80015	0.85915	0.91273	0.047666	0.20424	0.041239	0.24771	0.62122	0.021895	0.0080085
ENSG00000213996	TM6SF2	0.30393	0.7264	0.0032205	0.65411	0.40594	0.019351	0.76129	0.99923	0.26826	0.13744	0.10605	0.89807	0.80546	0.018928	0.568	0.02142
ENSG00000213999	MEF2B	0.13279	0.088639	0.022162	0.84765	0.74022	0.47839	0.68965	0.92331	0.14596	0.74024	0.65941	0.10189	0.22276	0.015223	0.60449	0.26743
ENSG00000214013	GANC	0.3162	0.39245	0.4229	0.076214	0.78984	0.18546	0.42462	0.015982	0.13442	0.17569	0.006224	0.18797	0.54559	0.061082	0.69508	0.68575
ENSG00000214021	TTLL3	0.8226	0.76569	0.92603	0.60726	0.8024	0.27718	0.52215	0.21343	0.32649	0.4836	0.0044588	0.83267	0.38321	0.012805	0.25385	0.69704
ENSG00000214022	REPIN1	0.34664	0.69274	0.93736	0.17957	0.44269	0.042295	0.6953	0.57468	0.055858	0.65264	0.14915	0.8443	0.14369	0.14664	0.46243	0.047611
ENSG00000214029	ZNF891	0.16743	0.39065	0.61464	0.69117	0.47615	0.56291	0.48872	0.47365	0.85526	0.49381	0.15769	0.26322	0.51125	0.90481	0.3993	0.28315
ENSG00000214046	SMIM7	0.58178	0.84259	0.47218	0.14512	0.71316	0.55375	0.052215	0.40748	0.8621	0.56073	0.26559	0.86312	0.30291	0.18835	0.12026	0.03789
ENSG00000214050	FBXO16	0.16815	0.24879	0.7911	0.0009898	0.94236	0.11155	0.34558	0.9829	0.66374	0.22886	0.47929	0.43809	0.30945	0.46533	0.067462	0.0060589
ENSG00000214063	TSPAN4	0.39812	0.48586	0.078278	0.40883	0.14102	0.36539	0.053074	0.41964	0.6879	0.48734	0.0016638	0.61065	0.56466	0.40699	0.19695	0.0014465
ENSG00000214078	CPNE1	0.40994	0.22954	0.52617	0.75332	0.62554	0.12758	0.33645	0.17684	0.18304	0.66663	0.15295	0.66903	0.98751	0.09027	0.0013859	0.50692
ENSG00000214087	ARL16	0.94421	0.89758	0.13243	0.91548	0.92514	0.22323	0.36603	0.12246	0.79781	0.58938	0.18524	0.14259	0.8379	0.020978	0.41024	0.98104
ENSG00000214097	SMCO1	0.32275	0.01824	0.93971	0.60877	0.93435	0.93117	0.020294	0.39123	0.041264	0.67335	0.24178	0.72262	0.49786	0.12221	0.29991	0.073451
ENSG00000214102	WEE2	0.86083	0.41397	0.46395	0.8388	0.14371	0.059353	0.69824	0.32559	0.48161	0.32587	0.48479	0.14411	0.55243	0.79991	0.69141	0.84326
ENSG00000214106	PAXIP1-AS2	0.536	0.65189	0.73714	0.122	0.46662	0.55096	0.47594	0.26232	0.47049	0.48364	0.99473	0.76996	0.69643	0.32052	0.11553	0.003626
ENSG00000214107	MAGEB1	0.42193	0.76346	0.96857	0.86968	0.20192	0.22772	0.91039	0.73949	0.81261	0.72928	0.50794	0.1088	0.58	0.062705	0.93603	0.14368
ENSG00000214109	AC008686.1	0.27254	0.51454	0.69155	0.18577	0.45569	0.71842	0.74579	0.44211	0.85205	0.027204	0.47795	0.2544	0.60884	0.10101	0.81422	0.73052
ENSG00000214113	LYRM4	0.63147	0.32711	0.82904	0.43935	0.87964	0.21412	0.64893	0.66439	0.11622	0.75067	0.2791	0.050836	0.93982	0.022062	0.4056	0.56871
ENSG00000214114	MYCBP	0.71558	0.092537	0.22149	0.13232	0.85269	0.89493	0.70813	0.50766	0.48148	0.57132	0.37265	0.24586	0.023775	0.27131	0.57824	0.10571
ENSG00000214128	TMEM213	0.42719	0.83821	0.97459	0.61632	0.87904	0.21339	0.85059	0.38675	0.45916	0.14634	0.62012	0.89071	0.27015	0.62608	0.44788	0.5164
ENSG00000214140	PRCD	0.29909	0.7787	0.4544	0.70769	0.22036	0.17055	0.026001	0.48908	0.47062	0.39593	0.19847	0.90819	0.20869	0.43217	0.80287	0.37382
ENSG00000214160	ALG3	0.59919	0.48614	0.1781	0.015139	0.76579	0.39334	0.80848	0.24836	0.69775	0.022798	0.51778	0.91434	0.23862	0.19246	0.7146	0.045603
ENSG00000214167	AC005544.1	0.46669	0.89709	0.45825	0.2099	0.36402	0.40762	0.41642	0.23647	0.10809	0.043023	0.62657	0.00072395	0.11854	0.16501	0.81409	0.16347
ENSG00000214188	ST7-OT4	0.18715	0.36586	0.47112	0.4552	0.60761	0.039481	0.14403	0.90927	0.63918	0.03278	0.0013622	0.00096065	0.092189	0.091826	0.4352	0.52772
ENSG00000214189	ZNF788	0.016182	0.29469	0.65505	0.12531	0.85155	0.23337	0.048842	0.031972	0.92797	0.23868	0.23094	0.95289	0.37716	0.39376	0.59065	0.036595
ENSG00000214193	SH3D21	0.0028792	0.0058102	0.20624	0.077756	0.26157	0.3211	0.0062645	0.012019	0.85129	0.0061319	0.17379	0.98009	0.40237	0.83939	0.18537	0.78503
ENSG00000214194	LINC00998	0.50659	0.63676	0.43557	0.21737	0.82423	0.50804	0.98885	0.17328	0.6947	0.11948	0.13153	0.021875	0.32435	0.63391	0.86497	0.70401
ENSG00000214212	C19orf38	0.06633	0.019168	0.082099	0.83574	0.46565	1.649e-06	8.6652e-07	0.012864	0.00016343	0.149	0.0148	0.69135	0.12041	3.2745e-07	7.5847e-06	0.0078219
ENSG00000214215	C12orf74	0.096541	0.54998	0.4596	0.67683	0.91919	0.50876	0.53078	0.00052577	0.64542	0.10223	0.72157	0.17473	0.024224	0.11261	0.90907	0.42224
ENSG00000214216	IQCJ	0.45983	0.39224	0.1583	0.90478	0.88032	0.97552	0.036044	0.61006	0.15642	0.55834	0.87861	0.9797	0.77388	0.14334	0.90916	0.13393
ENSG00000214226	C17orf67	0.00038317	0.57896	0.38531	0.95711	0.94154	0.42647	0.57536	0.94716	0.19204	0.87593	0.36265	0.095854	0.54843	0.054105	0.056155	0.94596
ENSG00000214237	FAM188B2	0.22326	0.15526	0.23124	0.87296	0.55449	0.56646	0.36471	0.36376	0.040472	0.071487	0.80625	0.51665	0.13651	0.693	0.73061	0.58906
ENSG00000214239	AL591025.1	0.59869	0.022432	0.23175	0.95205	0.94538	0.035792	0.22809	0.19789	0.87508	0.35385	0.19572	0.71089	0.033102	0.30484	0.080001	0.46076
ENSG00000214248	AC010336.1	0.88304	0.23018	0.021362	0.75315	0.5752	0.30445	0.56961	0.85093	0.90572	0.36532	0.16311	0.60313	0.85134	0.21761	0.99336	0.33663
ENSG00000214253	FIS1	0.79904	0.5709	0.32743	0.1057	0.2877	0.045296	0.57162	0.53176	0.58215	0.004266	0.59468	0.54836	0.17044	0.14733	0.10371	0.16956
ENSG00000214265	SNURF	0.53358	0.13396	0.51779	0.27544	0.35445	0.81615	0.1193	0.30829	0.8908	0.55661	0.54534	0.17667	0.44488	0.64267	0.45875	0.42676
ENSG00000214274	ANG	0.30226	0.5893	0.52641	0.25502	0.99224	0.64754	0.1959	0.85502	0.21768	0.58179	0.059349	0.92484	0.99002	0.87941	0.17797	0.40534
ENSG00000214285	NPS	0.62515	0.024116	0.089592	0.71426	0.45143	0.20933	0.44613	0.23922	0.35517	0.93493	0.83635	0.9485	0.0028939	0.39066	0.79044	0.90937
ENSG00000214290	COLCA2	0.0038839	0.23786	0.14954	0.27299	0.92994	0.46262	0.64127	0.18496	0.089667	0.43683	0.10667	0.55774	0.96612	0.74587	0.96879	0.19678
ENSG00000214300	SPDYE3	0.32619	0.12216	0.45859	0.31631	0.042831	0.88225	0.66602	0.7239	0.41206	0.47404	0.29458	0.094097	0.75707	0.059165	0.3945	0.015914
ENSG00000214305	AP001024.1	0.9512	0.38803	0.33402	0.51426	0.41766	0.9946	0.26858	0.31082	0.32574	0.56358	0.50795	0.097718	0.5851	0.028576	0.19256	0.42158
ENSG00000214306	AP001024.2	0.97296	0.24551	0.48039	0.53088	0.18521	0.92312	0.24382	0.0575	0.10299	0.70765	0.67956	0.12796	0.72821	0.1023	0.082637	0.093236
ENSG00000214309	MBLAC1	0.30147	0.94584	0.59663	0.69193	0.78265	0.73934	0.081057	0.34612	0.91573	0.43825	0.54017	0.99454	0.82722	0.4553	0.39558	0.78814
ENSG00000214324	C3orf56	0.21862	0.43015	0.60921	0.52462	0.087376	0.8743	0.048926	0.21306	0.14698	0.19148	0.93074	0.96514	0.27262	0.92577	0.27224	0.77818
ENSG00000214325	AC025287.1	0.044044	0.44907	0.27727	0.63582	0.34547	0.16212	0.078605	0.72087	0.33077	0.078115	0.73885	0.43376	0.2531	0.090118	0.54729	0.66621
ENSG00000214338	SOGA3	0.23734	0.95835	0.13221	0.19596	0.040842	0.10414	0.13772	0.032882	0.98263	0.080318	0.26882	0.50482	0.028274	0.30124	0.89227	0.68832
ENSG00000214357	NEURL1B	0.29407	0.28621	0.80277	0.89669	0.79167	0.0232	0.86768	0.10923	0.34357	0.81172	0.087251	0.83291	0.92886	0.2755	0.497	0.39611
ENSG00000214360	EFCAB9	0.04028	0.56614	0.069937	0.83461	0.078557	0.14248	0.4496	0.27285	0.33217	0.36802	0.33391	0.36714	0.84147	0.17586	0.58921	0.81959
ENSG00000214367	HAUS3	0.80671	0.11136	0.29039	0.97458	0.71772	0.76121	0.5937	0.46397	0.84012	0.4777	0.060838	0.38476	0.75944	0.45232	0.92876	0.076004
ENSG00000214376	VSTM5	0.52087	0.90427	0.24765	0.28856	0.17961	0.18943	0.56067	0.061254	0.82715	0.51107	0.742	0.98396	0.67543	0.24874	0.10004	0.78308
ENSG00000214397	DKFZP779J2370	0.84543	0.88241	0.68512	0.83752	0.89721	0.27368	0.93472	0.73263	0.85494	0.36773	0.13286	0.4545	0.13803	0.46577	0.93668	0.060647
ENSG00000214413	BBIP1	0.56433	0.3556	0.11223	0.16164	0.83613	0.95614	0.98252	0.57851	0.48696	0.81466	0.89648	0.25409	0.35346	0.99408	0.24907	0.62412
ENSG00000214414	TRIM77	0.32714	0.33738	0.19333	0.18493	0.084237	0.053886	0.53668	0.21889	0.531	0.43599	0.7045	0.90183	0.8927	0.42703	0.95291	0.33735
ENSG00000214415	GNAT3	0.5121	0.61669	0.48904	0.078705	0.013549	0.43802	0.17363	0.62939	0.13643	0.034734	0.15549	0.9723	0.79137	0.976	0.33733	0.94315
ENSG00000214435	AS3MT	0.40334	0.40585	0.88901	0.39513	0.75727	0.01112	0.003146	0.41029	0.14906	0.55653	0.00086781	0.091773	0.80271	0.0010779	6.292e-05	0.00052441
ENSG00000214447	FAM187A	0.51409	0.57064	0.94232	0.24266	0.91618	0.2582	0.62589	0.095738	0.046474	0.16504	0.21356	0.11631	0.67048	0.17388	0.54701	0.0013981
ENSG00000214456	PLIN5	0.48622	0.11139	0.37606	0.63078	0.11812	0.85956	0.04441	0.93303	0.9273	0.41778	0.2723	0.90009	0.71416	0.65223	0.9298	0.18624
ENSG00000214491	SEC14L6	0.51606	0.073456	0.87352	0.84928	0.27572	0.14368	0.39572	0.523	0.10452	0.051803	0.20624	0.80035	0.27448	0.58786	0.41893	0.66212
ENSG00000214510	SPINK13	0.85906	0.21588	0.89446	0.35253	0.90735	0.87007	0.74736	0.48438	0.10418	0.044871	0.59491	0.59296	0.037804	0.49663	0.95978	0.96347
ENSG00000214511	HIGD1C	0.53698	0.26488	0.86696	0.91995	0.90852	0.97858	0.36215	0.1641	0.40536	0.016578	0.92707	0.37833	0.70512	0.19648	0.16353	0.0021549
ENSG00000214513	NOTO	0.29489	0.10072	0.05242	0.074415	0.50535	0.057176	0.51466	0.22302	0.26607	0.38402	0.03126	0.75825	0.38082	0.22351	0.34465	0.31195
ENSG00000214517	PPME1	0.74053	0.78524	0.80914	0.087884	0.0722	0.42766	0.8627	0.12786	0.61631	0.59245	0.30257	0.72192	0.33868	0.5899	0.9216	0.0049313
ENSG00000214518	KRTAP2-2	0.38895	0.69564	0.50472	0.18125	0.046518	0.35525	0.0047315	0.89752	0.60332	0.89081	0.74393	0.41599	0.60026	0.21566	0.45492	0.81609
ENSG00000214530	STARD10	0.95032	0.82116	0.18184	0.10628	0.32603	0.15225	0.88466	0.2871	0.65797	0.031198	0.81	0.9908	0.62169	0.93114	0.60719	0.015331
ENSG00000214556	C17orf98	0.022606	0.5194	0.54877	0.23178	0.24591	0.076113	0.24946	0.40826	0.46562	0.29507	0.11687	0.022469	0.5461	0.13044	0.79577	0.35251
ENSG00000214575	CPEB1	0.86319	0.57495	0.29333	0.61365	0.59731	0.087183	0.79669	0.27866	0.57968	0.074169	0.75455	0.16588	0.13285	0.32047	0.34384	0.16428
ENSG00000214595	EML6	0.40405	0.0024655	0.18905	0.40358	0.28704	0.01737	0.24922	0.032367	0.34903	0.10529	0.49248	0.37352	0.1278	0.09435	0.68196	0.13767
ENSG00000214597	TMEM249	0.76684	0.65664	0.71704	0.48663	0.61342	0.61137	0.11937	0.35232	0.22699	0.49898	0.91	0.67245	0.10597	0.6669	0.37085	0.1964
ENSG00000214643	DEFB133	0.85139	0.83225	0.81561	0.142	0.0063555	0.57617	0.17951	0.92936	0.64099	0.36643	0.35124	0.99907	0.29506	0.79647	0.034862	0.36157
ENSG00000214655	ZSWIM8	0.225	5e-10	0.00171	0.033584	0.34335	0.026509	0.90832	0.10153	0.011713	2.566e-08	0.0085065	0.69964	0.00049668	0.75419	0.2667	0.00019016
ENSG00000214670	AC007956.1	0.35635	0.69944	0.14752	0.57697	0.59147	0.010572	0.21903	0.48399	0.99848	0.89897	0.41421	0.12425	0.49188	0.95897	0.2218	0.22369
ENSG00000214681	IQCF5	0.114	0.30825	0.47276	0.23192	0.31441	0.41569	0.13062	0.68416	0.38248	0.50149	0.05033	0.34451	0.49413	0.23973	0.17094	0.48221
ENSG00000214686	IQCF6	0.62471	0.39199	0.36186	0.92027	0.76704	0.10977	0.57161	0.44005	0.5705	0.11453	0.94356	0.13992	0.07466	0.4099	0.32707	0.6204
ENSG00000214688	C10orf105	0.15644	0.98245	0.32709	0.81989	0.31363	0.69753	0.80388	0.82325	0.49371	0.68547	0.44391	0.5167	0.41265	0.93267	0.54297	0.80631
ENSG00000214694	ARHGEF33	0.0089509	0.79855	0.6403	0.15699	0.74806	0.32736	0.96213	0.061702	0.83582	0.76622	0.69073	0.80067	0.083736	0.50908	0.73535	0.15522
ENSG00000214700	C12orf71	0.38118	0.90267	0.15804	0.17912	0.43204	0.17519	0.60606	0.28771	0.13376	0.2012	0.2424	0.89911	0.58016	0.96876	0.34824	0.097784
ENSG00000214706	IFRD2	0.8064	0.61628	0.96157	0.082825	0.37405	0.81622	0.13942	0.079748	0.18044	0.39612	0.36116	0.57154	0.96358	0.49862	0.16244	0.003817
ENSG00000214708	AC090616.2	0.055728	0.4885	0.34441	0.92992	0.55394	0.026605	0.080823	0.46249	0.044003	0.22568	0.30856	0.079251	0.67607	0.33126	0.6542	0.69201
ENSG00000214711	CAPN14	0.56865	0.080948	0.59421	0.081266	0.74324	0.54216	0.76838	0.44904	0.70368	0.79104	0.83991	0.58854	0.83409	0.97635	0.54642	0.52694
ENSG00000214732	RP1-139D8.6	0.38108	0.1805	0.34297	0.35254	0.40155	0.16767	0.75656	0.012722	0.5694	0.67985	0.25607	0.99489	0.24549	0.72793	0.98149	0.84839
ENSG00000214736	TOMM6	0.64988	0.55152	0.29517	0.9189	0.25929	0.71284	0.0095343	0.48802	0.92481	0.6099	0.96288	0.61129	0.53873	0.017301	0.21475	0.0061545
ENSG00000214753	HNRNPUL2	0.54845	0.010404	0.77968	0.4753	0.28463	0.1293	0.59806	0.15961	0.70063	0.081471	0.10757	0.26023	0.98674	0.97897	0.087887	0.72754
ENSG00000214756	METTL12	0.62064	0.1297	0.63123	0.34	0.4236	0.72837	0.62811	0.14375	0.62607	0.97654	0.13007	0.53769	0.12083	0.27069	0.013208	0.78003
ENSG00000214782	MS4A18	0.14645	0.39451	0.43904	0.4875	0.85802	0.028606	0.31702	0.37541	0.6276	0.8337	0.5437	0.76197	0.52125	0.85058	0.42523	0.78757
ENSG00000214787	MS4A4E	0.20471	0.91923	0.69529	0.31161	0.71562	0.75543	0.34431	0.37707	0.96468	0.57269	0.11811	0.65412	0.048215	0.026748	0.52278	0.27043
ENSG00000214788	OOSP1	0.82388	0.028762	0.2074	0.58775	0.15534	0.070868	0.93937	0.97556	0.2128	0.17903	0.11872	0.78997	0.20783	0.021845	0.3878	0.46812
ENSG00000214814	FER1L6	0.4385	0.54555	0.65081	0.53068	0.2537	0.36053	0.55924	0.40505	0.7601	0.554	0.11089	0.10002	0.54444	0.075929	0.60012	0.36757
ENSG00000214841	AC005493.1	0.78872	0.47397	0.19277	0.20315	0.43327	0.015855	0.96609	0.58388	0.091525	0.86155	0.51657	0.46912	0.30295	0.22638	0.22271	0.51059
ENSG00000214842	RAD51AP2	0.18471	0.6389	0.47979	0.69529	0.24889	0.91934	0.46425	0.2264	0.013448	0.045386	0.69276	0.70994	0.20359	0.17196	0.62301	0.9827
ENSG00000214860	EVPLL	0.24097	0.45533	0.62604	0.091767	0.85526	0.43166	0.016171	0.0010074	0.76105	0.94319	0.59238	0.2157	0.14083	0.7079	0.47263	0.059206
ENSG00000214866	DCDC2C	0.54149	0.33091	0.39125	0.61363	0.037789	0.88095	0.50886	0.15877	0.67462	0.51764	0.92025	0.051873	0.66813	0.28733	0.94452	0.32036
ENSG00000214871	AC005082.1	0.48419	0.0065877	0.79	0.16849	0.59334	0.33237	0.29708	0.12274	0.98723	0.014164	0.99648	0.3583	0.56671	0.76426	0.37146	0.97243
ENSG00000214872	SMTNL1	0.88994	0.31305	0.40248	0.23071	0.86633	0.29589	0.74133	0.2918	0.51989	0.43878	0.77415	0.080068	0.42198	0.99506	0.56384	0.89007
ENSG00000214891	TRIM64C	0.93142	0.14585	0.6593	0.0071385	0.147	0.63586	0.39785	0.10393	0.14722	0.010461	0.019784	0.016577	0.36665	0.011672	2.492e-06	0.3863
ENSG00000214900	C14orf182	0.74013	0.88005	0.52417	0.49847	0.43278	0.11081	0.85166	0.56852	0.99025	0.051024	0.24995	0.087694	0.543	0.21891	0.27408	0.88596
ENSG00000214921	AC003102.1	0.56669	0.087844	0.2665	0.24217	0.87943	0.52838	0.36498	0.036418	0.065163	0.080412	0.50681	0.79621	0.30348	0.85722	0.74626	0.6303
ENSG00000214929	SPATA31D1	0.68273	0.12839	0.35108	0.13182	0.74226	0.58392	0.59127	0.36789	0.0058893	0.51746	0.4778	0.0066363	0.70011	0.15144	0.49681	0.00071013
ENSG00000214941	ZSWIM7	0.031834	0.95221	0.13419	0.89737	0.26397	0.88175	0.23466	0.35067	0.205	0.88153	0.65888	0.39075	0.18884	0.37637	0.51997	0.49544
ENSG00000214944	ARHGEF28	0.5087	0.5506	0.19455	0.0052412	0.0040773	0.081497	0.016825	0.41839	0.23302	0.00082565	0.38177	0.00024589	0.64369	0.12151	0.18934	2.903e-06
ENSG00000214946	TBC1D26	0.8414	0.24315	0.18602	0.30807	0.65953	0.77868	0.878	0.12921	0.017424	0.2949	0.17286	0.71823	0.21887	0.75509	0.15443	0.03072
ENSG00000214954	LRRC69	0.0012508	0.5587	0.31484	0.4775	0.93713	0.09026	0.43498	0.061169	0.11627	0.42458	0.42654	0.33862	0.10327	0.46393	0.06548	0.99127
ENSG00000214960	ISPD	0.58511	0.27799	0.69249	0.74358	0.19971	0.74508	0.92964	0.019787	0.27505	0.088171	0.46111	0.42581	0.50855	0.34776	0.14986	0.00043715
ENSG00000214978	RP11-477N12.3	0.96599	0.10144	0.96861	0.5991	0.204	0.47659	0.59093	0.18571	0.79066	0.65281	0.83961	0.53257	0.50026	0.092945	0.93147	0.48124
ENSG00000214999	AC129492.6	0.90179	0.18378	0.49529	0.96706	0.32005	0.8161	0.052875	0.17493	0.832	0.075171	0.12794	0.0034825	0.045819	0.48088	0.43441	0.12163
ENSG00000215009	ACSM4	0.0087714	0.44918	0.35804	0.83242	0.22496	0.53153	0.065696	0.69089	0.58074	0.53126	0.41522	0.57499	0.69642	0.9022	0.54017	0.4927
ENSG00000215012	C22orf29	0.22977	0.62571	0.38749	0.79401	0.60375	0.028587	0.49973	0.76525	0.60298	0.77511	0.3694	0.083653	0.084888	0.087826	0.91732	0.88865
ENSG00000215014	AL645728.1	0.28516	0.7334	0.22722	0.62922	0.16858	0.79723	0.72076	0.012288	0.60968	0.80971	0.78328	0.17262	0.28673	0.27586	0.5463	0.084425
ENSG00000215018	COL28A1	0.05192	0.62389	0.64494	0.46371	0.39414	0.72925	0.11772	0.70355	0.0069146	0.7551	0.81545	0.046199	0.65267	0.030158	0.47706	0.02155
ENSG00000215021	PHB2	0.96197	0.99884	0.71291	0.34969	0.92206	0.55611	0.27516	0.59307	0.21079	0.18078	0.67037	0.22502	0.33029	0.0010835	0.11057	0.43634
ENSG00000215041	NEURL4	0.74336	0.018779	0.64711	0.53172	0.5918	0.52383	0.033989	0.067243	0.30393	0.61393	0.55467	0.035108	0.097272	0.58611	0.61009	0.031306
ENSG00000215045	GRID2IP	0.4205	0.097036	0.91233	0.94209	0.23911	0.39558	0.88386	0.13977	0.006157	0.58817	0.48466	0.59585	0.90776	0.024681	0.85136	0.25267
ENSG00000215066	C9orf38	0.86117	0.54029	0.53661	0.29375	0.052963	0.59848	0.49635	0.90815	0.70764	0.23055	0.1841	0.57338	0.40642	0.46177	0.28251	0.010191
ENSG00000215067	AC027763.2	0.17225	0.60402	0.5947	0.18647	0.44888	0.19937	7.1925e-05	0.43098	0.367	0.22473	0.76534	0.39548	0.81228	0.074325	0.04837	0.092921
ENSG00000215114	UBXN2B	0.16939	0.66264	0.82461	0.39827	0.32169	0.78334	0.050561	0.61698	0.947	0.70643	0.69045	0.1297	0.45729	0.082575	0.50233	0.21295
ENSG00000215131	C16orf90	0.83524	0.90693	0.31504	0.41537	0.19267	0.082207	0.39607	0.68442	0.034853	0.76379	0.99825	0.54528	0.42634	0.32159	0.4812	0.058101
ENSG00000215183	MSMP	0.93206	0.18573	0.23837	0.34032	0.79404	0.15639	0.73454	0.13974	0.70419	0.53748	0.14164	0.34931	0.18008	0.17724	0.062425	0.00028847
ENSG00000215187	FAM166B	0.2759	0.27858	0.39225	0.12006	0.32736	0.41239	0.066196	0.63374	0.5551	0.77293	0.34842	0.36849	0.11792	0.81381	0.094626	0.69679
ENSG00000215193	PEX26	0.042816	8.7665e-08	0.66937	0.18915	0.20258	0.014209	0.67147	0.78407	0.18418	0.0050823	0.72348	0.53719	0.037057	0.40054	0.7726	0.45484
ENSG00000215203	GRXCR1	0.10445	0.11532	0.60341	0.38134	0.9133	0.66142	0.46467	0.99651	0.6914	0.32237	0.2502	0.25706	0.11417	0.46345	0.69363	0.43132
ENSG00000215217	C5orf49	0.49202	0.31084	0.44315	0.1908	0.22313	0.31153	0.048065	0.37992	0.0047514	0.35988	0.82577	0.69635	0.92772	0.23977	0.26687	0.661
ENSG00000215218	UBE2QL1	0.20608	0.61319	0.33481	0.68923	0.13389	0.83177	0.7968	0.97904	0.36569	0.45764	0.0039638	0.59897	0.77483	0.91401	0.38248	0.99431
ENSG00000215251	FASTKD5	0.34215	0.27509	0.31889	0.87665	0.11719	0.11559	0.63845	0.29022	0.90527	0.50582	0.054634	0.12372	0.34199	0.40912	0.26856	0.23412
ENSG00000215252	GOLGA8B	0.035008	0.15471	0.75155	0.064857	0.33569	0.071281	0.29315	0.42213	0.78227	0.9908	0.2705	0.13634	0.88622	0.39543	0.11507	0.51185
ENSG00000215262	KCNU1	0.50142	0.23038	0.3929	0.71892	0.58862	0.078731	0.91787	0.24069	0.43317	0.40281	0.70659	0.040122	0.78561	0.55926	0.53524	0.64172
ENSG00000215271	HOMEZ	0.29611	0.052808	0.80057	0.50455	0.016164	0.70178	0.59208	0.17675	0.31133	0.043253	0.3412	0.21199	0.17725	0.019631	0.33257	0.38239
ENSG00000215274	GAGE10	0.22217	0.59179	0.33727	0.32591	0.104	0.18596	0.27059	0.17216	0.19412	0.10849	0.85759	0.29392	0.82674	0.28591	0.69276	0.45923
ENSG00000215277	C14orf164	0.43133	0.017001	0.45596	0.90993	0.71321	0.87273	0.088872	0.3259	0.91934	0.069794	0.013823	0.27443	0.83002	0.86638	0.0071438	0.7312
ENSG00000215298	FP15737	0.31551	0.86559	0.67868	0.50384	0.92935	0.19143	0.7543	0.44825	0.64083	0.2306	0.071887	0.52829	0.23723	0.13144	0.055411	0.23404
ENSG00000215301	DDX3X	0.58093	0.40715	0.29902	0.33715	0.23098	0.9347	0.18261	0.854	0.57076	0.88821	0.21887	0.98223	0.85956	0.023287	0.049705	0.085095
ENSG00000215305	VPS16	0.97286	0.12406	0.37108	0.10394	0.83197	0.6497	0.16867	0.98158	0.037957	0.20856	0.40244	0.79412	0.1104	0.86126	0.29733	0.66892
ENSG00000215306	AL135998.1	0.24255	0.95617	0.70824	0.61067	0.29995	0.00048078	0.21805	0.13495	0.29913	0.47702	0.6649	0.88291	0.46498	0.12347	0.11899	0.095181
ENSG00000215346	AF131215.5	0.04597	0.017535	0.010752	0.83188	0.34962	0.14139	0.47297	0.10152	0.093395	0.47252	0.20961	0.19175	0.020591	0.80413	0.032174	0.57417
ENSG00000215397	SCRT2	0.21855	0.8423	0.15274	0.84073	0.97457	0.59278	0.54102	0.85556	0.48959	0.45912	0.15901	0.53924	0.59945	0.011133	0.32645	0.47093
ENSG00000215421	ZNF407	0.029203	0.011132	0.7517	0.15079	0.81386	0.082073	0.63223	0.14481	0.19774	0.32404	0.30523	0.13122	0.53407	0.36205	0.62736	0.11162
ENSG00000215428	AL354898.1	0.28979	0.55498	0.4962	0.51105	0.43902	0.27833	0.86968	0.79004	0.11642	0.54997	0.7617	0.11602	0.39235	0.31379	0.41425	0.30021
ENSG00000215440	NPEPL1	0.012851	0.6453	0.69254	0.7459	0.62899	0.41316	0.84799	0.49315	0.76083	0.14917	0.34601	0.098587	0.11002	0.53256	0.46417	0.93646
ENSG00000215455	KRTAP10-1	0.9767	0.22744	0.72775	0.79456	0.17695	0.87875	0.11245	0.96797	0.57185	0.94118	0.36978	0.45895	0.98175	0.19079	0.7965	0.63412
ENSG00000215462	AL136218.1	0.67324	0.13313	0.16229	0.60004	0.73307	0.91969	0.19927	0.65236	0.49941	0.13757	0.12925	0.76315	0.16198	0.28947	0.70483	0.74016
ENSG00000215472	RPL17-C18orf32	0.23753	0.51654	0.70267	0.60326	0.29158	0.0024847	0.24356	0.32292	0.45545	0.055958	0.86246	0.53522	0.17532	0.40253	0.049568	0.12477
ENSG00000215474	SKOR2	0.021499	0.040414	0.096199	0.30011	0.013567	0.23629	0.079625	0.55625	0.18125	0.60443	0.50328	0.97718	0.062914	0.56931	0.56205	0.78702
ENSG00000215475	SIAH3	0.36977	0.74315	0.17077	0.6489	0.85942	0.95941	0.32625	0.99536	0.73761	0.35529	0.35693	0.20299	0.0023228	0.7156	0.38736	0.26753
ENSG00000215504	AP000974.1	0.06643	0.099617	0.7768	0.94731	0.46756	0.018051	0.5638	0.26766	0.61214	0.77726	0.29269	0.42833	0.056887	0.73159	0.00947	0.37096
ENSG00000215527	AP005482.1	0.30075	0.31999	0.37328	0.025917	0.15845	0.041656	0.97921	0.2153	0.99118	0.19952	0.21743	0.9257	0.61469	0.35677	0.41093	0.74585
ENSG00000215529	EFCAB8	0.065621	0.53091	0.15913	0.50547	0.22198	0.5179	0.49102	0.034919	0.18635	0.18609	0.32116	0.3601	0.83815	0.59477	0.27929	0.023438
ENSG00000215545	DEFB116	0.0059154	0.62121	0.014968	0.49968	0.016715	0.12486	0.072031	0.235	0.94008	0.29011	0.22604	0.61157	0.80407	0.88377	0.054483	0.24252
ENSG00000215547	DEFB115	0.36444	0.19844	0.028418	0.26257	0.052352	0.03924	0.33079	0.27826	0.61894	0.017465	0.7794	0.44573	0.24919	0.071903	0.0087262	0.26044
ENSG00000215549	AL138815.1	0.81433	0.21149	0.52255	0.43424	0.10645	0.57282	0.45927	0.22857	0.75336	0.95139	0.51385	0.55138	0.99303	0.72939	0.19407	0.77697
ENSG00000215568	GAB4	0.014277	0.61076	0.88284	0.3426	0.95023	0.83627	0.36642	0.74108	0.67008	0.40978	0.92022	0.90331	0.75426	0.1449	0.70914	0.5847
ENSG00000215595	C20orf202	0.6642	0.23618	0.49537	0.36888	0.61829	0.65885	0.53857	0.44204	0.78584	0.23443	0.14317	0.1817	0.13271	0.14675	0.88453	0.11155
ENSG00000215621	AC174470.1	0.022214	0.21984	0.49359	0.36046	0.0099271	0.49454	0.063778	0.21263	0.41839	0.021033	0.81841	0.059774	0.83868	0.35712	0.64511	0.55167
ENSG00000215695	RSC1A1	0.23082	0.6985	0.074049	0.75759	0.83577	0.87477	0.54491	0.71593	0.80809	0.042616	0.83981	0.29059	0.39162	0.96799	0.39808	0.080716
ENSG00000215704	CELA2B	0.20501	0.20445	0.18965	0.33107	0.60808	0.943	0.74548	0.0092683	0.155	0.049247	0.90677	0.0040256	0.18208	0.90881	0.5279	0.013788
ENSG00000215717	TMEM167B	0.55706	0.13941	0.65647	0.98434	0.74512	0.016234	0.71306	0.93229	0.012387	0.85623	0.18638	0.14827	0.063681	0.0014663	0.59367	0.63567
ENSG00000215788	TNFRSF25	0.46379	0.26527	0.06561	0.095976	0.40423	0.27657	0.37408	0.02965	0.68385	0.57013	0.97832	0.4992	0.27818	0.24955	0.82727	0.016041
ENSG00000215845	TSTD1	0.41561	0.66832	0.29657	0.73272	0.20251	0.3914	0.9757	0.50409	0.62604	0.86246	0.7468	0.6551	0.35153	0.24664	0.063407	0.40931
ENSG00000215853	RPTN	0.54748	0.67387	0.6348	0.92921	0.37423	0.024921	0.015077	0.64134	0.48591	0.0057796	0.074736	0.51979	0.5698	0.0046998	0.19113	0.10693
ENSG00000215883	CYB5RL	0.013422	0.13186	0.54179	0.57972	0.024441	0.26075	0.71103	0.95635	0.77255	0.093901	0.18886	0.26665	0.1104	0.078346	0.72335	0.2481
ENSG00000215906	LACTBL1	0.99686	0.41949	0.36656	0.089858	0.36456	0.52606	0.27991	0.65257	0.088702	0.25212	0.35998	0.95605	0.59714	0.96371	0.25363	9.0204e-06
ENSG00000215910	C1orf167	0.12624	0.42771	0.43781	0.8896	0.60561	0.011015	0.83844	0.092717	0.94726	0.092438	0.6172	0.19821	0.1469	2.022e-05	0.048395	0.079999
ENSG00000215912	TTC34	0.40629	0.63919	0.4921	0.50262	0.95699	0.28103	0.70693	0.033044	0.75938	0.039376	0.87603	0.60601	0.80664	0.020372	0.72229	0.05128
ENSG00000216490	IFI30	0.56998	0.66292	0.41345	0.099578	0.80504	0.74033	0.73684	0.078076	0.24005	0.28343	0.22961	0.59266	0.079406	0.049858	0.048582	0.028429
ENSG00000216560	LINC00955	0.057442	0.69794	0.76254	0.24357	0.73213	0.8867	0.39814	0.39761	0.3622	0.68345	0.91226	0.67782	0.24728	0.95245	0.10012	0.58287
ENSG00000216588	IGSF23	0.52429	0.92507	0.70946	0.69626	0.068687	0.44746	0.47571	0.62617	0.041482	0.8414	0.3244	0.38064	0.08741	0.068934	0.077356	0.35944
ENSG00000216895	AC009403.2	0.14883	0.91648	0.030696	0.16553	0.028969	0.51661	0.76123	0.41131	0.60594	0.33396	0.85485	0.14424	0.47253	0.2161	0.60328	0.32847
ENSG00000216921	AC131097.4	0.13795	0.52733	0.29223	0.50634	0.62486	0.60207	0.44283	0.36031	0.18509	0.76617	0.44763	0.27236	0.2196	0.6708	0.33609	0.57144
ENSG00000216937	CCDC7	0.50259	0.00025133	0.42631	0.1671	0.079861	0.088108	0.82693	0.00063403	0.019995	0.0034469	0.40534	0.81474	0.3145	0.26544	0.24148	0.13411
ENSG00000217075	AC007401.2	0.04751	0.010177	0.64482	0.80614	0.42474	0.12323	0.032596	3.7926e-05	0.2344	0.018295	0.14323	0.47062	0.33725	0.018822	0.00012452	4.954e-09
ENSG00000217128	FNIP1	0.58786	0.0098958	0.034496	0.77158	0.37022	0.049226	0.5857	0.015256	0.188	0.059712	0.22732	0.39596	0.95824	0.0004086	0.01549	3.9898e-07
ENSG00000217236	SP9	0.87246	0.011709	0.2345	0.45063	0.048747	0.6716	0.028095	0.64855	0.11368	0.51622	0.086326	0.65547	0.057867	0.0083401	0.3893	0.011936
ENSG00000217442	SYCE3	0.15796	0.26734	0.30922	0.86876	0.24757	0.22373	0.79871	0.032626	0.93036	0.09014	0.152	0.54577	0.77747	0.82207	0.31783	0.81355
ENSG00000217455	AC091801.1	0.59636	0.17511	0.19633	0.010719	0.41457	0.2357	0.77135	0.4225	0.99784	0.044739	0.72559	0.698	0.17671	0.51509	0.53122	0.62215
ENSG00000217555	CKLF	0.42538	0.85657	0.12088	0.6212	0.00087111	0.50834	0.82726	0.70704	0.84403	0.21027	0.16207	0.60241	0.015142	0.40124	0.48778	0.11195
ENSG00000217702	MGC10955	0.025429	0.40699	0.36967	0.88549	0.94749	0.42105	0.29412	0.4633	0.67903	0.54105	0.031258	0.47314	0.97228	0.84984	0.55673	0.23124
ENSG00000217825	AC099552.4	0.8924	0.54543	0.66735	0.46551	0.96305	0.19688	0.38462	0.76278	0.61259	0.18764	0.68733	0.067403	0.022992	0.0065658	0.29294	0.60956
ENSG00000217930	PAM16	0.072234	0.33697	0.052027	0.8432	0.88501	0.25033	0.17471	0.098772	0.58469	0.36203	0.010242	0.9828	0.79492	0.17007	0.18524	0.41331
ENSG00000218336	TENM3	0.69078	0.54632	0.23665	0.32494	0.70647	0.19522	0.5601	0.27839	0.88504	0.17973	0.52225	0.3793	0.77575	0.34782	0.72798	0.077002
ENSG00000218357	LL22NC03-75H12.2	0.55725	0.95963	0.084395	0.91449	0.074947	0.49535	0.095387	0.097524	0.90125	0.67607	0.59231	0.49476	0.9342	0.3553	0.86455	0.38685
ENSG00000218416	AC110619.2	0.98868	0.97021	0.92252	0.14729	0.94842	0.24058	0.90322	0.96639	0.61587	0.12284	0.4771	0.16818	0.3701	0.20221	0.12333	0.065439
ENSG00000218537	AP000350.4	0.65817	0.51084	0.27472	0.92172	0.12517	0.0035437	0.66587	0.096251	0.0578	0.065939	0.42573	0.74855	0.76332	0.29394	0.11704	0.21141
ENSG00000218672	AC008060.7	0.075171	0.87354	0.081856	0.57749	0.72864	0.93782	0.67575	0.25567	0.31897	0.18249	0.2356	0.49952	0.21127	0.22157	0.31893	0.31531
ENSG00000218739	CEBPZ-AS1	0.88958	0.0015943	0.46139	0.43491	0.41047	0.021424	0.77961	0.40187	0.86713	0.082541	0.27404	0.29364	0.0364	0.011071	0.44342	0.06401
ENSG00000218819	TDRD15	0.72981	0.26828	0.76387	0.10633	0.064754	0.10218	0.08964	0.74374	0.03611	0.85928	0.096156	0.8525	0.19648	0.0084716	0.25195	0.61826
ENSG00000218823	PAPOLB	0.65039	0.36346	0.46714	0.59604	0.26474	0.25758	0.77983	0.081737	0.65868	0.15108	0.82996	0.38862	0.40284	0.093118	0.66365	0.071286
ENSG00000218891	ZNF579	0.8388	0.64782	0.47203	0.16738	0.42637	0.60043	0.8592	0.54471	0.42781	0.43864	0.13659	0.84881	0.72556	0.56989	0.30799	0.36174
ENSG00000219016	CTA-299D3.8	0.13756	0.49747	0.53157	0.15665	0.97591	0.5297	0.7478	0.92689	0.30954	0.81954	0.68174	0.30298	0.54084	0.33856	0.55599	0.55021
ENSG00000219073	CELA3B	0.47674	0.00031976	0.45479	0.31893	0.30115	0.7762	0.56795	0.12902	0.40363	1.0567e-05	0.20041	0.62806	0.44234	0.31879	0.23533	0.32928
ENSG00000219200	RNASEK	0.10305	0.22835	0.60575	0.35993	0.59211	0.82324	0.68692	0.0578	0.65719	0.0013128	0.24601	0.97539	0.34979	0.093602	0.065311	0.28928
ENSG00000219435	TEX40	0.83242	0.22934	0.89631	0.22366	0.2571	0.16242	0.042517	0.49323	0.1501	0.025981	0.31545	0.19633	0.073516	0.99341	0.32828	0.0055457
ENSG00000219438	FAM19A5	0.62731	0.26666	0.013454	0.025822	0.44142	0.65592	0.014714	0.72863	0.44009	0.22955	0.54621	0.8813	0.025665	0.30457	0.81658	0.68012
ENSG00000219492	RP11-1396O13.13	0.71608	0.77868	0.99923	0.26899	0.4929	0.97272	0.82516	0.53387	0.036811	0.59449	0.47452	0.046016	0.77508	0.34236	0.05689	0.36428
ENSG00000219545	RPA3-AS1	0.19414	0.044516	0.25314	0.35332	0.7362	0.58784	0.52783	0.34262	0.64239	0.41876	0.28342	0.97504	0.20005	0.063705	0.30859	0.14964
ENSG00000219607	PPP1R3G	0.20887	0.83447	0.21157	0.52407	0.22774	0.21391	0.30402	0.11792	0.01605	0.89582	0.032408	0.2135	0.9709	0.78179	0.063759	0.62484
ENSG00000219626	FAM228B	0.29987	0.41025	0.45673	0.045614	0.90386	0.092115	0.28383	0.74725	0.5744	0.098854	0.19937	0.051891	0.77249	0.017624	0.02667	0.012301
ENSG00000220008	LINGO3	0.45311	0.78736	0.13648	0.075167	0.53902	0.69948	0.38558	0.73119	0.47956	0.54108	0.065623	0.34019	0.84118	0.27173	0.72705	0.75375
ENSG00000220032	RP11-17M16.1	0.25875	0.6478	0.57269	0.98469	0.81931	0.024674	0.97331	0.035128	0.33931	0.62547	0.75675	0.50338	0.49664	0.013888	0.67085	0.92156
ENSG00000220201	ZGLP1	0.7723	0.33539	0.81232	0.75735	0.024771	0.27564	0.29961	0.55679	0.89824	0.0022109	0.010809	0.091921	0.11922	0.02354	0.50009	0.37847
ENSG00000220205	VAMP2	0.32965	0.97771	0.52125	0.46788	0.56382	0.74086	0.36206	0.81895	0.27675	0.62115	0.65192	0.21761	0.33073	0.14671	0.45822	0.69716
ENSG00000220256	AC093802.1	0.68451	0.89433	0.85504	0.0051459	0.056357	0.085884	0.45502	0.42309	0.54103	0.21599	0.068524	0.023348	0.22161	0.84445	0.90355	0.18663
ENSG00000220575	HTR5A-AS1	0.12479	0.62743	0.23784	0.020314	0.69345	0.84641	0.29203	0.18131	0.71596	0.56461	0.66691	0.1921	0.34917	0.062179	0.73709	0.26166
ENSG00000220702	RP1-32I10.10	0.3069	0.46399	0.51217	0.97344	0.18738	0.45963	0.73486	0.3903	0.69873	0.44295	0.30414	0.18211	0.82053	0.75406	0.39871	0.18386
ENSG00000221813	OR6B1	0.61225	0.1122	0.53539	0.61114	0.10784	0.83788	0.80776	0.088548	0.47297	0.40103	0.61945	0.87129	0.98173	0.39676	0.91074	0.51884
ENSG00000221818	EBF2	0.96298	0.41646	0.72049	0.34504	0.064537	0.26518	0.0008437	0.024271	0.56668	0.11668	0.020512	0.11225	0.024744	0.02442	0.58004	0.010001
ENSG00000221819	C16orf3	0.44311	0.47957	0.87427	0.43919	0.95024	0.29173	0.76427	0.48275	0.82171	0.34241	0.87674	0.47867	0.041318	0.072009	3.1696e-05	0.013111
ENSG00000221823	PPP3R1	0.99	0.6254	0.97572	0.52066	0.78621	0.61241	0.75086	1.3323e-15	0.178	0.0037806	0.646	0.095132	0.011765	0.15473	0.083944	1.0658e-14
ENSG00000221829	FANCG	0.31865	0.034906	0.92674	0.59636	0.6109	0.11267	0.080467	0.77519	0.079081	0.84825	0.093658	0.4685	0.0034088	0.41446	0.25721	0.81712
ENSG00000221837	KRTAP10-9	0.84138	0.1136	0.85247	0.80252	0.18329	0.20853	0.37504	0.58861	0.4284	0.53521	0.43154	0.32123	0.9866	0.14236	0.98357	0.0035753
ENSG00000221838	AP4M1	0.12028	0.96627	0.22655	0.64339	0.66819	0.3524	0.27385	0.49657	0.89038	0.90393	0.088612	0.58767	0.39574	0.49525	0.6622	0.95601
ENSG00000221840	OR4A5	0.74642	0.85589	0.30155	0.29664	0.23085	0.51677	0.11498	0.49193	0.91059	0.73225	0.6685	0.75069	0.7526	0.33472	0.25335	0.95309
ENSG00000221843	C2orf16	0.82074	0.5024	0.20069	0.24566	0.19747	0.056918	0.73907	0.96943	0.66819	0.11918	0.41108	0.0092262	0.61129	0.013367	0.23784	0.086038
ENSG00000221845	C7orf65	0.87036	0.94434	0.0096907	0.34172	0.53868	0.13631	0.056064	0.74673	0.92815	0.33729	0.58389	0.97524	0.61599	0.35214	0.59186	0.80909
ENSG00000221852	KRTAP1-5	0.16948	0.25244	0.56788	0.95976	0.84382	0.44655	0.011446	0.27131	0.462	0.85414	0.33198	0.82136	0.67901	0.7888	0.2145	0.053818
ENSG00000221855	TAS2R41	0.0037219	0.63523	0.9173	0.99688	0.29691	0.14334	0.01033	0.332	0.0039892	0.28802	0.24246	0.56009	0.62903	0.45715	0.013142	0.58172
ENSG00000221859	KRTAP10-10	0.9415	0.16802	0.77716	0.70099	0.30643	0.78785	0.61603	0.62056	0.84344	0.32951	0.75565	0.62795	0.9133	0.21946	0.79025	0.0060883
ENSG00000221864	KRTAP12-2	0.53143	0.39468	0.57749	0.50387	0.086346	0.25312	0.87731	0.33057	0.9251	0.63907	0.78082	0.49949	0.97059	0.38557	0.31746	0.74774
ENSG00000221866	PLXNA4	0.54639	0.28095	0.73845	0.18582	0.73597	0.32086	0.84704	0.16832	0.36297	0.11139	0.0071847	0.30579	0.51489	0.52211	0.80984	0.49148
ENSG00000221874	ZNF321P	0.77281	0.88888	0.79123	0.68629	0.15424	0.45171	0.45753	0.88915	0.82517	0.36136	0.33641	0.62469	0.59274	0.61125	0.65458	0.30319
ENSG00000221880	KRTAP1-3	0.43861	0.090723	0.52575	0.34865	0.8359	0.0278	0.21963	0.61867	0.48112	0.1142	0.40222	0.98246	0.76497	0.010685	0.30121	0.79063
ENSG00000221882	OR3A2	0.24759	0.89536	0.69733	0.50286	0.42526	0.64979	0.2251	0.66374	0.0086073	0.062333	0.50558	0.95037	0.36123	0.40608	0.4598	0.56289
ENSG00000221886	C5orf54	0.94345	0.21513	0.3733	0.18356	0.79869	0.07097	0.5966	0.9963	0.28559	0.54065	0.33008	0.27508	0.38934	0.83922	0.48332	0.31173
ENSG00000221887	HMSD	0.86915	0.37173	0.44346	0.89853	0.43766	0.51989	0.95648	0.54315	0.1758	0.31598	0.5373	0.14167	0.82238	0.38434	0.20933	0.91549
ENSG00000221888	OR1C1	0.77058	0.96247	0.23928	0.73217	0.97115	0.10917	0.14225	0.5047	0.039618	0.42251	0.46055	0.40351	0.89204	0.070009	0.78021	0.97016
ENSG00000221890	NPTXR	0.15233	0.13575	0.85088	0.11829	0.44045	0.79602	0.9774	0.31355	0.46179	0.016386	0.31106	0.52998	0.80941	0.16724	0.41093	0.54081
ENSG00000221900	POM121L12	0.8272	0.13973	0.13337	0.49919	0.12981	0.96284	0.69308	0.14068	0.85833	0.49585	0.44028	0.13523	0.40528	0.49777	0.36731	0.98535
ENSG00000221909	FAM200A	0.23336	0.097665	0.32196	0.40609	0.34874	0.11933	0.39513	0.46388	0.16899	0.76395	0.44619	0.0019497	0.073425	0.69382	0.01414	0.0044871
ENSG00000221910	OR2F2	0.71248	0.023229	0.29611	0.72489	0.014912	0.45689	0.50549	0.078065	0.81283	0.086565	0.44477	0.61547	0.44147	0.15002	0.43443	0.9038
ENSG00000221914	PPP2R2A	0.82093	0.011734	0.40954	0.24816	0.0035335	0.38509	0.18587	0.66636	0.5115	0.79959	0.27493	0.13575	0.75199	0.74502	0.27481	0.01483
ENSG00000221916	C19orf73	0.46033	0.53787	0.78092	0.74282	0.64348	0.001779	0.7856	0.47757	0.061634	0.038669	0.35924	0.36875	0.73494	0.66054	0.43454	0.48431
ENSG00000221923	ZNF880	0.26152	0.3843	0.62939	0.36209	0.82825	0.26661	0.33338	0.30086	0.23623	0.021631	0.21165	0.79814	0.81002	0.22886	0.2434	0.4278
ENSG00000221926	TRIM16	0.37798	0.057493	0.2841	0.53828	0.82866	0.41206	0.78817	0.40402	0.32784	0.10196	0.8158	0.0072598	0.061757	0.044786	0.028564	0.098567
ENSG00000221931	OR6X1	0.78779	0.25146	0.63492	0.44087	0.75409	0.65167	0.21389	0.52251	0.05948	0.77127	0.77031	0.54344	0.38865	0.57098	0.092098	0.83435
ENSG00000221932	HEPN1	0.35388	0.43588	0.91075	0.057941	0.89428	0.2093	0.52238	0.92552	0.7158	0.80789	0.68285	0.31866	0.73646	0.023997	0.92676	0.73615
ENSG00000221933	OR2A25	0.46458	0.51795	0.49731	0.76566	0.43215	0.45532	0.93543	0.1675	0.67449	0.13154	0.86392	0.95844	0.39167	0.92274	0.62933	0.62801
ENSG00000221937	TAS2R40	0.44434	0.9858	0.64203	0.4325	0.46757	0.76529	0.47856	0.66879	0.40591	0.50698	0.52021	0.44961	0.38821	0.97329	0.58383	0.65428
ENSG00000221938	OR2A14	0.6417	0.88484	0.37637	0.33348	0.62114	0.35408	0.75953	0.18313	0.3791	0.22609	0.58922	0.5959	0.38383	0.7667	0.20699	0.47713
ENSG00000221944	TIGD1	0.17019	0.32062	0.34955	0.70737	0.15102	0.7376	0.9935	0.93247	0.69303	0.2357	0.86218	0.93799	0.98288	0.20456	0.19592	0.1882
ENSG00000221946	FXYD7	0.58949	0.52333	0.9666	0.86688	0.36838	0.30598	0.32652	0.59823	0.50295	0.16061	0.44545	0.99173	0.59254	0.63297	0.79168	0.068167
ENSG00000221947	XKR9	0.11635	0.037437	0.67957	0.84072	0.46105	0.39814	0.074531	0.027691	0.64563	0.030935	0.068168	0.14078	0.1916	0.18113	0.82638	0.48222
ENSG00000221949	C12orf61	0.56899	0.81273	0.46447	0.94259	0.23632	0.50506	0.89191	0.78592	0.42045	0.04667	0.51523	0.98317	0.56541	0.16445	0.30155	0.65697
ENSG00000221953	C1orf229	0.71707	0.0077499	0.54947	0.22872	0.78365	0.58882	0.18611	0.79313	0.39244	0.15781	0.0088098	0.33284	0.16038	0.75706	0.63054	0.34053
ENSG00000221954	OR4C12	0.92458	0.25511	0.46225	0.80732	0.019231	0.039763	0.25433	0.29858	0.89712	0.31866	0.38435	0.23709	0.98431	0.023295	0.78776	0.62964
ENSG00000221955	SLC12A8	0.40676	0.16805	0.75408	0.18006	0.25153	0.50001	0.54323	0.0318	0.099801	0.017208	0.36797	0.96942	0.30186	0.30827	0.0011013	0.41406
ENSG00000221961	PRR21	0.96906	0.59323	0.90876	0.37391	0.19698	0.82318	0.30099	0.57475	0.4759	0.42622	0.29334	0.98844	0.0017152	0.052693	0.82795	0.72999
ENSG00000221963	APOL6	0.46098	0.16535	0.78979	0.45422	0.82266	0.11023	0.37155	0.38462	0.035581	0.54277	0.67348	0.56533	0.40173	0.71441	0.24975	0.61338
ENSG00000221968	FADS3	0.11143	0.9753	0.35204	0.46845	0.30281	0.4681	0.059142	0.031103	0.30182	0.24188	6.3151e-05	0.3423	0.42722	0.44199	1.7134e-06	0.71715
ENSG00000221977	OR4E2	0.14395	0.92652	0.9928	0.74259	0.35583	0.89081	0.24667	0.2058	0.38047	0.29016	0.85851	0.20741	0.70719	0.35689	0.40184	0.46202
ENSG00000221978	CCNL2	0.27332	0.14453	0.75898	0.29299	0.5878	0.10281	0.072861	0.037414	0.098602	0.13326	0.6562	0.6264	0.65406	0.27477	0.94364	0.072245
ENSG00000221983	UBA52	0.86342	0.60738	0.20794	0.95914	0.6679	0.10001	0.97786	0.77972	0.3346	0.98697	0.25744	0.88968	0.86821	0.40945	0.15011	0.04076
ENSG00000221986	MYBPHL	0.012103	0.54578	0.935	0.40004	0.64349	3.7601e-05	0.20104	0.71023	0.43142	0.15875	0.091108	0.99116	0.69041	0.00080144	0.17723	0.17923
ENSG00000221988	PPT2	0.96167	0.56372	0.66761	0.017431	0.78577	0.00035563	0.47416	0.090061	0.63296	0.037657	0.0064689	0.10808	0.00724	2.5911e-09	0.17272	0.0017175
ENSG00000221989	OR2A2	0.3898	0.94284	0.72187	0.40201	0.88363	0.15148	0.77736	0.61929	0.28793	0.59072	0.40668	0.472	0.6359	0.29939	0.69385	0.7909
ENSG00000221990	C5orf55	0.23869	0.094871	0.43868	0.099439	0.87157	0.26938	0.90835	0.1665	0.565	0.32771	0.66881	0.13158	0.35944	0.90387	0.56259	0.62446
ENSG00000221994	ZNF630	0.98667	0.54586	0.17498	0.27566	0.25017	0.15112	0.29718	0.067321	0.23471	0.94945	0.11543	0.40064	0.56766	0.63844	0.34438	0.8561
ENSG00000221995	TIAF1	0.012856	0.49227	0.087138	0.31528	0.063195	0.56455	0.087859	0.42572	0.063395	0.72549	0.29367	0.32735	0.59596	0.47387	0.33046	0.66688
ENSG00000221996	OR52B4	0.54595	0.1862	0.69069	0.056034	0.82504	0.83952	0.22175	0.22531	0.45109	0.084303	0.3099	0.2561	0.94826	0.94854	0.025566	0.96981
ENSG00000222000	AC092675.3	0.95597	0.066332	0.18626	0.10037	0.31995	0.2324	0.01632	0.48436	0.26759	0.36922	0.17329	0.74771	0.048278	0.042586	0.49197	0.72646
ENSG00000222001	AC106876.2	0.83061	0.1457	0.66797	0.39992	0.95253	0.81391	0.18368	0.029476	0.98143	0.48776	0.90086	0.97804	0.59414	0.96803	0.19604	0.49889
ENSG00000222004	C7orf71	0.72162	0.25774	0.4458	0.032452	0.95272	0.053687	0.98465	0.046482	0.34369	0.13617	0.93209	0.36605	0.35037	0.29739	0.9511	0.29902
ENSG00000222005	LINC01118	0.41446	0.028867	0.080103	0.32693	0.17142	0.32654	0.14171	0.15275	0.48943	0.71829	0.30115	0.8134	0.95764	0.34597	0.28849	0.52278
ENSG00000222007	AC064874.1	0.45497	0.68465	0.5231	0.55956	0.020802	0.70241	0.91044	0.97774	0.18158	0.45658	0.51772	0.87101	0.29767	0.087237	0.37927	0.79994
ENSG00000222009	BTBD19	0.63764	0.47527	0.94229	0.49902	0.018305	0.26427	0.2336	0.39011	0.12877	0.20701	0.45078	0.13642	0.00082058	0.033563	0.44179	0.31001
ENSG00000222011	FAM185A	0.34146	0.53005	0.40729	0.55549	0.29006	0.72333	0.34805	0.52845	0.96291	0.19236	0.89906	0.63453	0.44212	0.2501	0.031891	0.48107
ENSG00000222012	AC005481.5	0.20011	0.28859	0.65225	0.50665	0.42021	0.0027479	0.65319	0.96343	0.7604	0.85143	0.98369	0.48854	0.73912	0.62516	0.40967	0.79797
ENSG00000222014	RAB6C	0.67215	0.91342	0.68681	0.50659	0.028336	0.44361	0.6061	0.077835	0.63166	0.04229	0.44938	0.19314	0.80092	0.96056	0.65752	0.50354
ENSG00000222017	AC011997.1	0.75142	0.0099654	0.22028	0.2199	0.073451	5.3518e-05	0.056064	0.031081	0.28116	0.51293	0.1857	0.69675	0.41997	0.0040747	6.7235e-05	0.10138
ENSG00000222020	AC062017.1	0.065491	0.16278	0.20962	0.60823	0.22321	0.28713	0.87871	0.87945	0.676	0.54184	0.31721	0.8082	0.93618	0.9787	0.55732	0.027219
ENSG00000222022	AC112721.1	0.088038	0.39652	0.44525	0.29954	0.50288	0.54807	0.30584	0.40079	0.26896	0.22472	0.63506	0.16868	0.11076	0.71434	0.17403	0.34673
ENSG00000222028	PSMB11	0.01096	0.34113	0.91068	0.19202	0.66005	0.17139	0.93503	0.33189	0.23259	0.32004	0.74787	0.85822	0.071577	0.45682	0.99315	0.65187
ENSG00000222031	AC023469.1	0.1174	0.88578	0.30505	0.5633	0.79073	0.21909	0.1254	0.92057	0.063638	0.15416	0.58002	0.70339	0.0085264	0.89345	0.7258	0.45457
ENSG00000222033	LINC01124	0.7042	0.2544	0.59443	0.76696	0.74569	0.3793	0.66156	0.0055695	0.97774	0.63375	0.011619	0.36993	0.53942	0.43928	0.88069	0.24058
ENSG00000222040	ADRA2B	0.14007	0.010533	0.68843	0.45983	0.56692	0.39326	0.19813	0.012411	0.46227	0.58112	0.98663	0.31828	0.4152	0.087803	0.018554	0.071198
ENSG00000222046	DCDC2B	0.4325	0.33454	0.34544	0.71617	0.89386	0.62383	0.69025	0.39716	0.53574	0.52858	0.6302	0.34582	0.11302	0.32321	0.12712	0.44481
ENSG00000222047	C10orf55	0.10788	4.6732e-06	0.32539	0.34496	0.87414	0.32254	0.53958	0.27833	0.0047246	0.042227	0.14707	0.16453	0.12811	0.83857	0.46769	0.081445
ENSG00000223417	TRIM49D1	0.99186	0.97662	0.70486	0.13825	0.040606	0.76955	0.039205	0.50053	0.90262	0.21465	0.51429	0.81854	0.83454	0.41037	0.72792	0.46078
ENSG00000223474	AL020996.1	0.79557	0.85934	0.33606	0.93704	0.42522	0.4827	0.61835	0.15575	0.96884	0.67297	0.8232	0.76079	0.34334	0.83104	0.99784	0.33549
ENSG00000223501	VPS52	0.45777	0.23035	0.70589	0.29711	0.81367	0.027027	0.5659	0.44028	0.31338	0.48091	0.82593	0.37117	0.59093	0.48429	0.67481	0.20741
ENSG00000223547	ZNF844	0.1046	0.35459	0.17628	0.25852	0.97525	0.1185	0.18548	0.48904	0.49972	0.018585	0.60701	0.49186	0.12508	0.23571	0.66865	0.14807
ENSG00000223572	CKMT1A	0.57484	0.40939	0.24391	0.31172	0.23111	0.91434	0.0052193	0.3973	0.25316	0.64538	0.023615	0.54274	0.51659	0.65843	0.033327	0.48373
ENSG00000223601	EBLN1	0.91966	0.0013659	0.071973	0.96565	0.84737	0.18284	0.0028025	0.46426	0.0025179	0.51238	0.27893	0.92334	0.11959	0.22198	0.89452	0.052155
ENSG00000223609	HBD	0.31958	0.70234	0.98876	0.27959	0.4272	0.069432	0.071761	0.91957	0.81457	0.92424	0.65985	0.25325	0.18002	0.49013	0.39412	0.91502
ENSG00000223638	RFPL4A	0.12524	0.58257	0.49157	0.41166	0.5851	0.42362	0.81794	0.5587	0.95149	0.20145	0.02976	0.069555	0.10039	0.23847	0.46385	0.022036
ENSG00000223802	CERS1	0.51905	0.023258	0.83127	0.3598	0.5232	0.015533	0.25232	0.23201	0.091433	0.001933	0.22709	0.7947	0.10791	0.57889	0.017974	0.95509
ENSG00000223865	HLA-DPB1	0.53741	0.48226	0.89489	0.5215	0.93845	0.53482	0.2049	0.25865	0.7883	0.28007	0.02955	0.3702	0.10636	0.20368	0.91985	0.15192
ENSG00000223953	C1QTNF5	0.6513	0.03115	0.6379	0.29968	0.57206	0.28996	0.32048	0.58053	0.24899	0.37435	0.18181	0.33395	0.71205	0.056172	0.097095	0.046663
ENSG00000224051	GLTPD1	0.24053	0.2355	0.86648	0.22327	0.23454	0.11547	0.1533	0.071633	0.086698	0.4938	0.56687	0.92226	0.7722	0.24743	0.53846	0.048207
ENSG00000224130	AP001652.1	0.55349	0.78564	0.27319	0.48428	0.18538	0.2442	0.42395	0.14609	0.77898	0.92747	0.050307	0.48	0.48575	0.94211	0.18248	0.61016
ENSG00000224132	AC112715.2	0.22211	0.65807	0.37013	0.80261	0.51167	0.78189	0.074851	0.9553	0.89196	0.56238	0.8816	0.3151	0.91984	0.12942	0.34706	0.16306
ENSG00000224153	RP11-433C9.2	0.036587	0.83721	0.80768	0.52056	0.57681	0.28217	0.040923	0.58689	0.74115	0.12351	0.22416	0.75296	0.67476	0.43798	0.60241	0.12887
ENSG00000224186	C5orf66	0.46768	0.052561	0.12342	0.19347	0.62775	0.90758	0.0071801	0.1294	0.34009	0.053156	0.44724	0.62714	0.21433	0.76549	0.29146	0.2832
ENSG00000224361	AC011239.1	0.61835	0.57057	0.70037	0.203	0.12422	0.84207	0.084958	0.87389	0.77136	0.077493	0.54658	0.61868	0.73832	0.73493	0.98685	0.34398
ENSG00000224383	C17orf72	0.52269	0.28534	0.092927	0.1857	0.32951	0.51314	0.37075	0.66184	0.69994	0.13849	0.25528	0.37563	0.12562	0.15092	0.60972	0.45255
ENSG00000224470	ATXN1L	0.71627	0.52823	0.33672	0.81584	0.083807	0.29168	0.61144	0.82825	0.013684	0.00070103	0.64535	0.2255	0.14154	0.02088	0.014592	0.039005
ENSG00000224474	AL355490.1	0.57455	0.060538	0.019579	0.66337	0.23234	0.31657	0.99127	0.66605	0.7773	0.58968	0.62119	0.15258	0.65973	0.45086	0.44796	0.55573
ENSG00000224531	SMIM13	0.42995	0.83502	0.23984	0.88895	0.34848	0.97132	0.48281	0.98203	0.30054	0.18406	0.20913	0.012674	0.50055	0.31757	0.4496	0.21541
ENSG00000224586	GPX5	0.1715	0.019963	0.95732	0.36857	0.75501	0.5226	0.68846	0.063999	0.78656	0.13834	0.01812	0.35663	0.86096	0.51641	0.70031	0.0028218
ENSG00000224689	ZNF812	0.98836	0.95163	0.088107	0.26131	0.27751	0.23301	0.31114	0.32294	0.98099	0.0075277	0.36887	0.83917	0.03044	0.078537	0.55208	0.32905
ENSG00000224730	AC009892.10	0.883	0.23194	0.99253	0.075022	0.63909	0.79946	0.95302	0.13073	0.14589	0.038792	0.12106	0.33906	0.0074009	0.051678	0.21648	0.75396
ENSG00000224867	AC096644.1	0.022082	0.18964	0.2839	0.13626	0.84118	0.69076	0.95597	0.55271	0.30502	0.59245	0.10327	0.52413	0.43599	0.71891	0.12375	0.086139
ENSG00000224870	RP4-758J18.2	0.25928	0.18992	0.60553	0.3831	0.43031	0.20423	0.063822	0.031213	0.10259	0.071919	0.69768	0.74843	0.61546	0.28651	0.89441	0.02645
ENSG00000224877	C17orf89	0.039319	0.75793	0.59549	0.038659	0.82624	0.42847	0.48172	0.94674	0.34022	0.22138	0.016049	0.87573	0.58651	0.58481	0.069656	0.72463
ENSG00000224916	APOC4-APOC2	0.63347	0.015684	0.2306	0.27276	0.16919	0.003139	0.51952	0.047946	0.38627	0.69397	0.2014	0.90157	0.054699	0.0020013	0.2697	0.094203
ENSG00000224940	PRRT4	0.28304	0.21814	0.98936	0.54977	0.65284	0.37484	0.17494	0.80411	0.84806	0.097717	0.49386	0.866	0.53005	0.068784	0.80636	0.45737
ENSG00000224982	TMEM233	0.37952	0.72448	0.9355	0.15025	0.51095	0.076496	0.81218	0.15666	0.29805	0.93702	0.69383	0.6685	0.17502	0.70452	0.48633	0.97046
ENSG00000224997	AL049840.1	0.82341	0.95945	0.49527	0.003263	0.5195	0.00047924	0.2959	0.83182	0.71759	0.14483	0.22812	0.66518	0.62056	0.75506	0.10979	0.41402
ENSG00000225119	LINC00999	0.79579	0.77799	0.39878	0.44443	0.2505	0.74281	0.13707	0.7427	0.17042	0.65599	0.42086	0.69076	0.59491	0.37318	0.79562	0.79058
ENSG00000225190	PLEKHM1	0.15445	0.047441	0.62368	0.11803	0.78117	0.79469	0.014482	7.0326e-06	0.42614	0.22973	0.75894	0.51177	0.72241	0.91219	0.21159	0.012206
ENSG00000225362	CT62	0.81496	0.3115	0.14663	0.5062	0.49147	0.76516	0.87363	0.9093	0.21367	0.8863	0.62455	0.82158	0.093604	0.85685	0.76537	0.19634
ENSG00000225485	ARHGAP23	0.018016	0.081309	0.12837	0.0080438	0.80833	0.26256	0.30055	0.16273	0.078596	0.37111	0.55843	0.23205	0.19105	0.16747	0.23328	0.082682
ENSG00000225526	C3orf83	0.032859	0.00028876	0.56373	0.67724	0.46546	0.85089	0.21044	0.20946	0.9304	0.0021119	0.57524	0.7654	0.13618	0.1147	0.35384	0.054253
ENSG00000225556	C2CD4D	0.64262	0.66174	0.46654	0.16708	0.6843	0.56284	0.73956	0.70633	0.08188	0.18001	0.68974	0.96072	0.064553	0.65068	0.95416	0.83538
ENSG00000225614	ZNF469	0.66061	0.018502	0.56067	0.56382	0.17473	0.88729	0.43406	0.087718	0.067483	0.069892	0.072161	0.23324	0.94445	0.0081415	0.00012384	7.6286e-05
ENSG00000225663	FAM195B	0.015387	0.22773	0.36769	0.31049	0.016517	0.41421	0.039788	0.22152	0.3132	0.022138	0.91317	0.059603	0.8896	0.35837	0.56997	0.49748
ENSG00000225683	AL078585.1	0.45157	0.79751	0.12896	0.52866	0.2361	0.49929	0.715	0.80839	0.52595	0.38462	0.56136	0.76784	0.45075	0.081624	0.15388	0.69607
ENSG00000225697	SLC26A6	0.28061	0.57586	0.5658	0.11799	0.55781	0.20932	0.55601	0.024697	0.84645	0.21928	0.21172	0.97447	0.8826	0.99841	0.40641	0.5982
ENSG00000225781	OR6V1	0.54357	0.33358	0.097664	0.61638	0.31662	0.70606	0.20482	0.65736	0.35788	0.68539	0.74625	0.4888	0.97516	0.79331	0.15346	0.28474
ENSG00000225830	ERCC6	0.32465	0.59658	0.65532	0.66387	0.28107	0.39392	0.17191	0.076738	0.51228	0.1343	0.016929	0.27736	0.093708	0.41638	0.26662	0.5017
ENSG00000225885	AC023590.1	0.21541	0.31434	0.57392	0.434	0.097856	0.94496	0.6942	0.12909	0.49386	0.519	0.089062	0.96377	0.39774	0.20529	0.85938	0.014693
ENSG00000225921	NOL7	0.50301	0.53762	0.60927	0.72827	0.12765	0.3044	0.026523	0.4691	0.4333	0.76338	0.68557	0.59119	0.56738	0.6088	0.54498	0.41013
ENSG00000225940	AC022431.2	0.38544	0.68325	0.7113	0.081339	0.093942	0.088006	0.15811	0.067315	0.015337	0.14432	0.034943	0.54643	0.29809	0.042162	0.01131	0.090504
ENSG00000225950	NTF4	0.49832	0.5292	0.044458	0.40871	0.756	0.044007	0.98225	0.53494	0.49527	0.3472	0.88012	0.6266	0.083187	0.2309	0.80722	0.72188
ENSG00000225968	ELFN1	0.15492	0.58323	0.79774	0.2814	0.87576	0.91211	0.27754	0.023661	0.8581	0.028559	0.11606	0.39887	0.047261	0.020404	0.0063521	0.38147
ENSG00000225996	AL356356.1	0.81791	0.11911	0.20934	0.14823	0.73433	0.54232	0.23075	0.053018	0.93973	0.34939	0.73867	0.74416	0.33557	0.48491	0.036667	0.79061
ENSG00000226104	AC011475.1	0.28245	0.42917	0.77788	0.20449	0.044055	0.48913	0.74322	0.97516	0.39124	0.77259	0.87029	0.013944	0.2332	0.56886	0.76887	0.90587
ENSG00000226124	FTCDNL1	0.34437	0.17939	0.68041	0.04767	0.12705	0.14397	0.98098	0.16895	0.15491	0.017683	0.31463	0.27564	0.43845	0.35857	0.15512	0.1289
ENSG00000226180	AC010536.1	0.052526	0.76849	0.89241	0.52446	0.21181	0.62639	0.98752	0.047446	0.012331	0.25185	0.80995	0.14605	0.52014	0.67162	0.7693	0.067454
ENSG00000226209	AL138764.1	0.78455	0.94399	0.85266	0.53956	0.89124	0.51682	0.48537	0.41937	0.76391	0.88967	0.83651	0.27027	0.76534	0.46148	0.28457	0.75242
ENSG00000226288	OR52I2	0.79685	0.42397	0.67495	0.7461	0.17693	0.093097	0.40119	0.70722	0.31559	0.98123	0.0078307	0.7687	0.95824	0.017398	0.59951	0.030727
ENSG00000226321	AC104809.3	0.4863	0.31241	0.8315	0.053391	0.88321	0.13791	0.60073	0.66043	0.64009	0.54963	0.37342	0.46585	0.021278	0.11111	0.20685	0.0037806
ENSG00000226364	AC102948.2	0.79424	0.33085	0.095398	0.70242	0.99164	0.66606	0.65615	0.61936	0.05391	0.79398	0.078899	0.059455	0.35557	0.4935	0.10149	0.15403
ENSG00000226372	DCAF8L1	0.01738	0.92802	0.26634	0.90189	0.59763	0.57306	0.059533	0.88707	0.89736	0.32612	0.75941	0.7573	0.66477	0.97414	0.37805	0.13247
ENSG00000226397	C12orf77	0.46474	0.43354	0.34527	0.7261	0.32879	0.046114	0.18865	0.28525	0.52187	0.11376	0.023212	0.0020093	0.56893	0.080356	0.78315	0.031863
ENSG00000226479	TMEM185B	0.71337	0.29943	0.23982	0.35994	0.12831	0.5932	0.49923	0.90797	0.37128	0.60479	0.87916	0.49338	0.32544	0.039779	0.27289	0.15975
ENSG00000226490	AC138647.1	0.49492	0.58656	0.43961	0.85129	0.50763	0.92412	0.9205	0.12457	0.92485	0.47993	0.74547	0.2263	0.89134	0.74542	0.54388	0.86437
ENSG00000226524	RP1-102H19.8	0.23105	1.2117e-05	0.9445	0.69646	0.067102	0.12091	0.28306	0.95209	0.20713	0.15756	0.9779	0.54663	0.58083	0.71003	0.53437	0.57918
ENSG00000226650	KIF4B	0.98219	0.64357	0.012042	0.54278	0.0066352	0.51749	0.4191	0.7706	0.21429	0.50341	0.50091	0.85529	0.29595	0.25293	0.79028	0.79179
ENSG00000226742	HSBP1L1	0.72891	0.88958	0.71043	0.54803	0.74047	0.20469	0.81037	2.5658e-05	0.69994	0.63514	0.0019551	0.57653	0.49528	0.53238	0.54376	0.0053259
ENSG00000226757	AC079341.1	0.56568	0.034983	0.40051	0.84845	0.92767	0.17487	0.289	0.74684	0.46589	0.41512	0.36334	0.90572	0.71183	0.012488	0.44767	0.1506
ENSG00000226763	SRRM5	0.17143	0.21488	0.974	0.6967	0.71905	0.042442	0.82515	0.74407	0.018019	0.040695	0.06792	0.48627	0.41497	0.0086904	0.4937	0.07597
ENSG00000226887	ERVMER34-1	0.77257	0.28179	0.1237	0.8374	0.032945	0.077891	0.31166	0.61097	0.219	0.69063	0.9173	0.92467	0.025748	0.70475	0.85302	0.69467
ENSG00000226894	TMPRSS11BNL	0.016122	0.35037	0.80242	0.26374	0.60764	0.17085	0.17031	0.20454	0.30093	0.90572	0.85114	0.08416	0.84027	0.42582	0.64438	0.56894
ENSG00000226976	COX6A1P2	0.61133	0.016223	0.77597	0.86675	0.65411	0.42058	0.67373	0.33439	0.047504	0.52394	0.26659	0.039986	0.059968	0.33555	0.08148	0.55026
ENSG00000226979	LTA	0.75092	0.4521	0.7108	0.24319	0.52355	3.6134e-05	0.50509	0.00073104	0.14002	3.5527e-05	0.0092405	0.44608	0.00022758	2.1914e-10	0.58124	0.083153
ENSG00000227011	C17orf112	0.57166	0.22098	0.29611	0.65872	0.50303	0.65406	0.8751	0.9996	0.41403	0.028899	0.25569	0.44914	0.079776	0.86353	0.09508	0.86978
ENSG00000227051	C14orf132	0.85351	0.5582	0.049507	7.6089e-05	0.50797	0.57886	0.94752	0.97709	0.94681	0.15648	0.016478	0.27567	0.78478	0.91172	0.71895	0.60059
ENSG00000227057	WDR46	0.47453	0.29001	0.49833	0.75308	0.79976	0.0060389	0.85659	0.51237	0.38298	0.05368	0.92997	0.43388	0.22073	0.13131	0.70953	0.009437
ENSG00000227059	ANHX	0.58122	0.17669	0.76097	0.73935	0.84813	0.27873	0.40936	0.34761	0.77829	0.49323	0.51086	0.33294	0.57133	0.37815	0.72519	0.037292
ENSG00000227124	ZNF717	0.36435	0.0061044	0.32089	0.48877	0.88261	0.058916	0.027562	0.81464	0.29691	0.088545	0.20108	0.13213	0.60623	0.66258	0.49987	0.63814
ENSG00000227164	AL354993.1	0.97278	0.6167	0.49465	0.038404	0.046015	0.14336	0.33126	0.19124	0.70774	0.18732	0.70304	0.0334	0.025209	0.91348	0.28526	0.67348
ENSG00000227184	EPPK1	0.24389	0.45629	0.62279	0.9419	0.74127	0.26819	0.58427	0.40288	0.25656	0.5793	0.48646	0.86311	0.97158	0.8002	0.16063	0.57191
ENSG00000227268	KLLN	0.5996	0.76306	0.48076	0.089244	0.026056	0.91085	0.058171	0.021207	0.036658	0.16816	0.04203	0.078042	0.48785	0.38946	0.29264	0.23675
ENSG00000227345	PARG	0.20702	0.78455	0.23112	0.016252	0.4036	0.13677	0.27377	0.13568	0.35373	0.79134	0.85492	0.10209	0.44761	0.0073561	0.076507	0.023928
ENSG00000227450	CTB-58E17.5	0.025151	0.81556	0.66952	0.56772	0.87298	0.30468	0.65856	0.19813	0.057092	0.9624	0.39184	0.8052	0.62501	0.64129	0.11816	0.0012986
ENSG00000227471	AKR1B15	0.45875	0.22367	0.9823	0.6144	0.10104	0.55536	0.99174	0.56345	0.5577	0.034816	0.14048	0.77299	0.65847	0.65762	0.77387	0.55463
ENSG00000227500	SCAMP4	0.16804	0.51955	0.51616	0.41865	0.018777	0.17541	0.93478	0.24939	0.36948	0.68758	0.24604	0.5613	0.47592	0.38465	0.46398	0.075551
ENSG00000227729	RD3L	0.57972	0.95438	0.083729	0.85571	0.34337	0.13125	0.020265	0.37916	0.97333	0.59939	0.11456	0.32093	0.50053	0.76153	0.020027	0.23071
ENSG00000227782	AC002553.1	0.016913	0.63053	0.23196	0.87319	0.26197	0.80845	0.23636	0.42846	0.1951	0.64955	0.49022	0.34754	0.11562	0.3655	0.41116	0.57795
ENSG00000227839	AL645730.2	0.87648	0.4437	0.54881	0.40861	0.85398	0.53895	0.42657	0.9134	0.43438	0.29732	0.58005	0.49795	0.85946	0.5526	0.81074	0.80808
ENSG00000227868	C1orf234	0.9524	0.30582	0.18808	0.10404	0.17676	0.35987	0.67615	0.49702	0.72014	0.018287	0.25285	0.93727	0.32862	0.41061	0.032545	6.5395e-07
ENSG00000228008	CTD-2330K9.3	0.89335	0.8157	0.36223	0.62893	0.37548	0.00067672	0.024353	0.0030231	0.15948	0.29309	0.10201	0.021619	0.90202	0.85045	0.065079	0.015693
ENSG00000228032	C14orf144	0.041846	0.091905	0.066905	0.01875	0.31055	0.29025	0.99729	0.78571	0.601	0.010093	0.86819	0.088673	0.042054	0.001262	0.88885	0.80827
ENSG00000228075	BOD1L2	0.7484	0.5261	0.6265	0.57006	0.033388	0.4544	0.25812	0.8994	0.058786	0.033393	0.042377	0.036016	0.49079	0.34583	0.49476	0.18387
ENSG00000228144	TMBIM4	0.51005	0.16644	0.66397	0.66713	0.52344	0.32855	0.27108	0.39056	0.43411	0.89587	0.84255	0.63236	0.12837	0.68056	0.55108	0.13883
ENSG00000228146	CASP16	0.15681	0.54285	0.61321	0.45485	0.24703	0.74285	0.4161	0.9715	0.49188	0.80536	0.033222	0.22821	0.068458	0.82683	0.64671	0.56578
ENSG00000228198	OR2M3	0.85951	0.030388	0.93554	0.92767	0.026717	0.034792	0.20846	0.90318	0.58318	0.038293	0.329	0.26539	0.38348	0.0080534	0.056194	0.53138
ENSG00000228208	C1orf143	0.28774	0.066243	0.16709	0.59523	0.40815	0.25423	0.49935	0.11675	0.0034756	4.6331e-05	0.304	0.48729	0.17529	0.36841	0.00013787	0.00035258
ENSG00000228259	AC136604.1	0.65146	0.94798	0.18391	0.52459	0.74815	0.70414	0.49346	0.9833	0.95255	0.2965	0.71818	0.86716	0.21434	0.83373	0.73966	0.21896
ENSG00000228278	ORM2	0.41601	0.7734	0.2489	0.69755	0.60491	0.17869	0.93136	0.4712	0.76899	0.35989	0.68214	0.23641	0.055976	0.53739	0.1802	0.54761
ENSG00000228300	C19orf24	0.28666	0.64174	0.73915	0.0079949	0.16174	0.023584	0.66442	0.65139	0.53464	0.84608	0.64308	0.13539	0.39479	0.78695	0.3782	0.46296
ENSG00000228459	CXorf28	0.98834	0.85183	0.14438	0.63188	0.9896	0.0063475	0.64349	0.35527	0.24876	0.48648	0.13638	0.75823	0.060881	0.15933	0.94355	0.064312
ENSG00000228567	VN1R4	0.33793	0.86583	0.69574	0.65831	0.5613	0.64616	0.69908	0.33636	0.006638	0.15081	0.56657	0.32095	0.49512	0.20689	0.36279	0.60937
ENSG00000228594	C1orf233	0.35508	0.93368	0.3253	0.94228	0.12143	0.025219	0.63118	0.076607	0.36794	0.66432	0.79367	0.79562	0.46854	0.58877	0.41568	0.78564
ENSG00000228672	PROB1	0.54679	0.95742	0.12887	0.050667	0.13545	0.019884	0.67373	0.35183	0.0069831	0.045926	0.99359	0.066793	2.1817e-05	0.015831	0.91581	0.032413
ENSG00000228716	DHFR	0.14382	0.59685	0.43134	0.93297	0.42664	0.83861	0.87542	0.64999	0.81961	0.18415	0.79918	0.5039	0.64348	0.7418	0.59446	0.063729
ENSG00000228727	SAPCD1	0.38385	0.6803	0.94709	0.4075	0.96906	0.76669	0.9009	0.0084687	0.64636	0.15981	0.60354	0.35094	0.021602	0.28835	0.016314	0.079681
ENSG00000228768	AC003101.1	0.71315	0.0016978	0.57168	0.32952	0.86756	0.97892	0.94583	0.025922	0.036777	0.41396	0.80066	0.43831	0.33189	0.50035	0.058027	0.57219
ENSG00000228804	RP11-211G3.3	0.40409	0.92994	0.036489	0.44999	0.039516	0.94387	0.30132	0.47294	0.1851	0.10089	0.019696	0.47797	0.20642	0.75973	0.11302	0.048385
ENSG00000228835	AC012123.1	0.8928	0.00091169	0.5206	0.21933	0.95654	0.17815	0.39127	0.47435	0.81593	0.37295	0.016631	0.38584	0.31434	0.032977	0.87549	0.71329
ENSG00000228919	AC097381.1	0.053759	0.50258	0.6581	0.76614	0.53811	0.014818	0.66287	0.5135	0.013872	0.8417	0.31453	0.1985	0.7231	0.74615	0.24435	0.81415
ENSG00000229086	C21orf54	0.20216	0.22734	0.22582	0.53644	0.94494	0.4429	0.44995	0.71974	0.96464	0.92895	0.31316	0.73318	0.28719	0.38158	0.029715	0.81334
ENSG00000229117	RPL41	0.030991	0.33122	0.62477	0.25089	0.96453	0.96022	0.38443	0.94957	0.28459	0.55074	0.35475	0.3913	0.069303	0.8654	0.98363	0.98262
ENSG00000229183	PGA4	0.049885	0.51553	0.57043	0.16403	0.026942	0.23822	0.28727	0.25018	0.7649	0.056484	0.0014284	0.43218	0.3179	0.034544	0.1153	0.00026957
ENSG00000229292	RFPL4AL1	0.58985	0.7542	0.89348	0.65096	0.73232	0.48316	0.0056411	0.4158	0.17636	0.90532	0.021586	0.5002	0.02054	0.9251	0.29301	0.36793
ENSG00000229314	ORM1	0.67446	0.94654	0.4169	0.98016	0.5516	0.21156	0.92546	0.53057	0.95946	0.57659	0.86987	0.28559	0.07383	0.39484	0.16074	0.74041
ENSG00000229415	SFTA3	0.8533	0.13082	0.050972	0.35498	0.50502	0.74962	0.70545	0.52467	0.91884	0.063944	0.32254	0.95838	0.23598	0.2109	0.79954	0.076115
ENSG00000229453	SPINK8	0.93276	0.13684	0.76089	0.26395	0.20297	0.0061572	0.86737	0.54257	0.59279	0.0039337	0.50499	0.53657	0.40943	0.0002772	0.62654	0.82165
ENSG00000229474	PATL2	0.22329	0.27104	0.33468	0.054117	0.21904	0.62111	0.13175	0.85953	0.62424	0.44906	0.78414	0.28578	0.93921	0.36326	0.59957	0.99884
ENSG00000229544	NKX1-2	0.40014	0.67045	0.75528	0.72456	0.1024	0.21616	0.27871	0.21091	0.77503	0.7676	0.88994	0.84666	0.6846	0.48537	0.92048	0.81682
ENSG00000229644	NAMPTL	0.39101	0.089393	0.64171	0.28365	0.84544	0.61361	0.39671	0.81653	0.013096	0.805	0.47595	0.79818	0.41323	0.07793	0.8802	0.1876
ENSG00000229676	ZNF492	0.40278	0.39785	0.12076	0.75892	0.36224	0.30848	0.39027	0.26042	0.0083372	0.35027	0.9443	0.36898	0.66846	0.00077494	0.10047	0.44526
ENSG00000229729	RP11-159G9.5	0.28908	0.72328	0.81783	0.85456	0.14134	0.21642	0.028542	0.73591	0.0017149	0.81341	0.7799	0.50784	0.052071	0.50194	0.0073719	0.77034
ENSG00000229833	PET100	0.84825	0.6756	0.0032773	0.085944	0.86083	0.80529	0.34281	0.14964	0.065611	0.19252	0.58907	0.37635	0.27462	0.053874	0.9524	0.803
ENSG00000229937	PRPS1L1	0.85819	0.86824	0.23333	0.79292	0.18673	0.91296	0.41637	0.68597	0.063815	0.65649	0.40569	0.26356	0.92903	0.97897	0.93236	0.50446
ENSG00000229972	IQCF3	0.17188	0.45243	0.37505	0.21927	0.22381	0.39941	0.17029	0.7123	0.22925	0.40144	0.024872	0.10721	0.337	0.21663	0.097647	0.61141
ENSG00000230000	AC006455.1	0.37989	0.86137	0.18936	0.5398	0.29576	0.31311	0.73667	0.95336	0.72195	0.246	0.71434	0.20262	0.26681	0.18574	0.38192	0.79275
ENSG00000230055	CISD3	0.46017	0.59442	0.61145	0.57919	0.53312	0.74576	0.10708	0.044424	0.25316	0.30225	0.5051	0.080151	0.282	0.69969	0.29681	0.37451
ENSG00000230062	ANKRD66	0.75843	0.55285	0.60482	0.1431	0.87393	0.47866	0.4381	0.93847	0.46905	0.47455	0.37215	0.38854	0.58218	0.0049719	0.24633	0.51623
ENSG00000230185	C9orf147	0.41102	0.63488	0.87647	0.38274	0.13989	0.42042	0.56798	0.16548	0.99448	0.93252	0.72612	0.95773	0.47172	0.36105	0.7589	0.47084
ENSG00000230301	OR5H6	0.0413	0.77021	0.051854	0.80198	0.033812	0.044958	0.65416	0.44211	0.6058	0.70908	0.76015	0.18725	0.34781	0.47839	0.11397	0.79125
ENSG00000230453	ANKRD18B	0.71086	0.5025	0.28977	0.8427	0.30934	0.060758	0.68419	0.48785	0.075213	0.044623	0.032914	0.69009	0.71851	0.36328	0.58707	0.17148
ENSG00000230510	PPP5D1	0.14567	0.0017697	0.70843	0.81463	0.94998	0.23339	0.382	0.73005	0.56111	0.30657	0.18165	0.2595	0.034028	0.44632	0.11867	0.4511
ENSG00000230657	PRB4	0.70591	0.24214	0.8775	0.54753	0.63749	0.42295	0.94511	0.75157	0.6166	0.63501	0.53413	0.94068	0.51786	0.6617	0.10418	0.88482
ENSG00000230778	ANKRD63	0.22117	0.22902	0.94931	0.32	0.038456	0.91824	0.43597	0.9529	0.79089	0.77451	0.6535	0.95683	0.13308	0.086371	0.54894	0.23701
ENSG00000230797	YY2	0.70011	0.1248	0.53978	0.14556	0.51896	0.059306	0.12182	0.20279	0.56865	0.041711	0.082821	0.88202	0.85316	0.049736	0.85298	0.21696
ENSG00000230873	STMND1	0.54651	0.60687	0.64964	0.23019	0.097377	0.14637	0.23617	0.011968	0.35387	0.080819	0.2892	0.57935	0.15298	0.53497	0.1241	0.74995
ENSG00000230891	LINC00692	0.97784	0.80627	0.79008	0.65118	0.13519	0.026276	0.4139	0.17585	0.63422	0.55788	0.27508	0.2171	0.13141	0.16873	0.53357	0.91552
ENSG00000230989	HSBP1	0.35364	0.3596	0.1619	0.094775	0.86894	0.74088	0.38967	0.94765	0.77311	0.0022394	0.33408	0.12011	0.35677	0.89057	0.13576	0.37101
ENSG00000231031	AC008271.1	0.86235	0.10769	0.37807	0.94238	0.088062	0.46016	0.98472	0.24064	0.093368	0.63765	0.28527	0.17734	0.96205	0.48212	0.45853	0.20571
ENSG00000231068	KRTAP21-3	0.23198	0.44503	0.49497	0.81189	0.015526	0.54295	0.51562	0.95189	0.66637	0.7759	0.25216	0.74217	0.17128	0.65385	0.75985	0.8962
ENSG00000231145	AC013468.1	0.80241	0.46595	0.84974	0.67296	0.35481	0.089339	0.68724	0.81643	0.26703	0.13089	0.75477	0.035803	0.3486	0.76823	0.23569	0.3067
ENSG00000231171	LINC01098	0.16698	0.077355	0.74577	0.45981	0.34907	0.22921	0.81035	0.35624	0.37979	0.097465	0.32318	0.7141	0.57653	0.69834	0.0088457	0.34311
ENSG00000231192	OR5H1	0.63122	0.71076	0.0094687	0.49435	0.54826	0.66879	0.93999	0.9243	0.74826	0.34736	0.58282	0.41784	0.32796	0.45131	0.060763	0.24835
ENSG00000231213	PLSCR5	0.85859	0.25835	0.12927	0.4384	0.77528	0.21395	0.32636	0.74897	0.012009	0.12578	0.66937	0.45399	0.16836	0.52752	0.020365	0.22162
ENSG00000231256	C17orf105	0.058258	0.085124	0.8043	0.17716	0.86072	0.7747	0.071164	0.28255	0.27031	0.86391	0.05588	0.016552	0.70417	0.79616	0.88424	0.061867
ENSG00000231274	SBK3	0.9749	0.020131	0.52593	0.43362	0.61147	0.39668	0.85947	0.92206	0.12277	0.75933	0.14965	0.58302	0.13259	0.097398	0.80969	0.090216
ENSG00000231389	HLA-DPA1	0.28638	0.058028	0.58526	0.18177	0.60264	0.078966	0.090744	0.25064	0.69941	0.52028	0.25971	0.77451	0.47797	0.11014	0.74197	0.081359
ENSG00000231500	RPS18	0.32193	0.22379	0.70665	0.32917	0.83607	0.012521	0.37471	0.43995	0.25288	0.42423	0.80276	0.31651	0.58829	0.41801	0.81969	0.20378
ENSG00000231672	DIRC3	0.19704	0.073387	0.73628	0.28625	0.70688	0.048452	0.35309	0.57886	0.26158	0.017171	0.00063145	0.52152	0.71916	0.31159	0.10101	0.06778
ENSG00000231738	TSPAN19	0.94686	0.25534	0.86741	0.39075	0.89996	0.0083997	0.12165	0.32637	0.94981	0.60535	0.75284	0.81028	0.12842	0.30072	0.46236	0.58254
ENSG00000231824	C18orf42	0.37259	0.92429	0.39775	0.42728	0.60868	0.29675	0.28127	0.06226	0.16387	0.29427	0.30941	0.0032618	0.69514	0.43958	0.34369	0.514
ENSG00000231852	CYP21A2	0.082131	0.25338	0.67252	0.013885	0.044745	0.019667	0.42607	0.093542	0.13317	0.0013244	0.0053997	0.47321	0.0077161	0.0004334	0.041462	0.00010205
ENSG00000231861	OR5K2	0.35957	0.092094	0.049542	0.61945	0.90259	0.78901	0.36709	0.7186	0.9817	0.89057	0.069474	0.097257	0.30514	0.053849	0.40641	0.67639
ENSG00000231887	PRH1	0.99373	0.85554	0.60586	0.040193	0.54444	0.73814	0.37667	0.44586	0.47611	0.47606	0.28538	0.50151	0.047159	0.2366	0.45863	0.32242
ENSG00000231925	TAPBP	0.58573	0.16297	0.39316	0.32123	0.51631	0.0065692	0.42238	0.38949	0.53714	0.061381	0.97517	0.27622	0.046469	0.082028	0.37436	0.015565
ENSG00000232013	AC107021.1	0.064579	0.94371	0.87527	0.84306	0.56304	0.48661	0.29991	0.93325	0.54302	0.51046	0.088334	0.86484	0.0094343	0.38537	0.20863	0.39498
ENSG00000232040	SCAND3	0.38704	0.30306	0.018964	0.85841	0.67803	0.10051	0.96306	1.9352e-06	0.86736	0.28201	0.01021	0.85862	0.17727	0.044247	0.047779	0.0033207
ENSG00000232056	AC092687.4	0.56724	0.069326	0.64329	0.94951	0.68595	0.74575	0.22286	0.44055	0.82158	0.1435	0.48286	0.87543	0.28822	0.49872	0.19161	0.75999
ENSG00000232070	TMEM253	0.003645	0.47334	0.095643	0.38458	0.91993	0.58829	0.22299	0.0019682	0.13491	0.053155	0.079195	0.081075	0.78626	0.77959	0.8011	0.0025938
ENSG00000232112	TMA7	0.74846	0.19047	0.06601	0.54313	0.16735	0.0010373	0.63344	0.0077997	0.34372	0.27866	0.68364	0.3235	0.25671	0.2698	0.83964	0.61046
ENSG00000232119	MCTS1	0.069106	0.81138	0.83661	0.48815	0.834	0.70981	0.22232	0.7637	0.14172	0.12966	0.0030078	0.060556	0.24153	0.67062	0.051228	0.36386
ENSG00000232125	DYTN	0.86896	0.56022	0.38914	0.069337	0.12158	0.33613	0.57061	0.011543	0.87313	0.0025458	0.029766	8.363e-05	0.12594	0.043865	0.17905	0.65473
ENSG00000232196	MTRNR2L4	0.68486	0.070565	0.42781	0.19848	0.77037	0.38576	0.60953	0.74102	0.55554	0.21643	0.13889	0.56181	0.23415	0.2498	0.39515	0.12002
ENSG00000232237	ASCL5	0.16229	0.57551	0.51248	0.17385	0.79885	0.61313	0.67182	0.31855	0.29587	0.40038	0.21939	0.53953	0.88665	0.28958	0.33067	0.24588
ENSG00000232258	TMEM114	0.70182	0.48335	0.72102	0.032184	0.34102	0.89939	0.27362	0.64045	0.59331	0.99094	0.2365	0.47891	0.4022	0.60741	0.2131	0.10405
ENSG00000232263	KRTAP25-1	0.56049	0.71759	0.38429	0.81736	0.0332	0.38467	0.5419	0.48307	0.80982	0.056623	0.63921	0.59486	0.56778	0.16273	0.72067	0.63581
ENSG00000232268	OR52I1	0.24684	0.19157	0.51135	0.45971	0.98605	0.64723	0.96404	0.81494	0.97899	0.6701	0.46351	0.93912	0.87213	0.3934	0.27161	0.0083518
ENSG00000232382	OR5K1	0.96734	0.16316	0.91473	0.1312	0.39671	0.93671	0.98591	0.26228	0.0081377	0.20821	0.53991	0.89775	0.10697	0.29731	0.72789	0.30993
ENSG00000232478	CT45A1	0.41163	0.7193	0.5783	0.43336	0.45948	0.13202	0.56375	0.47365	0.17141	0.47349	0.43695	0.34706	0.23399	0.13921	0.14243	0.41054
ENSG00000232560	C21orf37	0.3848	0.53968	0.94808	0.2926	0.47232	0.49838	0.88052	0.70972	0.71501	0.96087	0.20367	0.80328	0.46229	0.23809	0.58979	0.0022618
ENSG00000232629	HLA-DQB2	0.070289	0.0017229	0.086315	0.1665	0.38495	0.0021888	0.79002	0.20676	0.054648	0.069051	0.36586	0.74527	0.1186	0.01441	0.747	0.026151
ENSG00000232671	RP11-126K1.2	0.35815	0.41855	0.76513	0.929	0.93642	0.019831	0.70976	0.53282	0.28098	0.48911	0.90906	0.77115	0.1244	0.065967	0.026072	0.074047
ENSG00000232774	RP11-47I22.3	0.40034	0.87828	0.051531	0.57449	0.11126	0.96923	0.11173	0.67894	0.77232	0.8527	0.54048	0.25048	0.78316	0.22389	0.56369	0.149
ENSG00000232810	TNF	0.6343	0.17777	0.79438	0.24068	0.59964	0.90606	0.12164	0.015909	0.28098	0.39996	0.28792	0.52696	0.10235	0.19195	0.013424	0.38182
ENSG00000232838	PET117	0.51198	0.1034	0.48144	0.25804	0.51571	0.34887	0.089837	0.289	0.18609	0.30797	0.0095475	0.43092	0.76737	0.11467	0.68203	0.98192
ENSG00000232850	AL590708.2	0.055895	0.40619	0.41284	0.48534	0.065248	0.71696	0.99586	0.77585	0.86338	0.2394	0.62679	0.30348	0.88191	0.78393	0.53892	0.062677
ENSG00000232859	LYRM9	0.47602	0.59248	0.60647	0.093387	0.60638	0.84323	0.8142	0.10458	0.20908	0.31974	0.02775	0.31155	0.56473	0.13817	0.87829	0.83652
ENSG00000233041	PHGR1	0.479	0.081883	0.18406	0.4156	0.03867	0.89636	0.42192	0.13687	0.58482	0.1986	0.9626	0.37039	0.022849	0.93123	0.083435	0.0040824
ENSG00000233276	GPX1	0.12583	0.67981	0.66779	0.2928	0.18213	4.1749e-05	0.073201	0.11558	0.011679	0.80636	0.012217	0.2497	0.35295	8.3833e-05	0.79394	0.0037788
ENSG00000233280	CRYBG3	0.87822	0.3686	0.24778	0.079495	0.083066	0.038437	0.35047	0.42139	0.50844	0.1156	0.89576	0.5261	0.39669	0.19132	0.42986	0.033486
ENSG00000233404	FLJ20373	0.77127	0.39827	0.37833	0.52113	0.041447	0.69589	0.50934	0.63944	0.43115	0.91604	0.011758	0.89481	0.69818	0.34474	0.20506	0.3413
ENSG00000233412	OR5H15	0.57263	0.8179	0.0071859	0.40921	0.12878	0.081572	0.26627	0.96096	0.30979	0.37224	0.059731	0.40134	0.38806	0.44943	0.054533	0.22211
ENSG00000233436	BTBD18	0.53765	0.35858	0.85154	0.56277	0.77699	0.28941	0.63051	6.8773e-05	0.35039	0.58833	0.51826	0.03155	0.53829	0.31139	0.99981	0.70163
ENSG00000233438	AC109829.1	0.72342	0.51063	0.25426	0.18484	0.31268	0.10576	0.63813	0.97012	0.68812	0.103	0.49339	0.0040355	0.49409	0.030802	0.15865	0.043325
ENSG00000233493	TMEM238	0.99653	0.60697	0.98589	0.57384	0.020359	0.33818	0.60918	0.83832	0.41772	0.93156	0.47356	0.12881	0.43274	0.62711	0.27369	0.085347
ENSG00000233502	AC104794.4	0.76499	0.77906	0.80319	0.98281	0.12017	0.91739	0.49228	0.65938	0.59346	0.23759	0.2677	0.36765	0.33383	0.9522	0.21736	0.17385
ENSG00000233539	AC011294.3	0.77537	0.33827	0.42243	0.95419	0.36811	0.26705	0.28309	0.37412	0.078468	0.59118	0.1358	0.75753	0.66343	0.4366	0.41849	0.44735
ENSG00000233670	PIRT	0.32891	0.95872	0.83242	0.90036	0.56966	0.6504	0.25255	0.26913	0.82547	0.98521	0.39229	0.99185	0.90309	0.82341	0.48159	0.96132
ENSG00000233701	PRR23C	0.84832	0.8336	0.0057206	0.38407	0.2646	0.65023	0.40501	0.034412	0.062977	0.29289	0.75566	0.38332	0.19249	0.91889	0.0027607	0.19089
ENSG00000233822	HIST1H2BN	0.22538	0.052945	0.30455	0.95298	0.90727	0.41848	0.28858	0.17623	0.75523	0.50923	0.08489	0.66894	0.028628	0.091457	0.46367	3.1241e-05
ENSG00000233828	AC008394.1	0.9276	0.0037278	0.57215	0.53397	0.57472	0.3622	0.49213	0.040936	0.42052	0.30189	0.36777	0.26385	0.074898	0.057882	0.34785	0.62481
ENSG00000233927	RPS28	0.21724	0.67422	0.52972	0.08217	0.72125	0.14748	0.57757	0.94096	0.42469	0.32142	0.41624	0.045437	0.57234	0.87826	0.39932	0.44544
ENSG00000234127	TRIM26	0.62209	0.27378	0.40787	0.82113	0.79432	0.59651	0.13376	0.033302	0.11357	0.062226	0.072317	0.5077	0.009822	0.0016671	0.1217	2.7697e-05
ENSG00000234224	TMEM229A	0.53246	0.17517	0.33585	0.33151	0.44032	0.71854	0.73452	0.91624	0.078094	0.13386	0.28595	0.55888	0.038646	0.72739	0.48309	0.89804
ENSG00000234237	AL162431.1	0.57283	0.64775	0.54518	0.62276	0.19644	0.16966	0.45308	0.65338	0.55491	0.52516	0.32533	0.4327	0.66772	0.98985	0.049159	0.62661
ENSG00000234284	ZNF879	0.94491	0.81984	0.89391	0.90587	0.37362	0.78703	0.9254	0.094538	0.68073	0.51276	0.9311	0.78933	0.71937	0.32794	0.96792	0.4666
ENSG00000234409	AC006547.14	0.018722	0.81341	0.20917	0.23617	0.68798	0.15234	0.5723	0.59807	0.1801	0.87402	0.31565	0.67899	0.18698	0.22345	0.44324	0.83471
ENSG00000234438	KBTBD13	0.53395	0.49461	0.74896	0.82758	0.88442	0.57032	0.83937	0.009531	0.08874	0.0043434	0.23341	0.38165	0.23975	0.23135	0.043597	0.22563
ENSG00000234444	ZNF736	0.68357	0.71124	0.011723	0.34581	0.15543	0.61201	0.51172	0.26737	0.46105	0.31938	0.23918	0.049081	0.098529	0.3748	0.0029016	0.7919
ENSG00000234465	PINLYP	0.019835	0.046751	0.58513	0.77779	0.83343	0.4288	0.64796	0.47797	0.01457	0.064266	0.11901	0.46478	0.47391	0.0058434	0.73691	0.38773
ENSG00000234469	AC002365.1	0.15233	0.15318	0.17213	0.16488	0.79617	0.63175	0.47364	0.84176	0.50596	0.25335	0.82584	0.99926	0.541	0.62213	0.81255	0.97944
ENSG00000234511	C5orf58	0.60756	0.87704	0.86962	0.55466	0.48921	0.14589	0.28911	0.7123	0.60227	0.8672	0.78842	0.57215	0.27756	0.98101	0.59099	0.51852
ENSG00000234545	FAM133B	0.061602	0.46954	0.89784	0.94545	0.36309	0.51878	0.48392	0.37494	0.042727	0.067557	0.0012051	0.016393	0.1298	0.71321	0.73812	0.77384
ENSG00000234602	MCIDAS	0.5707	0.055204	0.022336	0.68292	0.52336	0.25967	0.61574	0.65143	0.31588	0.30159	0.0098623	0.68214	0.51628	0.92128	0.81574	0.12764
ENSG00000234631	AL162407.1	0.75491	0.37437	0.022592	0.79521	0.034941	0.95006	0.98753	0.3343	0.31273	0.050169	0.65831	0.94546	0.87271	0.081473	0.28424	0.56057
ENSG00000234719	RP11-166B2.1	0.053441	0.24014	0.6066	0.40982	0.19957	0.28499	0.383	0.86306	0.033574	0.82624	0.80209	0.69408	0.25917	0.3548	0.49455	0.51999
ENSG00000234745	HLA-B	0.082419	0.65925	0.41543	0.65687	0.37296	0.067736	0.013734	0.1776	0.094559	0.082186	0.020037	0.02431	0.11579	0.07236	0.0086227	0.45604
ENSG00000234829	IFNA17	0.68556	0.64225	0.19414	0.99766	0.39414	0.68428	0.29432	0.10042	0.44549	0.0091087	0.82701	0.091596	0.26555	0.059323	0.30587	0.15751
ENSG00000234857	HNRNPUL2-BSCL2	0.47347	0.0095147	0.8076	0.51908	0.26428	0.11843	0.6062	0.16022	0.65125	0.079174	0.10147	0.2765	0.98835	0.9714	0.086171	0.74897
ENSG00000234906	APOC2	0.55245	0.012836	0.17942	0.2804	0.21642	0.0034921	0.49538	0.052623	0.33995	0.63603	0.1942	0.90944	0.082363	0.0008917	0.321	0.075612
ENSG00000234949	AC104667.3	0.46935	0.028858	0.77797	0.99714	0.58731	0.2365	0.064116	0.049267	0.42522	0.38755	0.91326	0.42932	0.38523	0.24243	0.4021	0.846
ENSG00000234965	SHISA8	0.1946	0.41501	0.73652	0.2674	0.53608	0.35563	0.683	0.73467	0.047262	0.052312	0.077039	0.84261	0.34402	0.94013	0.57513	0.0064147
ENSG00000235034	C19orf81	0.89652	0.71715	0.82933	0.75498	0.95552	0.37423	0.3405	0.74434	0.27552	0.096625	0.17116	0.1944	0.86404	0.42205	0.54991	0.11966
ENSG00000235098	ANKRD65	0.069707	0.24947	0.13457	0.021989	0.33718	0.23388	0.29653	0.17037	0.0089957	0.152	0.28917	0.99321	0.21081	0.49598	0.19298	0.16266
ENSG00000235109	ZSCAN31	0.39163	0.73369	0.84397	0.73505	0.66415	0.14546	0.89782	8.775e-05	0.79473	0.41441	0.0048863	0.93433	0.59828	0.32932	0.056795	9.5038e-07
ENSG00000235156	TMEM30C	0.31633	0.0027426	0.12352	0.010439	0.33445	0.036764	0.68659	0.7522	0.33418	0.018754	0.53112	0.099681	0.50628	0.021843	0.12784	0.13356
ENSG00000235162	C12orf75	0.30389	0.071542	0.89042	0.31761	0.56908	0.17813	0.41876	0.023516	0.19778	0.1223	0.69917	0.43547	0.10613	0.12137	0.27133	0.15624
ENSG00000235169	SMIM1	0.36598	0.265	0.74302	0.31907	0.029042	0.54199	0.49529	0.0058231	0.67394	0.49719	0.60692	0.24914	0.33751	0.061569	0.86541	0.27685
ENSG00000235194	PPP1R3E	0.10497	0.21301	0.53802	0.98106	0.053183	0.28756	0.46744	0.057818	0.28513	0.19129	0.55629	0.31345	0.47485	0.084571	0.27472	0.58596
ENSG00000235268	KDM4E	0.39821	0.20305	0.89066	0.13301	0.24214	0.72003	0.39304	0.23939	0.86623	0.084074	0.44096	0.68751	0.56821	0.48357	0.54381	0.4544
ENSG00000235376	RPEL1	0.69706	0.1597	0.16717	0.045972	0.092924	0.006088	0.49709	0.79866	0.028875	0.071848	0.17441	0.59537	0.79601	0.16382	0.62153	0.0064545
ENSG00000235478	AC006946.15	0.87117	0.84571	0.34358	0.75165	0.31455	0.90669	0.53878	0.62837	0.46432	0.5354	0.89878	0.89553	0.38459	0.35831	0.94343	0.21291
ENSG00000235531	RP11-383H13.1	0.1716	0.7782	0.61976	0.77369	0.56718	0.33379	0.31913	0.19071	0.89773	0.98628	0.81949	0.28609	0.93937	0.068092	0.17532	0.3617
ENSG00000235568	NFAM1	0.66314	0.99447	0.94014	0.86396	0.51967	0.30598	0.83191	0.88016	0.014264	0.4388	0.63533	0.56102	0.21786	0.6131	0.51277	0.29159
ENSG00000235608	NKX1-1	0.47051	0.085247	0.022036	0.45616	0.17436	0.01507	0.28444	0.71251	0.84778	0.45618	0.04274	0.33203	0.81947	0.78225	0.94088	0.11795
ENSG00000235631	RNF148	0.14387	0.4572	0.99487	0.76711	0.77303	0.18057	0.041734	0.80311	0.36176	0.049544	0.88912	0.065745	0.37539	0.82366	0.49469	0.49231
ENSG00000235645	RP11-242G20.1	0.18598	0.004072	0.4883	0.96516	0.70281	0.6808	0.2986	0.85982	0.877	0.41154	0.24396	0.6191	0.30952	0.50011	0.77408	0.82461
ENSG00000235705	AL133481.1	0.45055	0.24903	0.37031	0.30923	0.36913	0.55457	0.45843	0.22661	0.93252	0.67649	0.005455	0.67199	0.24252	0.46949	0.0070525	0.063122
ENSG00000235711	ANKRD34C	0.52936	0.9336	0.10143	0.47084	0.75051	0.28837	0.42707	0.16641	0.83841	0.45471	0.096793	0.28043	0.098889	0.6467	0.45876	0.10784
ENSG00000235718	MFRP	0.6513	0.03115	0.6379	0.29968	0.57206	0.28996	0.32048	0.58053	0.24899	0.37435	0.18181	0.33395	0.71205	0.056172	0.097095	0.046663
ENSG00000235750	KIAA0040	0.093388	0.0071653	0.86336	0.82736	0.10253	7.9969e-05	0.059474	0.019372	0.78941	3.5784e-05	0.26619	0.12356	0.072319	0.021285	0.00077238	0.00018231
ENSG00000235863	B3GALT4	0.46613	0.51055	0.74786	0.66189	0.86785	0.038833	0.79119	0.61425	0.38823	0.13227	0.94884	0.39175	0.18968	0.16663	0.78079	0.025378
ENSG00000235931	C10orf40	0.20791	0.35551	0.98129	0.94982	0.42325	0.60407	0.17437	0.9049	0.40947	0.25212	0.10935	0.62052	0.71569	0.46466	0.22035	0.083893
ENSG00000235978	AC018816.3	0.58916	0.88391	0.4449	0.97337	0.081744	0.06262	0.69315	0.29278	0.26909	0.085499	0.63017	0.69687	0.87128	0.45985	0.59752	0.19695
ENSG00000236027	PATE3	0.84147	0.29563	0.65166	0.17401	0.94313	0.17992	0.96688	0.80671	0.84687	0.56651	0.92378	0.28257	0.63983	0.32195	0.41602	0.15775
ENSG00000236032	OR5H14	0.55099	0.49997	0.004432	0.32613	0.46787	0.46225	0.83563	0.63058	0.66756	0.21772	0.43141	0.26832	0.21577	0.40745	0.034552	0.19352
ENSG00000236104	ZBTB22	0.15328	0.015518	0.18012	0.29669	0.32426	7.1259e-05	0.18376	0.43308	0.11635	0.045341	0.90278	0.33772	0.089407	0.29227	0.46953	0.0042115
ENSG00000236287	ZBED5	0.043717	0.42324	0.86226	0.939	0.60851	0.48521	0.3284	0.33654	0.38402	0.2061	0.1456	0.40345	0.042046	0.15941	0.62541	0.6608
ENSG00000236294	TSRM	0.040922	0.01097	0.15809	0.64144	0.059458	0.28803	0.85469	0.99749	0.77848	0.26756	0.20202	0.48168	0.111	0.73057	0.64475	0.53609
ENSG00000236311	TLX1NB	0.26998	0.33928	0.41292	0.73564	0.2714	0.85874	0.41571	0.22875	0.19382	0.017506	0.050669	0.049212	0.48245	0.56302	0.20974	0.35121
ENSG00000236320	SLFN14	0.13007	0.66846	0.45858	0.39086	0.85411	0.045831	0.6549	0.26309	0.21975	0.067104	0.050948	0.8391	0.24888	0.19427	0.78441	0.2271
ENSG00000236338	AC015987.2	0.044171	0.58236	0.64279	0.698	0.71849	0.64491	0.63484	0.23681	0.91884	0.31194	0.6318	0.94094	0.92319	0.33006	0.047573	0.75253
ENSG00000236609	ZNF853	0.83201	0.24587	0.91049	0.44194	0.89524	0.11592	0.89323	0.33036	0.95609	0.70209	0.8585	0.38824	0.25853	0.055609	0.99995	0.53367
ENSG00000236624	CCDC163P	0.72602	0.6386	0.76684	0.77063	0.90714	0.057704	0.86173	0.15117	0.46215	0.21445	0.60899	0.21331	0.15009	0.2878	0.31813	0.14558
ENSG00000236637	IFNA4	0.79939	0.85062	0.43647	0.96656	0.44464	0.94818	0.47045	0.31792	0.22067	0.01779	0.99514	0.11567	0.13808	0.067288	0.49666	0.17554
ENSG00000236669	AC006372.1	0.015388	0.12863	0.56415	0.47432	0.037755	0.40105	0.83989	0.71017	0.81793	0.99853	0.6163	0.39448	0.77385	0.00028932	0.58726	0.94139
ENSG00000236699	ARHGEF38	0.88457	0.14126	0.91845	0.18616	0.25931	0.0067629	0.15608	0.2839	0.39859	0.018667	0.86495	0.65626	0.025223	0.52694	0.44994	0.23414
ENSG00000236761	CTAGE9	0.63243	0.069852	0.96711	0.27015	0.73889	0.27165	0.42184	0.88508	0.18387	0.60071	0.8003	0.75301	0.021358	0.79234	0.61307	0.6259
ENSG00000236882	C5orf27	0.19572	0.13137	0.5195	0.49362	0.44967	0.55904	0.21189	0.367	0.5691	0.032172	0.40216	0.67292	0.10672	0.19989	0.056186	0.042495
ENSG00000236939	C8orf56	0.64566	0.44665	0.018188	0.92399	0.24164	0.92336	0.83297	0.95421	0.49727	0.0097155	0.56093	0.96787	0.30685	0.80898	0.11927	0.076827
ENSG00000236980	C3orf84	0.94906	0.20344	0.070028	0.73647	0.69387	0.25554	0.29028	0.0018353	0.6788	0.024078	0.22657	0.94939	0.25704	0.35071	0.64884	0.70843
ENSG00000236981	OR10G9	0.65477	0.74342	0.94966	0.92923	0.84883	0.27737	0.15957	0.48804	0.34855	0.54343	0.14648	0.82555	0.36835	0.88659	0.015446	0.094479
ENSG00000237102	AC040160.1	0.67821	0.89933	0.17027	0.79099	0.95449	0.069623	0.58616	0.32988	0.39373	0.049283	0.45239	0.67607	0.60946	0.25918	0.33878	0.0032419
ENSG00000237136	C4orf51	0.41645	0.48487	0.46436	0.87629	0.77909	0.056195	0.1919	0.00078588	0.38493	0.02399	0.18865	0.95797	0.43494	0.0010131	0.11897	2.0754e-05
ENSG00000237190	CDKN2AIPNL	0.58933	0.055078	0.48059	0.11639	0.29847	0.77307	0.66418	0.11481	0.10705	0.074742	0.89512	0.39196	0.098428	0.41714	0.45712	0.039079
ENSG00000237289	CKMT1B	0.53856	0.364	0.1116	0.8706	0.32428	0.91358	0.015503	0.41628	0.21944	0.52853	0.32228	0.58013	0.37056	0.51571	0.076793	0.61248
ENSG00000237330	RNF223	0.5417	0.89313	0.55201	0.10853	0.49978	0.64815	0.86724	0.92071	0.0075586	0.0020091	0.55195	0.28954	0.026529	0.22587	0.056202	0.19157
ENSG00000237353	PATE4	0.32631	0.080544	0.81261	0.78077	0.97143	0.45073	0.53117	0.96096	0.9781	0.88368	0.33096	0.57492	0.54593	0.5269	0.22446	0.35488
ENSG00000237388	OR4A47	0.64126	0.18238	0.75377	0.0085835	0.12903	0.90428	0.26713	0.3648	0.96971	0.52847	0.11688	0.13407	0.4828	0.097055	0.0014685	0.079707
ENSG00000237412	PRSS56	0.19586	0.85196	0.66277	0.80647	0.1805	0.78746	0.53577	0.69486	0.88919	0.3364	0.91908	0.86854	0.69893	0.17404	0.064887	0.0024217
ENSG00000237435	RP11-147C23.1	0.77395	0.13082	0.87092	0.87226	0.27232	0.67212	0.11739	0.22186	0.056561	0.032744	0.00023312	0.49707	0.0059525	0.21699	0.1076	0.36838
ENSG00000237440	ZNF737	0.32553	0.89404	0.58251	0.32954	0.91038	0.33018	0.76768	0.66533	0.22261	0.042091	0.35562	0.25268	0.84985	0.0036183	0.7836	0.17881
ENSG00000237441	RGL2	0.71478	0.72525	0.1435	0.32794	0.16824	0.82791	0.44134	0.19583	0.86598	0.090188	0.94459	0.06751	0.30771	0.076524	0.44174	0.091496
ENSG00000237452	AC074212.3	0.64079	0.56222	0.60886	0.7729	0.26725	0.11043	0.24836	0.73628	0.12535	0.079504	0.67197	0.45213	0.794	0.31389	0.024756	0.00039869
ENSG00000237515	SHISA9	0.50561	0.088932	0.097367	0.04585	0.87113	0.27663	0.27316	0.4873	0.86378	0.009969	0.040845	0.45379	0.44932	0.44145	0.043226	0.014396
ENSG00000237521	OR7E24	0.9284	0.52988	0.54455	0.30878	0.32386	0.01062	0.14409	0.19096	0.070709	0.046133	0.030182	0.46258	0.28691	0.032144	0.17571	0.12452
ENSG00000237524	AC114783.1	0.40305	0.053238	0.29025	0.6778	0.47872	0.15275	0.40419	0.52425	0.015988	0.99724	0.016289	0.11772	0.3887	0.79849	0.35531	0.18735
ENSG00000237541	HLA-DQA2	0.094586	0.0019656	0.081661	0.19613	0.4405	0.0036458	0.61411	0.24636	0.051502	0.093884	0.21444	0.62294	0.18885	0.018965	0.76619	0.027767
ENSG00000237649	KIFC1	0.55759	0.84719	0.95538	0.091227	0.51797	0.015058	0.64712	0.070375	0.18865	0.62616	0.51928	0.93179	0.0017534	0.2081	0.25802	0.125
ENSG00000237651	C2orf74	0.73697	0.031172	0.3004	0.71976	0.16136	0.83318	0.66983	0.20105	0.70142	0.51688	0.66183	0.40425	0.67326	0.13913	0.42448	0.69541
ENSG00000237693	IRGM	0.05057	0.4479	0.94798	0.32445	0.081643	0.36491	0.77702	0.15385	0.41062	0.29399	0.72389	0.84986	0.055427	0.17069	0.44072	0.40452
ENSG00000237765	FAM200B	0.85537	0.41133	0.53719	0.68127	0.09813	0.46976	0.88275	0.48509	0.40492	0.0041062	0.47005	0.57904	0.11315	0.02059	0.9768	0.15011
ENSG00000237787	C3orf79	0.17907	0.56247	0.10036	0.16146	0.7507	0.63579	0.78832	0.54175	0.11751	0.91633	0.055033	0.55882	0.8714	0.22044	0.21235	0.0022952
ENSG00000237896	AC005008.2	0.43802	0.094678	0.91943	0.83452	0.083646	0.53369	0.99726	0.72111	0.75499	0.6085	0.088432	0.098612	0.32968	0.7123	0.67636	0.019351
ENSG00000238227	C9orf69	0.16846	0.0069408	0.12707	0.39902	0.59559	0.46909	0.72173	0.95765	0.06201	0.036999	0.81032	0.62383	0.31701	0.72289	0.36797	0.86759
ENSG00000238243	OR2W3	0.52612	0.85867	0.29081	0.25331	0.52461	0.53666	0.50787	0.12338	0.14263	0.015098	0.61496	0.27439	0.0032609	0.36504	0.078366	0.53726
ENSG00000238244	GABARAPL3	0.98267	0.14836	0.19209	0.48118	0.39331	0.27422	0.22745	0.24913	0.14657	0.851	0.71373	0.79527	0.84076	0.046544	0.5702	0.19492
ENSG00000239264	TXNDC5	0.031406	0.77982	0.046027	0.13712	0.91724	0.054387	0.35828	0.18326	0.20151	0.13566	0.019437	0.5736	0.05903	0.0050978	0.49269	0.0079669
ENSG00000239282	GATSL3	0.037254	0.84906	0.29589	0.20783	0.71551	0.0024472	0.32431	0.58832	0.0018179	0.0022754	0.0083805	0.58747	0.8397	0.25057	0.27921	0.91224
ENSG00000239305	RNF103	0.19265	0.38068	0.98506	0.82122	0.51875	0.65658	0.49927	0.81706	0.76324	0.054955	0.64805	0.37081	0.55178	0.49359	0.21386	0.4281
ENSG00000239306	RBM14	0.034913	0.77362	0.468	0.82897	0.52979	0.055862	0.75553	0.61532	0.052286	0.9684	0.45241	0.64963	0.0039468	0.34329	0.17494	0.09193
ENSG00000239332	LINC01119	0.36465	0.30789	0.43043	0.099725	0.22882	0.77675	0.49039	0.42553	0.89816	0.46675	0.013244	0.15548	0.57971	0.049168	0.67315	0.44889
ENSG00000239388	ASB14	0.87083	0.81014	0.92811	0.83807	0.47739	0.071474	0.99377	0.97241	0.23498	0.17066	0.28085	0.25291	0.26433	0.23997	0.23858	0.99966
ENSG00000239389	PCDHA13	0.040319	0.64407	0.80934	0.80729	0.046414	0.34553	0.40486	0.17998	0.38598	0.73141	0.87009	0.12039	0.49667	0.17372	0.96821	0.0088286
ENSG00000239474	KLHL41	0.36749	0.4855	0.35939	0.73966	0.22712	0.008166	0.25948	0.16093	0.28943	0.16941	0.062026	0.67873	0.58671	0.0057711	0.20911	0.56229
ENSG00000239605	C2orf61	0.37042	0.82606	0.29604	0.37601	0.018179	0.53652	0.36044	0.74934	0.13942	0.92685	0.55217	0.59238	0.037992	0.32036	0.93537	0.39485
ENSG00000239665	RP11-295P9.3	0.41702	0.17886	0.182	0.14063	0.36197	0.7828	0.59573	0.3501	0.33827	0.4472	0.082644	0.27399	0.91099	0.50347	0.54762	0.3091
ENSG00000239672	NME1	0.2354	0.025759	0.07602	0.96293	0.70459	0.027856	0.32256	0.1006	0.9102	0.05506	0.94378	0.7665	0.79993	0.47686	0.061874	0.44468
ENSG00000239697	TNFSF12	0.2389	0.0002667	0.02425	0.85764	0.92541	0.34388	0.8006	0.033596	0.29094	0.34738	0.018806	0.038226	0.95267	0.28334	0.40105	0.00016763
ENSG00000239704	CDRT4	0.38732	0.0022765	0.62834	0.0082057	0.87229	0.31712	0.19898	0.16557	0.246	0.43094	0.83686	0.3444	0.80598	0.055014	0.96703	0.067343
ENSG00000239713	APOBEC3G	0.56492	0.35941	0.041584	0.28373	0.90728	0.6223	0.53183	0.1178	0.24855	0.023132	0.69642	0.46388	0.94999	0.10479	0.49909	0.00090463
ENSG00000239732	TLR9	0.7423	0.52549	0.6344	0.4574	0.71103	0.35464	0.90346	0.24497	0.9974	0.46969	0.06061	0.34362	0.77481	0.9201	0.069681	0.96748
ENSG00000239779	WBP1	0.25102	0.53845	0.37507	0.74841	0.064592	0.98816	0.90073	0.033849	0.86697	0.36257	0.96411	0.62374	0.44915	0.11168	0.7027	0.022047
ENSG00000239789	MRPS17	0.49781	0.10117	0.052425	0.066132	0.6542	0.39567	0.23605	0.42575	0.71259	0.24949	0.34141	0.64379	0.040047	0.057903	0.022944	0.22926
ENSG00000239857	GET4	0.93381	0.016455	0.11472	0.092443	0.014853	0.74646	0.61681	0.47108	0.78105	3.9234e-08	0.0065634	0.40211	0.002268	0.038811	0.13274	0.40372
ENSG00000239887	C1orf226	0.34002	0.32332	0.51264	0.79521	0.56257	0.0031107	0.58558	0.78969	0.15193	0.1144	0.31306	0.0080806	0.0014357	0.37115	0.052996	0.60544
ENSG00000239900	ADSL	0.15019	0.87647	0.019234	0.11558	0.37838	0.31173	0.74167	0.45374	0.59387	0.62359	0.13976	0.24177	0.74923	0.15681	0.30082	0.33391
ENSG00000239961	LILRA4	0.86	0.62758	0.85316	0.12377	0.64541	0.42505	0.67133	0.5417	0.25262	0.050205	0.0029036	0.37511	0.27351	0.4964	0.90806	0.3063
ENSG00000239998	LILRA2	0.090393	0.91899	0.96027	0.38232	0.98369	0.71799	0.70641	0.94934	0.8393	0.77609	0.30302	0.25079	0.748	0.30973	0.33785	0.87832
ENSG00000240021	TEX35	0.37183	0.30231	0.087819	0.451	0.55547	0.56164	0.80556	0.83345	0.0078509	0.36636	0.77947	0.043999	0.46114	0.023493	0.91173	0.1465
ENSG00000240038	AMY2B	0.27087	0.3107	0.69069	0.22289	0.91291	0.54997	0.50034	0.73545	0.63413	0.45634	0.86471	0.91514	0.84589	0.57953	0.68734	0.013891
ENSG00000240053	LY6G5B	0.5405	0.46316	0.60608	0.049571	0.94241	0.047328	0.17295	0.41441	0.65841	0.15908	0.093911	0.23155	0.29785	0.13241	0.30468	5.5211e-05
ENSG00000240065	PSMB9	0.14522	0.51792	0.071794	0.38075	0.39338	0.30491	0.30673	0.02833	0.54437	0.29263	0.12189	0.46632	0.47602	0.0029117	0.61888	0.11982
ENSG00000240184	PCDHGC3	0.43586	0.38385	0.38054	0.63474	0.060813	0.0055442	0.50827	0.0053309	0.69991	2.9682e-05	0.97493	0.15666	0.20392	0.24296	0.66278	0.0078177
ENSG00000240204	SMKR1	0.2135	0.36713	0.64122	0.23516	0.24066	0.20551	0.86673	0.34302	0.90863	0.44506	0.75433	0.60502	0.80167	0.054367	0.5301	0.15187
ENSG00000240224	UGT1A5	0.2488	0.75232	0.79943	0.66617	0.53481	0.36331	0.46898	0.88755	0.47276	0.16602	0.21476	0.2529	0.31227	0.47495	0.86493	0.73332
ENSG00000240230	COX19	0.8824	0.018015	0.38148	0.97077	0.36583	0.77186	0.891	0.27737	0.88765	0.0048963	0.1858	0.056977	0.47499	0.47549	0.033872	0.016414
ENSG00000240303	ACAD11	0.5954	0.08792	0.069193	0.54445	0.75189	0.009435	0.43663	0.83809	0.79235	0.039073	0.33294	0.87637	0.57341	0.43533	0.73589	0.38119
ENSG00000240344	PPIL3	0.8477	0.44538	0.11092	0.67551	0.63019	0.24223	0.22593	0.51786	0.22447	0.53678	0.13417	0.88174	0.66523	0.036377	0.28852	0.82716
ENSG00000240386	LCE1F	0.34779	0.63295	0.8323	0.5617	0.89118	0.56613	0.4815	0.65891	0.91702	0.49995	0.32602	0.66908	0.15003	0.87188	0.012457	0.22596
ENSG00000240403	KIR3DL2	0.50741	0.07804	0.44459	0.47236	0.97982	0.16921	0.87368	0.64759	0.78365	0.52748	0.06529	0.23695	0.59032	0.148	0.82715	0.81635
ENSG00000240505	TNFRSF13B	0.13237	0.96674	0.67531	0.099245	0.15588	0.12728	0.99435	0.6392	0.49212	0.71929	0.14625	0.53947	0.49271	0.47464	0.85653	0.021146
ENSG00000240510	AL589765.1	0.049449	0.53082	0.090749	0.26265	0.18624	0.00011455	0.76047	0.19564	0.073324	0.024484	0.50064	0.048903	0.31381	0.096174	0.066946	0.090379
ENSG00000240542	KRTAP9-1	0.94752	0.3883	0.51127	0.45981	0.088477	0.36881	0.35954	0.86204	0.94576	0.89636	0.054771	0.0058371	0.54681	0.21003	0.61246	0.82058
ENSG00000240563	L1TD1	0.42127	0.78508	0.67511	0.35473	0.48439	0.064932	0.076118	0.66777	0.86204	0.47982	0.31629	0.54886	0.49921	0.9205	0.14747	0.34873
ENSG00000240583	AQP1	0.10147	0.90887	0.37862	0.38617	0.0070232	0.99934	0.25867	0.37783	0.62651	0.9193	0.22872	0.72772	0.40481	0.64231	0.58303	0.1076
ENSG00000240654	C1QTNF9	0.015239	0.58098	0.78756	0.080334	0.74754	0.26677	0.76511	0.40745	0.14431	0.19814	0.12138	0.68525	0.67794	0.70893	0.97121	0.37782
ENSG00000240682	ISY1	0.019493	0.062626	0.6019	0.59071	0.34216	0.78521	0.07891	0.040938	0.44941	0.0030849	0.20945	0.3426	0.4921	0.13547	0.51196	0.0001637
ENSG00000240694	PNMA2	0.56909	0.98635	0.79864	0.68417	0.085697	0.59774	0.194	0.61816	0.76127	0.3501	0.37102	0.15579	0.0070231	0.43091	0.64544	0.58285
ENSG00000240720	LRRD1	0.64941	0.0012929	0.039939	0.25645	0.34207	0.80058	0.55383	0.31004	0.46645	0.28962	0.72696	0.73519	0.35614	0.017129	0.27978	0.4053
ENSG00000240747	KRBOX1	0.47019	0.00072589	0.79767	0.039842	0.22566	0.028171	0.27945	0.73673	0.29514	0.053269	0.20394	0.40392	0.029674	0.14518	0.38328	0.055436
ENSG00000240764	PCDHGC5	0.55778	0.27216	0.3282	0.67731	0.11243	0.011952	0.47248	0.008712	0.74884	1.6125e-05	0.98429	0.17352	0.12675	0.44023	0.5793	0.033503
ENSG00000240771	ARHGEF25	0.42569	0.63468	0.40317	0.53281	0.73626	0.25707	0.029574	0.01273	0.069667	0.00076317	0.7261	0.94223	0.58764	0.030643	0.41727	0.66285
ENSG00000240849	TMEM189	0.030159	0.023314	0.090704	0.13958	0.31484	0.0028779	0.90894	0.02006	0.40323	0.74034	0.5168	0.33583	0.82263	0.12192	0.86008	0.014464
ENSG00000240857	RDH14	0.66653	0.29256	0.8521	0.027779	0.4303	0.46645	0.73574	0.6872	0.81454	0.091479	0.033891	0.36745	0.076769	0.13494	0.49585	0.49094
ENSG00000240871	KRTAP4-7	0.56148	0.054757	0.084998	0.29284	0.41531	0.40892	0.76322	0.074857	0.9947	0.74232	0.025072	0.044801	0.84907	0.19269	0.30256	0.84459
ENSG00000240891	PLCXD2	0.45698	0.00022805	0.53299	0.32629	0.12179	0.019991	0.91433	0.97313	0.81019	9.3279e-08	0.0005316	0.65787	0.61278	0.019274	0.97456	0.0042249
ENSG00000240972	MIF	0.80917	0.35128	0.0074429	0.57365	0.058826	0.0028027	0.40218	0.63959	0.64445	0.58809	0.27213	0.58864	0.35367	0.65256	0.14078	0.39369
ENSG00000241043	GVQW1	0.56842	0.13704	0.7106	0.77395	0.1545	0.68071	0.042686	0.59348	0.44879	0.057987	0.11769	0.90481	0.45712	0.012867	0.35213	0.91762
ENSG00000241058	NSUN6	0.42282	0.70035	0.4754	0.28746	0.57614	0.010796	0.63418	0.88937	0.7309	0.20479	0.43515	0.23936	0.22961	0.36773	0.93694	0.24427
ENSG00000241106	HLA-DOB	0.1004	0.72093	0.19951	0.90132	0.31836	1.1056e-05	0.86827	0.24109	0.0099837	0.086462	0.037181	0.79447	0.47083	0.038248	0.28498	0.023151
ENSG00000241119	UGT1A9	0.24446	0.85843	0.91604	0.60135	0.59708	0.29138	0.61892	0.75952	0.55617	0.072852	0.32662	0.17713	0.45703	0.35859	0.3494	0.71415
ENSG00000241123	KRTAP10-5	0.43068	0.4318	0.9395	0.85777	0.6787	0.64841	0.47779	0.90664	0.67043	0.24158	0.4048	0.55951	0.040739	0.32222	0.034072	0.8293
ENSG00000241127	YAE1D1	0.26071	0.44207	0.89238	0.051704	0.13877	0.88333	0.12029	0.08616	0.23389	0.97655	0.013393	0.19947	0.098711	0.05439	0.33528	0.59526
ENSG00000241186	TDGF1	0.76886	0.87316	0.068331	0.29489	0.19055	0.016333	0.88812	0.4885	0.064925	0.46176	0.38303	0.53419	0.37754	0.80162	0.47178	0.093008
ENSG00000241241	KRTAP4-16P	0.5642	0.0016489	0.2652	0.55083	0.29038	0.56171	0.2479	0.16897	0.94768	0.27281	0.023694	0.078154	0.49118	0.19698	0.24825	0.012594
ENSG00000241258	CRCP	0.52434	0.54003	0.82233	0.75733	0.68646	0.43139	0.23548	0.64413	0.64319	0.45298	0.13949	0.65426	0.36255	0.78989	0.067446	0.38188
ENSG00000241322	CDRT1	0.52885	0.015618	0.10945	0.042428	0.97817	0.02083	0.42837	0.19231	0.3	0.012291	0.97981	0.033339	0.93812	0.11288	0.79699	0.30131
ENSG00000241343	RPL36A	0.3235	0.95919	0.47582	0.50275	0.091641	0.80016	0.03198	0.76984	0.13211	0.12557	0.081033	0.21111	0.66159	0.18368	0.16367	0.43578
ENSG00000241360	PDXP	0.30309	0.90892	0.19748	0.57274	0.96417	0.90127	0.78721	0.092534	0.57831	0.36138	0.00038762	0.71879	0.95339	0.8496	0.10232	0.20077
ENSG00000241370	RPP21	0.10727	0.45634	0.091861	0.8297	0.45109	0.31859	0.026662	0.006158	0.052674	0.15754	0.41081	0.85038	0.039812	0.8562	0.07413	0.49635
ENSG00000241399	CD302	0.4798	0.01926	0.87282	0.70294	0.49365	0.81851	0.10827	0.63026	0.07595	0.0077335	0.74251	0.91144	0.68761	0.14445	0.96414	0.31201
ENSG00000241404	EGFL8	0.98135	0.91283	0.92315	0.75499	0.60612	0.79186	0.94768	0.10062	0.5275	0.018762	0.011101	0.42004	0.038122	0.20555	0.30179	0.006632
ENSG00000241468	ATP5J2	0.24044	0.065916	0.2427	0.35444	0.32217	0.17342	0.49198	0.43457	0.17083	0.73156	0.45063	0.00299	0.045126	0.78307	0.010136	0.010479
ENSG00000241484	ARHGAP8	0.4324	0.53013	0.40437	0.54534	0.29853	0.3082	0.34666	0.74945	0.23274	0.012775	0.67529	0.38751	0.70978	0.68065	0.2315	0.00016958
ENSG00000241553	ARPC4	0.9915	0.68312	0.97682	0.49529	0.86892	0.62776	0.44248	0.45359	0.3292	0.53699	0.10151	0.77466	0.31036	0.17155	0.46672	0.7089
ENSG00000241563	CORT	0.90342	0.012056	0.3624	0.84795	0.066347	0.073795	0.57673	0.22044	0.87394	1.4059e-05	0.52178	0.83753	0.28113	0.016235	0.92493	1.7007e-10
ENSG00000241595	KRTAP9-4	0.69241	0.58684	0.5883	0.75421	0.52473	0.33499	0.67624	0.092816	0.92442	0.86627	0.033321	0.060652	0.31972	0.87529	0.28646	0.064793
ENSG00000241598	KRTAP5-4	0.76218	0.30397	0.2243	0.33377	0.30537	0.021459	0.77965	0.012723	0.23675	0.49962	0.17803	0.01131	0.54534	0.13386	0.16033	0.36312
ENSG00000241635	UGT1A8	0.22532	0.87427	0.82678	0.60838	0.65847	0.28398	0.58337	0.77404	0.63856	0.062864	0.34804	0.20164	0.56181	0.33593	0.32712	0.74708
ENSG00000241644	INMT	0.55819	0.63283	0.18066	0.53974	0.1851	0.16198	0.61755	0.13317	0.41172	0.19025	0.66021	0.54508	0.38908	0.74887	0.090268	0.1703
ENSG00000241685	ARPC1A	0.21353	0.041332	0.51058	0.46584	0.29963	0.21429	0.77028	0.50393	0.57248	0.55238	0.54998	0.033283	0.050615	0.49113	0.011836	0.0026772
ENSG00000241690	TMEM239	0.24508	0.12008	0.31808	0.83041	0.41818	0.50166	0.065918	0.6378	0.030245	0.24909	0.80317	0.72438	0.59658	0.19028	0.43476	0.51079
ENSG00000241697	TMEFF1	0.12141	0.15122	0.86348	0.36287	0.24473	0.69671	0.4073	0.094586	0.97836	0.33874	0.63004	0.53068	0.61659	0.72347	0.22439	0.34714
ENSG00000241837	ATP5O	0.10827	0.032324	0.32894	0.90155	0.013485	0.84052	0.081401	0.26318	0.017947	0.33249	0.095969	0.15385	0.23316	0.2655	0.49426	0.0041612
ENSG00000241839	PLEKHO2	0.30342	0.35564	0.01747	0.77849	0.6166	0.73991	0.19211	0.006856	0.40908	0.0034449	0.32101	0.89444	0.014625	0.89956	0.047117	0.99588
ENSG00000241852	C8orf58	0.33634	0.681	0.2575	0.74233	0.38419	0.83734	0.23523	0.12414	0.76978	0.19037	0.095758	0.13347	0.67035	0.59688	0.75515	0.26589
ENSG00000241878	PISD	0.59151	0.77616	0.64834	0.37833	0.43018	0.63511	0.25895	0.10718	0.38035	0.51585	0.79807	0.67201	0.13411	0.088913	0.80414	0.011203
ENSG00000241935	HOGA1	0.99118	0.074697	0.25535	0.49141	0.61675	0.28587	0.87476	0.0016417	0.73489	0.027164	0.22502	0.20485	0.17221	0.44293	0.48043	0.26751
ENSG00000241962	C2orf15	0.8789	0.52887	0.2716	0.22081	0.99843	0.89373	0.026556	0.67182	0.58249	0.90672	0.40556	0.58541	0.77317	0.079066	0.093728	0.50363
ENSG00000241973	PI4KA	0.56331	0.81968	0.93059	0.45798	0.95	0.023769	0.12844	0.0011164	0.16946	0.40011	0.12198	0.0071957	0.76165	0.47685	0.64922	0.0094422
ENSG00000241978	AKAP2	0.41513	0.6376	0.33955	0.027161	0.097032	0.057874	0.42161	1.0454e-08	0.82837	0.049076	0.003699	0.48886	0.13836	0.038851	0.19644	4.6408e-05
ENSG00000242028	HYPK	0.81739	0.93196	0.14056	0.97474	0.51019	0.51034	0.0065549	0.76392	0.19059	0.55315	0.082905	0.17571	0.58027	0.78683	0.15281	0.72882
ENSG00000242107	LINC01100	0.848	1.4199e-05	0.81822	0.8266	0.1766	0.26511	0.46637	0.69143	0.30595	0.060246	0.073287	0.82057	0.21101	0.43505	0.12974	0.99787
ENSG00000242110	AMACR	0.31123	0.81792	0.47971	0.37525	0.77804	0.56573	0.39074	0.15713	0.23687	0.64644	0.82218	0.59417	0.35728	0.88966	0.85316	0.09771
ENSG00000242114	MTFP1	0.13157	0.15573	0.8766	0.88647	0.20806	0.30198	0.34324	0.45812	0.040532	0.0072633	0.013779	0.88903	0.024368	0.64132	0.47497	0.54853
ENSG00000242173	ARHGDIG	0.53948	0.19476	0.052811	0.9077	0.39903	0.051591	0.16956	0.65043	0.53746	0.073413	0.05451	0.92511	0.72099	0.47902	0.41545	0.034352
ENSG00000242180	OR51B5	0.083832	0.087304	0.087061	0.89769	0.99887	0.40068	0.093383	0.35243	0.60842	0.40092	0.55675	0.23093	0.23794	0.7874	0.72522	0.75314
ENSG00000242220	TCP10L	0.43696	0.97911	0.18079	0.014799	0.61573	0.11959	0.73077	0.7093	0.3121	0.50319	0.94905	0.010055	0.088107	0.08375	0.15286	0.38094
ENSG00000242247	ARFGAP3	0.98204	0.17689	0.41653	0.041298	0.4879	0.82663	0.20539	0.0076394	0.20209	0.14676	0.13183	0.79888	0.15244	0.75531	0.080152	0.10749
ENSG00000242252	BGLAP	0.45759	0.69797	0.55643	0.25154	0.15038	0.88331	0.32167	0.66415	0.61184	0.054538	0.1023	0.0013073	0.10863	0.4276	0.32326	4.5457e-05
ENSG00000242259	C22orf39	0.39366	0.816	0.56009	0.20486	0.64635	2.7954e-06	0.11505	0.41053	0.79292	0.45481	0.04102	0.59772	0.98604	0.20738	0.18657	0.48169
ENSG00000242265	PEG10	0.20307	0.76329	0.71685	0.1058	0.33485	0.30136	0.70256	0.030003	0.67127	0.52773	0.71103	0.15523	0.69722	0.46779	0.37374	0.060871
ENSG00000242366	UGT1A1	0.79497	0.71071	0.72643	0.233	0.68003	0.23609	0.39239	0.84455	0.35477	0.79109	0.39667	0.42842	0.81672	0.39949	0.59897	0.77857
ENSG00000242372	EIF6	0.071892	0.73008	0.19066	0.70135	0.97749	0.37929	0.15388	0.0028282	0.1592	0.62186	0.23656	0.0076151	0.58735	0.59313	0.0019113	0.25126
ENSG00000242419	PCDHGC4	0.54599	0.27868	0.33917	0.67272	0.11117	0.0095567	0.49487	0.0069142	0.70882	2.3122e-05	0.98555	0.1891	0.1321	0.44934	0.61002	0.032357
ENSG00000242441	GTF2A1L	0.40481	0.032297	0.12299	0.15204	0.78631	0.71744	0.22898	0.75968	0.99825	0.50909	0.79643	0.35951	0.098156	0.50469	0.92682	0.31059
ENSG00000242485	MRPL20	0.14953	0.073837	0.40473	0.28824	0.3258	0.34001	0.15995	0.073525	0.11006	0.12091	0.72271	0.41545	0.69493	0.42424	0.95688	0.017998
ENSG00000242498	C15orf38	0.21341	0.3668	0.74711	0.14345	0.096712	0.03664	0.70348	0.45571	0.98137	0.78113	0.61121	0.94171	0.88681	0.13226	0.061125	0.13787
ENSG00000242515	UGT1A10	0.23805	0.86514	0.86791	0.61594	0.63789	0.28319	0.59947	0.76146	0.6045	0.062264	0.34254	0.18942	0.53178	0.32936	0.33433	0.73509
ENSG00000242550	SERPINB10	0.56622	0.57636	0.62124	0.86959	0.97963	0.51981	0.33051	0.6586	0.14167	0.69037	0.032829	0.74881	0.52347	0.81168	0.2705	0.99102
ENSG00000242574	HLA-DMB	0.48799	0.65647	0.63907	0.64423	0.23768	0.017122	0.95487	0.62284	0.66299	0.72483	0.0031217	0.3179	0.40678	0.33191	0.15661	0.0017739
ENSG00000242612	DECR2	0.68423	0.006706	0.63639	0.44493	0.81294	0.22405	0.08386	0.95181	0.37915	0.067673	0.50977	0.78895	0.1677	0.0010894	0.2914	0.22192
ENSG00000242616	GNG10	0.47541	0.24221	0.16159	0.96625	0.6583	0.54282	0.73954	0.76468	0.23829	0.19314	0.27262	0.26152	0.059047	0.76173	0.75974	0.66183
ENSG00000242689	CNTF	0.062928	0.69259	0.34911	0.87719	0.020797	0.17189	0.48598	0.64469	0.44287	0.034162	0.91551	0.69069	0.78842	0.17078	0.037528	0.65421
ENSG00000242715	CCDC169	0.33484	0.97584	0.26768	0.14627	0.085491	0.02949	0.03097	0.7792	0.1324	0.41234	0.43242	0.051037	0.12015	0.27228	0.30206	0.68665
ENSG00000242802	AP5Z1	0.22571	0.56344	0.30704	0.67426	0.076895	0.43894	0.31282	0.33183	0.048318	0.11543	0.60281	0.90555	0.030131	0.062446	0.92961	0.012748
ENSG00000242852	ZNF709	0.28619	0.5589	0.1852	0.82286	0.88264	0.024175	0.015594	0.84806	0.13141	0.039765	0.87314	0.1004	0.0075511	0.16663	0.47223	0.76599
ENSG00000242866	STRC	0.69796	0.2478	0.14299	0.32118	0.29065	0.8454	0.0049656	0.23906	0.23267	0.6452	0.095403	0.66584	0.45035	0.83034	0.050929	0.65835
ENSG00000242950	ERVW-1	0.16154	0.33567	0.91233	0.811	0.23939	0.44943	0.50906	0.55271	0.12276	0.12193	0.12048	0.33159	0.22823	0.73343	0.84212	0.49525
ENSG00000243056	EIF4EBP3	0.04159	0.28452	0.55695	1.365e-05	0.65426	0.9098	0.0068629	0.48668	0.90771	0.00077325	0.17033	0.0097226	0.17122	0.0040566	0.14203	0.6654
ENSG00000243135	UGT1A3	0.32683	0.56618	0.70857	0.5209	0.91827	0.2289	0.51231	0.81647	0.33284	0.52537	0.32189	0.15752	0.4689	0.55426	0.83376	0.84156
ENSG00000243147	MRPL33	0.16716	0.77707	0.60799	0.11609	0.83886	0.29143	0.17034	0.33505	0.39109	0.96647	0.098571	0.24687	0.13292	0.17566	0.3115	0.27479
ENSG00000243156	MICAL3	0.3744	0.091559	0.88647	0.25853	0.37435	0.81483	0.065609	0.36678	0.87581	0.22243	0.00027908	0.051544	0.65243	0.00039389	0.85226	0.13718
ENSG00000243207	PPAN-P2RY11	0.63432	0.014981	0.92118	0.92847	0.87861	0.11197	0.5023	0.47091	0.13858	0.0073007	0.37372	0.25427	0.071539	0.87954	0.11075	0.0033492
ENSG00000243232	PCDHAC2	0.091178	0.58016	0.72879	0.7875	0.27082	0.255	0.54122	0.59797	0.92048	0.33625	0.48348	0.11425	0.30366	0.037169	0.7681	0.097277
ENSG00000243244	STON1	0.39296	0.45708	0.67465	0.011495	0.88808	0.37909	0.53436	0.045766	0.38258	0.7618	0.009068	0.58889	0.39514	0.0068164	0.25931	0.57183
ENSG00000243251	PGBD3	0.17664	0.68969	0.62602	0.58519	0.2871	0.26527	0.11158	0.043932	0.49096	0.19584	0.010902	0.22307	0.2339	0.46178	0.58627	0.63168
ENSG00000243284	VSIG8	0.27961	0.45756	0.06179	0.32819	0.23006	0.032121	0.99476	0.0051013	0.049545	0.75247	0.91301	0.47526	0.9883	0.38237	0.44808	0.052615
ENSG00000243317	C7orf73	0.69306	0.33319	0.70211	0.93878	0.37447	0.84878	0.42049	0.83115	0.8965	0.99427	0.032036	0.94523	0.27653	0.62128	0.052899	0.93938
ENSG00000243335	KCTD7	0.88606	0.65848	0.33941	0.68706	0.83411	0.19321	0.2292	0.20911	0.66903	0.25139	0.0058135	0.42696	0.16852	0.62843	0.44335	0.76295
ENSG00000243364	EFNA4	0.28959	0.014525	0.37682	0.71115	0.26714	0.56762	0.35955	0.051344	0.75604	6.947e-12	0.44053	0.37506	0.45223	0.018074	0.50809	0.030154
ENSG00000243414	TICAM2	0.81112	0.26765	0.5126	0.68013	0.25481	0.79118	0.70298	0.29764	0.76158	0.50029	0.29421	0.78243	0.03146	0.047364	0.94693	0.68337
ENSG00000243440	AF165138.7	0.73498	0.23649	0.44667	0.47443	0.71535	0.16951	0.9939	0.45741	0.44179	0.48467	0.0083696	0.53541	0.84543	0.76003	0.15994	0.45339
ENSG00000243444	PALM2	0.32482	0.36865	0.48994	0.12542	0.28373	0.88945	0.3475	0.0002263	0.66772	0.099004	0.0753	0.52966	0.29102	0.3609	0.17835	0.0026857
ENSG00000243449	C4orf48	0.39443	0.51546	0.47814	0.05732	0.57888	0.98986	0.25654	0.31946	0.23014	0.43676	0.44709	0.026558	0.93635	0.15163	0.54605	0.19142
ENSG00000243501	RP11-257K9.8	0.24266	0.37103	0.57183	0.40373	0.66753	0.20206	0.22587	0.91163	0.021857	0.18516	0.28281	0.28292	0.24659	0.58821	0.81833	0.26065
ENSG00000243509	TNFRSF6B	0.71447	0.27461	0.18016	0.23973	0.84918	0.018577	0.0031907	0.67047	0.27425	0.70204	0.79359	0.74518	0.33504	0.77948	0.72052	0.042391
ENSG00000243543	WFDC6	0.13479	0.39771	0.013183	0.17183	0.50006	0.0033562	0.57252	0.71237	0.17869	0.20196	0.62829	0.57782	0.75501	0.26718	0.32752	0.058237
ENSG00000243566	UPK3B	0.76299	0.012711	0.91818	0.79058	0.51172	0.25708	0.77498	0.50697	0.3952	0.61844	0.083688	0.4969	0.30814	0.023957	0.20786	0.58374
ENSG00000243646	IL10RB	0.0049149	0.074857	0.74215	0.65948	0.61736	0.60803	0.17493	0.031871	0.54667	0.43358	0.33199	0.28544	0.29588	0.36016	0.18404	0.073456
ENSG00000243649	CFB	0.0032014	0.038034	0.91922	0.23076	0.77083	0.083295	0.14827	0.000989	0.19058	0.0035001	0.0073883	0.1269	0.09144	0.038419	0.001528	0.0071226
ENSG00000243660	ZNF487	0.41011	0.27681	0.019078	0.0052859	0.87865	0.10549	0.68082	0.79798	0.13715	0.26088	0.35511	0.73721	0.18538	0.0031683	0.0062609	0.00026466
ENSG00000243667	WDR92	0.93819	0.82296	0.8385	0.39831	0.77807	0.49747	0.85777	5e-10	0.10143	0.016188	0.67857	0.15447	0.040963	0.31393	0.09186	4.996e-16
ENSG00000243678	NME1-NME2	0.24037	0.00745	0.080927	0.98412	0.68576	0.0060569	0.33672	0.083269	0.97032	0.044402	0.99122	0.68979	0.87244	0.48233	0.060201	0.50711
ENSG00000243696	RP5-966M1.6	0.62513	0.0073182	0.77741	0.066538	0.097181	0.18953	0.19874	0.49309	0.41188	0.16824	0.54968	0.00067914	0.85852	0.12774	0.36793	0.20274
ENSG00000243708	PLA2G4B	0.40488	0.10954	0.70828	0.58779	0.14885	0.95621	0.09444	0.68608	0.32046	9.9138e-05	0.24819	0.024575	0.59416	0.029988	0.61395	0.11288
ENSG00000243709	LEFTY1	0.8928	0.70549	0.043673	0.14237	0.76989	0.32913	0.82089	0.25776	0.43547	0.077331	0.54261	0.31673	0.15635	0.798	0.70115	0.044069
ENSG00000243710	WDR65	0.74238	0.36968	0.27948	0.88783	0.049813	0.64003	0.83992	0.32504	0.16894	0.9499	0.35222	0.20036	0.51481	0.46739	0.97575	0.02597
ENSG00000243725	TTC4	0.27462	0.079625	0.77743	0.14142	0.35548	0.2169	0.5811	0.83471	0.58889	0.50321	0.053918	0.6764	0.33015	0.78969	0.44294	0.75067
ENSG00000243729	OR5V1	0.49943	0.3163	0.8596	0.23232	0.57415	0.22063	0.62646	7.6916e-05	0.1479	0.017685	0.49831	0.9198	0.081288	0.0019148	0.38449	0.001643
ENSG00000243749	ZMYM6NB	0.071474	0.74077	0.091595	0.026409	0.85715	0.7496	0.10004	0.0034563	0.0089959	0.046803	0.20897	0.2759	0.064701	0.024655	0.057317	0.088325
ENSG00000243789	JMJD7	0.2045	0.098729	0.6926	0.35655	0.13065	0.92486	0.054209	0.70508	0.32193	4.683e-05	0.12151	0.070542	0.55969	0.20818	0.396	0.32532
ENSG00000243811	APOBEC3D	0.85194	0.66537	0.046011	0.25622	0.98777	0.89785	0.30955	0.21842	0.3934	0.039737	0.24292	0.54006	0.63874	0.096428	0.5385	0.37872
ENSG00000243927	MRPS6	0.8016	0.22995	0.036774	0.34615	0.14374	0.52167	0.32774	0.87305	0.25735	0.067792	0.50108	0.47895	0.01664	0.051131	0.028834	0.10586
ENSG00000243943	ZNF512	0.84073	0.50568	0.3176	0.19369	0.33626	0.1148	0.62293	0.92948	0.71873	0.08618	0.42864	0.0035825	0.51763	0.027771	0.13772	0.036132
ENSG00000243955	GSTA1	0.7452	0.19204	0.088815	0.6781	0.85166	0.2442	0.53255	0.7209	0.51799	0.10449	0.6331	0.0030823	0.65109	0.46224	0.21178	0.067422
ENSG00000243989	ACY1	0.43182	0.22164	0.19393	0.34669	0.95404	0.95731	0.38877	0.07542	0.98013	0.80714	0.36223	0.88957	0.80476	0.42253	0.061826	0.97561
ENSG00000244005	NFS1	0.24905	0.33488	0.39708	0.84216	0.67458	0.030944	0.27573	0.050087	0.15088	0.50137	0.21336	0.73029	0.9941	0.011547	0.00025782	0.31693
ENSG00000244025	KRTAP19-3	0.41328	0.8079	0.64565	0.76683	0.14626	0.12687	0.25175	0.54858	0.67406	0.81346	0.52843	0.64503	0.19759	0.26311	0.4816	0.42262
ENSG00000244038	DDOST	0.46063	0.043889	0.78224	0.031659	0.4874	0.53868	0.56184	0.78551	0.2407	0.37815	0.37583	0.409	0.3865	0.26168	0.92014	0.046526
ENSG00000244045	TMEM199	0.11744	0.66288	0.31041	0.6179	0.54479	0.81634	0.40264	0.12448	0.29299	0.087423	0.078973	0.72984	0.31225	0.74497	0.3527	0.040836
ENSG00000244067	GSTA2	0.91088	0.058959	0.13812	0.59611	0.94305	0.67518	0.78742	0.60108	0.76763	0.25638	0.42438	0.031165	0.33843	0.54171	0.58442	0.011853
ENSG00000244094	SPRR2F	0.092599	0.78149	0.081187	0.50287	0.31947	0.7942	0.41602	0.28745	0.85955	0.27874	0.86332	0.17116	0.2591	0.66412	0.58296	0.079531
ENSG00000244115	DNAJC25-GNG10	0.81803	0.47544	0.087642	0.93116	0.35108	0.85985	0.49616	0.81706	0.064957	0.088504	0.37063	0.51814	0.10796	0.48842	0.66521	0.48335
ENSG00000244122	UGT1A7	0.23014	0.85083	0.88948	0.61897	0.52295	0.30183	0.55919	0.84069	0.56815	0.089666	0.30927	0.22288	0.39628	0.4161	0.5212	0.66476
ENSG00000244165	P2RY11	0.57836	0.0052609	0.92847	0.91044	0.90281	0.056948	0.41883	0.40292	0.15083	0.0028219	0.42276	0.24107	0.035333	0.95736	0.18955	0.0014321
ENSG00000244187	TMEM141	0.19266	0.39026	0.2209	0.91323	0.99413	0.44881	0.277	0.43878	0.010427	0.5873	0.43046	0.53747	0.60882	0.48383	0.09331	0.64036
ENSG00000244242	IFITM10	0.98825	0.85921	0.21571	0.10126	0.2905	0.41858	0.93793	0.60157	0.69722	0.41352	0.62589	0.47681	0.18742	0.7554	0.11022	0.88473
ENSG00000244255	CFB	0.0032157	0.033122	0.9235	0.21363	0.76814	0.074645	0.1341	0.001516	0.1773	0.0036218	0.0076067	0.1321	0.098012	0.03887	0.001375	0.0072279
ENSG00000244274	DBNDD2	0.12828	0.12487	0.75882	0.93253	0.79123	0.98003	0.34867	0.050446	0.045088	0.68031	0.90718	0.50429	0.36099	0.11604	0.2866	0.080968
ENSG00000244291	C7orf13	0.6106	0.2461	0.17962	0.84402	0.32705	0.96693	0.19315	0.62431	0.74653	0.26213	0.53582	0.13085	0.27481	0.26221	0.89739	0.6892
ENSG00000244355	LY6G6D	0.77631	0.53872	0.40133	0.66666	0.58276	0.83355	0.5648	0.26912	0.82631	0.19239	0.53619	0.36934	0.12555	0.33903	0.50202	0.23994
ENSG00000244405	ETV5	0.15181	0.13595	0.9293	0.57368	0.058411	0.26445	0.9427	0.67063	0.16541	0.075111	0.11231	0.13863	0.52082	0.41504	0.76889	0.91637
ENSG00000244411	KRTAP5-7	0.52664	0.70781	0.21775	0.97308	0.5547	0.15976	0.42898	0.46221	0.1056	0.37337	0.88656	0.97071	0.2015	0.049814	0.12411	0.11524
ENSG00000244462	RBM12	0.34941	0.2605	0.49971	0.75502	0.61196	0.095083	0.32356	0.12686	0.15748	0.60352	0.16696	0.62103	0.95747	0.058041	0.00072493	0.45346
ENSG00000244474	UGT1A4	0.37553	0.65565	0.71097	0.54599	0.94297	0.28211	0.4576	0.80846	0.39293	0.47429	0.29233	0.19394	0.33351	0.4867	0.82743	0.87575
ENSG00000244476	ERVFRD-1	0.13796	0.63205	0.60393	0.83858	0.23741	0.85246	0.20196	0.94887	0.092195	0.51293	0.25731	0.0015804	0.17892	0.13639	0.3993	0.1618
ENSG00000244486	SCARF2	0.84195	0.040262	0.61766	0.52005	0.001218	0.086376	0.44967	0.049455	0.25575	0.42775	0.83701	0.16401	0.51151	0.71815	0.089062	0.66628
ENSG00000244509	APOBEC3C	0.69125	0.71376	0.09314	0.20439	0.94639	0.96049	0.42054	0.32326	0.53054	0.26864	0.32479	0.46634	0.61057	0.21481	0.89327	0.54047
ENSG00000244537	KRTAP4-2	0.89663	0.31129	0.68696	0.48767	0.40966	0.72315	0.67879	0.24373	0.64683	0.58418	0.028894	0.3826	0.77923	0.80522	0.41687	0.0038727
ENSG00000244588	RAD21L1	0.26825	0.079557	0.14323	0.78895	0.27342	0.67597	0.91608	0.79552	0.27842	0.06454	0.17724	0.96379	0.31724	0.049305	0.97724	0.069784
ENSG00000244607	CCDC13	0.77775	0.0036313	0.58442	0.26784	0.10482	0.49945	0.46933	0.33004	0.45902	0.2324	0.93016	0.95394	0.21572	0.0012097	0.50925	0.53097
ENSG00000244617	ASPRV1	0.82937	0.016139	0.14224	0.92248	0.15316	0.5902	0.96525	0.075126	0.79763	0.011828	0.64387	0.20231	0.31852	0.060941	0.54195	0.11337
ENSG00000244623	OR2AE1	0.89661	0.22868	0.18538	0.057956	0.69558	0.73734	0.34358	0.22658	0.40689	0.16009	0.02438	0.75257	0.039041	0.0044766	0.29379	0.24286
ENSG00000244687	UBE2V1	0.035903	0.0068259	0.13144	0.17803	0.31572	0.0039159	0.98084	0.046726	0.23251	0.64409	0.5865	0.42592	0.89093	0.063967	0.84249	0.045851
ENSG00000244694	PTCHD4	0.33216	0.89843	0.88557	0.61207	0.62908	0.45384	0.32173	0.68151	0.49082	0.77314	0.8764	0.6331	0.23634	0.029969	0.86357	0.28962
ENSG00000244734	HBB	0.69481	0.85335	0.89214	0.048846	0.20634	0.72783	0.56962	0.90825	0.58757	0.81433	0.71586	0.48265	0.5539	0.83431	0.39563	0.6942
ENSG00000244752	CRYBB2	0.78489	0.82465	0.72546	0.86071	0.052075	0.18869	0.20294	0.45205	0.67886	0.76847	0.059178	0.4218	0.74165	0.38241	0.59525	0.99887
ENSG00000244754	N4BP2L2	0.80228	0.22827	0.071495	0.027555	0.19981	0.0072175	0.061056	0.28966	0.78528	0.024681	0.035224	0.50853	0.12158	0.037743	0.52168	0.86639
ENSG00000245017	RP11-181C3.1	0.54256	0.73199	0.00068163	0.099585	0.33047	0.25322	0.99819	0.73542	0.17766	0.1015	0.30993	0.31024	0.33133	0.23642	0.62848	0.012018
ENSG00000245317	CTC-241N9.1	0.1534	0.13681	0.605	0.6112	0.87743	0.95031	0.32825	0.080432	0.64074	0.47584	0.088348	0.34719	0.29369	0.90764	0.0092347	0.33982
ENSG00000245680	ZNF585B	0.95531	0.25723	0.90966	0.69524	0.62945	0.19586	0.31711	0.85695	0.09582	0.38301	0.14922	0.047568	0.1299	0.64056	0.69832	0.70103
ENSG00000245848	CEBPA	0.51316	0.56532	0.50562	0.3124	0.42579	0.75417	0.8041	0.58168	0.21473	0.64431	0.73916	0.49932	0.54567	0.2157	0.92325	0.19012
ENSG00000245888	CTD-3203P2.2	0.37733	0.8221	0.7564	0.12242	0.77725	0.89616	0.41745	0.43251	0.13109	0.85177	0.04368	0.23626	0.054427	0.18639	0.99812	0.51154
ENSG00000246223	C14orf64	0.82563	0.29995	0.24954	0.65724	0.36756	0.5353	0.29788	0.18652	0.54328	0.38191	0.91749	0.32687	0.03672	0.91238	0.79801	0.00036082
ENSG00000246366	RP11-382J12.1	0.12735	0.060887	0.58531	0.94761	0.45286	0.35993	0.08564	0.0358	0.57547	0.024328	0.03744	0.10606	0.26335	0.15523	0.75814	0.41191
ENSG00000246705	H2AFJ	0.019124	0.50483	0.46849	0.11402	0.52725	0.089843	0.81667	0.067357	0.4102	0.67174	0.88135	0.19108	0.51584	0.64861	0.0029317	0.57637
ENSG00000247077	PGAM5	0.50896	0.041211	0.59805	0.32066	0.67333	0.14825	0.65426	0.36096	0.31486	0.20726	0.64872	0.43015	0.56509	0.032657	0.51068	0.68338
ENSG00000247121	CTD-2260A17.2	0.83486	0.049854	0.45211	0.53086	0.18241	0.031071	0.09396	0.99066	0.77292	0.00028481	0.76746	0.64035	0.79979	0.048868	0.019489	0.5313
ENSG00000247270	AC132186.1	0.40241	0.32849	0.31222	0.31404	0.012802	0.14981	0.82984	0.91364	0.58153	0.35574	0.1083	0.63428	0.015138	0.5947	0.66579	0.12865
ENSG00000247596	TWF2	0.71927	0.65542	0.64278	0.50567	0.75637	0.29768	0.89134	0.1965	0.99275	0.56285	0.065267	0.32993	0.71971	0.96785	0.17839	0.98306
ENSG00000247626	MARS2	0.72787	0.095017	0.125	0.42345	0.82161	0.00012651	0.20586	0.27791	0.82917	0.9983	0.21422	0.79996	0.56206	0.31886	0.032197	0.91357
ENSG00000247746	USP51	0.97741	0.71471	0.27877	0.93295	0.44504	0.067632	0.0012505	0.59402	0.6991	0.5557	0.53537	0.066641	0.46243	0.94337	0.0062181	0.61838
ENSG00000248050	RP11-422N16.3	0.21889	0.61539	0.17282	0.57742	0.029777	0.072757	0.35274	0.082984	0.51289	0.76199	0.040615	0.36828	0.4116	0.75114	0.74999	0.91166
ENSG00000248098	BCKDHA	0.798	0.21424	0.08569	0.35886	0.66594	1.3105e-05	0.71645	0.0028953	0.51484	0.083	0.0079333	0.021818	0.57869	0.28237	0.18085	0.0031655
ENSG00000248099	INSL3	0.48773	0.3565	0.96324	0.78813	0.74957	0.1349	0.16624	0.7481	0.070391	0.24897	0.43239	0.19737	0.90281	0.40199	0.51555	0.53625
ENSG00000248167	TRIM39-RPP21	0.19359	0.38728	0.071438	0.81791	0.22658	0.29739	0.022079	0.00064338	0.22041	0.046211	0.42673	0.62942	0.054956	0.77757	0.047846	0.084268
ENSG00000248235	AC037459.4	0.39346	0.60116	0.25978	0.75058	0.55006	0.86874	0.42016	0.2092	0.89712	0.11152	0.10824	0.1274	0.65942	0.6265	0.91464	0.35036
ENSG00000248369	RP11-62N21.1	0.95989	0.1863	0.46591	0.79954	0.88161	0.14256	0.16991	0.096743	0.28364	0.97627	0.26436	0.87461	0.20912	0.99838	0.2645	0.63786
ENSG00000248383	PCDHAC1	0.032695	0.72212	0.85849	0.81405	0.038667	0.38275	0.32201	0.17805	0.34746	0.79651	0.81435	0.14951	0.50749	0.15001	0.96699	0.0099402
ENSG00000248385	TARM1	0.72081	0.13662	0.68567	0.84294	0.16216	0.53995	0.52131	0.4317	0.35017	0.98423	0.57146	0.2536	0.20599	0.066261	0.76606	0.98298
ENSG00000248405	PRR5-ARHGAP8	0.42608	0.52487	0.4097	0.53825	0.29626	0.30569	0.34332	0.74247	0.23022	0.012785	0.67066	0.38697	0.71039	0.67561	0.23728	0.00017186
ENSG00000248458	AL139147.1	0.13361	0.24889	0.56467	0.1146	0.057636	0.31437	0.85486	0.32981	0.05996	0.6382	0.37314	0.60512	0.079058	0.018876	0.74934	0.69888
ENSG00000248483	POU5F2	0.83793	0.20763	0.90116	0.48883	0.021048	0.33002	0.82647	0.063259	0.47688	0.69276	0.12052	0.58789	0.040675	0.15489	0.74621	0.40502
ENSG00000248485	PCP4L1	0.24464	0.65375	0.49912	0.35983	0.4932	0.46457	0.9937	0.1114	0.22943	0.6933	0.39338	0.35886	0.3871	0.28174	0.5068	0.3612
ENSG00000248487	ABHD14A	0.42044	0.14221	0.22353	0.31926	0.95103	0.96818	0.21808	0.13654	0.97677	0.81127	0.27855	0.87218	0.83382	0.28694	0.033468	0.96844
ENSG00000248511	RP11-9B6.1	0.47739	0.93092	0.58449	0.79287	0.97954	0.64715	0.50699	0.80551	0.56475	0.96563	0.4874	0.16519	0.96416	0.60711	0.36411	0.75278
ENSG00000248540	RP11-247C2.2	0.81662	0.018518	0.12791	0.81999	0.53758	0.0042608	0.72272	0.229	0.38325	0.20033	0.27857	0.15228	0.44186	0.083839	0.96135	0.30251
ENSG00000248592	TMEM110-MUSTN1	0.77102	0.0048552	0.79933	0.070597	0.19838	0.22245	0.22596	0.51319	0.37145	0.14935	0.83429	0.00054237	0.75602	0.22101	0.4649	0.27937
ENSG00000248643	RBM14-RBM4	0.02272	0.87762	0.43455	0.91993	0.4541	0.022807	0.66986	0.51125	0.13276	0.95386	0.44603	0.50636	0.016225	0.15538	0.10592	0.16081
ENSG00000248672	LY75-CD302	0.65391	0.17847	0.96048	0.63871	0.65866	0.0068596	0.25654	0.10711	0.22513	0.011297	0.33642	0.46022	0.42206	0.21167	0.98824	0.61785
ENSG00000248710	RP11-432B6.3	0.94033	0.36634	0.12021	0.0086333	0.22713	0.17611	0.89179	0.86448	0.17474	0.0028183	0.078974	0.22955	0.39312	0.89661	0.09084	0.14294
ENSG00000248712	CCDC153	0.046524	0.74859	0.71101	0.57156	0.77653	0.68657	0.14383	0.94373	0.49549	0.92505	0.51994	0.0028837	0.56254	0.29146	0.028982	0.21341
ENSG00000248713	RP11-766F14.2	0.20494	0.022997	0.61386	0.29726	0.33479	0.65053	0.58634	0.29966	0.3543	0.84209	0.16614	0.022779	0.59292	0.40534	0.75635	0.91684
ENSG00000248727	CTC-236F12.4	0.83174	0.51646	0.53537	0.85912	0.19557	0.50465	0.028756	0.067711	0.0082511	0.20931	0.5128	0.17468	0.38814	0.26521	0.20498	0.038672
ENSG00000248751	RP1-130H16.18	0.19251	0.58024	0.25065	0.26846	0.78403	0.00061951	0.4979	0.80791	0.0049369	0.013881	0.015811	0.62273	0.85664	0.53788	0.37468	0.2242
ENSG00000248789	CTD-2203A3.1	0.53669	0.78427	0.15459	0.6844	0.33305	0.37963	0.41629	0.59301	0.1755	0.6881	0.88556	0.78329	0.99081	0.11787	0.69058	0.69509
ENSG00000248801	RP11-664D7.4	0.059182	0.026966	0.039306	0.48167	0.43124	0.040131	0.50769	0.24067	0.2184	0.96056	0.92376	0.038175	0.10927	0.65517	0.86314	0.50577
ENSG00000248835	AL357673.1	0.12262	0.20692	0.58556	0.26999	0.24076	0.41932	0.98333	0.61393	0.26154	0.23887	0.37591	0.42579	0.40683	0.21308	0.77439	0.66656
ENSG00000248871	TNFSF12-TNFSF13	0.2389	0.0002667	0.02425	0.85764	0.92541	0.34388	0.8006	0.033596	0.29094	0.34738	0.018806	0.038226	0.95267	0.28334	0.40105	0.00016763
ENSG00000248874	C5orf17	0.30211	0.83088	0.10487	0.23457	0.60266	0.32807	0.91521	0.029064	0.48231	0.034969	0.60993	0.13175	0.5154	0.93929	0.79362	0.0021848
ENSG00000248905	FMN1	0.27243	0.082007	0.14723	0.71275	0.68596	0.52379	0.46484	0.22714	0.41008	0.46523	0.72187	0.22438	0.27258	0.53398	0.1569	0.25333
ENSG00000248919	ATP5J2-PTCD1	0.25337	0.059285	0.30238	0.31061	0.27211	0.16628	0.54971	0.48831	0.18948	0.78262	0.4343	0.003439	0.023814	0.76544	0.0096032	0.012881
ENSG00000248993	XXbac-BPG181M17.5	0.29509	0.73964	0.92115	0.71645	0.44675	0.00016362	0.098075	0.34007	0.1314	0.6965	0.0043061	0.46905	0.37592	0.57544	0.017492	0.00080564
ENSG00000249008	RP11-487E13.1	0.38838	0.32023	0.38953	0.18782	0.17657	0.55476	0.97497	0.53343	0.53767	0.44275	0.0062759	0.060385	0.57663	0.14181	0.58361	0.52238
ENSG00000249016	RP11-45H22.3	0.09456	0.74007	0.07751	0.86816	0.029353	0.011212	0.017053	0.054785	0.93437	0.76387	0.81969	0.017979	0.29786	0.30678	0.45151	0.59309
ENSG00000249034	AC005609.1	0.094494	0.43049	0.56834	0.66308	0.10323	0.20135	0.72965	0.18203	0.40946	0.10658	0.95584	0.11633	0.2023	0.26824	0.58383	0.0071223
ENSG00000249049	RP11-763F8.1	0.73332	0.93401	0.49307	0.87429	0.89779	0.71159	0.13322	0.39007	0.64761	0.59251	0.29439	0.010623	0.35604	0.19703	0.10892	0.68213
ENSG00000249087	C1orf213	0.75628	0.21847	0.73049	0.76564	0.059812	0.4033	0.80398	0.51491	0.95833	0.012471	0.01609	0.61919	0.53166	0.35103	0.033344	0.0002299
ENSG00000249115	HAUS5	0.10392	0.17961	0.96437	0.51689	0.82283	0.39884	0.30273	0.11831	0.79907	0.60238	0.35363	0.87856	0.93669	0.45591	0.28436	0.6034
ENSG00000249139	EPPIN-WFDC6	0.0046359	0.098847	0.45516	0.086765	0.57606	0.15226	0.6138	0.4607	0.0049479	0.10106	0.46886	0.79144	0.79366	0.69424	0.81674	0.063181
ENSG00000249141	RP11-514O12.4	0.92312	0.73132	0.51995	0.81007	0.3878	0.76883	0.97177	0.7429	0.90157	0.43071	0.43808	0.14355	0.7709	0.71914	0.93748	0.072287
ENSG00000249158	PCDHA11	0.041252	0.64008	0.80327	0.79975	0.047684	0.33248	0.41143	0.17562	0.3777	0.74559	0.87312	0.12027	0.49564	0.17446	0.97109	0.0083142
ENSG00000249160	RP11-1C1.5	0.34541	0.36319	0.27147	0.33688	0.12749	0.9211	0.58822	0.26827	0.71858	0.9438	0.27102	0.013209	0.72284	0.8161	0.97978	0.99801
ENSG00000249209	AP000304.12	0.19095	0.097814	0.40329	0.81289	0.046762	0.027053	0.15606	0.31949	0.0058796	0.44406	0.68447	0.42656	0.57445	0.42352	0.33439	0.032924
ENSG00000249222	ATP5L2	0.36918	0.84689	0.88292	0.30523	0.96055	0.056232	0.69628	0.25525	0.84631	0.99691	0.21242	0.021512	0.74892	0.20699	0.83833	0.49272
ENSG00000249240	AC069368.3	0.086483	0.53039	0.036575	0.79895	0.56665	0.93316	0.20403	0.0011998	0.52862	0.0076892	0.14851	0.88644	0.0048949	0.49872	0.0098285	0.99402
ENSG00000249242	TMEM150C	0.69587	0.62381	0.39541	0.67016	0.70489	0.4638	0.022319	0.4814	0.23265	0.029311	0.0071174	0.69928	0.0003541	0.32839	0.58023	0.093241
ENSG00000249319	AC068533.7	0.55827	0.52225	0.82795	0.76983	0.69668	0.42131	0.22762	0.65756	0.62286	0.43255	0.16067	0.65492	0.3723	0.80397	0.06641	0.37729
ENSG00000249428	RP11-503N18.3	0.95591	0.23607	0.040883	0.30531	0.16111	0.91205	0.9893	0.78994	0.77984	0.28467	0.88822	0.53249	0.97061	0.10109	0.64034	0.40311
ENSG00000249459	ZNF286B	0.27857	0.79424	0.30086	0.19284	0.7805	0.87219	0.2734	0.76478	0.050722	0.76904	0.1498	0.70413	0.12916	0.76347	0.1608	0.9154
ENSG00000249471	ZNF324B	0.70528	0.4336	0.13104	0.69519	0.061151	0.45782	0.16073	0.36052	0.54653	0.11374	0.42432	0.14312	0.34943	0.93979	0.30172	0.29959
ENSG00000249481	SPATS1	0.37935	0.18666	0.4457	0.77099	0.36354	0.55068	0.98627	0.078499	0.036405	0.77429	0.30959	0.60965	0.3551	0.4206	0.66773	0.73113
ENSG00000249581	CLRN2	0.082959	0.76015	0.59457	0.44639	0.21396	0.73842	0.262	0.9735	0.056456	0.13746	0.42034	0.4428	0.20061	0.51518	0.45177	0.93797
ENSG00000249590	RP4-539M6.19	0.3784	0.27402	0.88157	0.46358	0.29219	0.023235	0.55444	0.79623	0.028895	0.014574	0.021803	0.67344	0.088207	0.48344	0.47387	0.37334
ENSG00000249624	AP000295.9	0.01333	0.14461	0.63043	0.38154	0.68326	0.7973	0.2223	0.055648	0.85682	0.07661	0.40917	0.54357	0.53922	0.14899	0.75334	0.14196
ENSG00000249679	RP11-279O9.4	0.4914	0.21272	0.75335	0.66483	0.79081	0.72922	0.67219	0.08051	0.0084413	0.52641	0.45306	0.45381	0.6354	0.83991	0.0353	0.35149
ENSG00000249693	THEGL	0.43119	0.36842	0.85128	0.78298	0.79616	0.99027	0.27297	0.076382	0.10157	0.90019	0.23795	0.53553	0.57109	0.70113	0.55948	0.16444
ENSG00000249709	ZNF564	0.85668	0.10829	0.55708	0.15501	0.57375	0.006416	0.66294	0.51141	0.18839	3.5902e-05	0.19234	0.97482	0.042063	0.68749	0.49291	0.17717
ENSG00000249751	ECSCR	0.72459	0.21329	0.60891	0.55548	0.99934	0.19971	0.82318	0.33049	0.081072	0.017933	0.40456	0.0038158	0.00026698	0.0055036	0.40203	0.22888
ENSG00000249773	MRPS17	0.90011	0.26825	0.29025	0.059624	0.86602	0.42008	0.66412	0.73392	0.36146	0.48503	0.42884	0.81491	0.15092	0.021196	0.021431	0.23022
ENSG00000249852	AC145676.2	0.14963	0.15061	0.33621	0.86739	0.025435	0.69105	0.91519	0.51648	0.45849	0.52376	0.34376	0.41765	0.019678	0.74318	0.8084	0.74477
ENSG00000249853	HS3ST5	0.82274	0.77803	0.85097	0.72405	0.60819	0.29917	0.37711	0.4452	0.43652	0.26408	0.22819	0.14522	0.89256	0.10604	0.0093182	0.18385
ENSG00000249860	MTRNR2L5	0.0039811	0.77091	0.18224	0.58349	0.67528	0.73684	0.72802	0.47276	0.30759	0.75423	0.99717	0.55586	0.045455	0.53235	0.46368	0.39486
ENSG00000249861	LGALS16	0.77051	0.9457	0.29786	0.65953	0.53304	0.099974	0.10264	0.0076272	0.043524	0.62424	0.59472	0.93641	0.53425	0.64896	0.51193	0.066952
ENSG00000249884	RNF103-CHMP3	0.24877	0.094004	0.73651	0.90655	0.59729	0.75289	0.2039	0.52535	0.88172	0.060728	0.4574	0.069906	0.40382	0.31799	0.24923	0.54617
ENSG00000249915	PDCD6	0.35086	0.001083	0.64321	0.52263	0.87057	0.21597	0.69939	0.037674	0.10781	0.0001679	0.70733	0.0026188	0.25216	0.67248	0.42432	0.018736
ENSG00000249961	CCDC79	0.65069	0.48925	0.36122	0.13959	0.65895	0.01088	0.15549	0.95058	0.75825	0.42617	0.34629	0.79046	0.098984	0.43407	0.22297	0.70179
ENSG00000249967	PI4K2A	0.095641	0.302	0.54624	0.32022	0.5652	0.67649	0.60307	0.11436	0.8428	0.047453	0.67852	0.53503	0.28616	0.63557	0.64392	0.52838
ENSG00000249992	TMEM158	0.303	0.25715	0.78823	0.62833	0.93702	0.89896	0.99153	0.59718	0.9742	0.60023	0.19186	0.10356	0.11485	0.80606	0.94424	0.52473
ENSG00000250021	C15orf38-AP3S2	0.17271	0.26913	0.75251	0.18083	0.14314	0.021803	0.50259	0.40283	0.97153	0.93035	0.32362	0.90525	0.96009	0.24494	0.035661	0.08734
ENSG00000250038	RP11-180C1.1	0.19419	0.12685	0.32685	0.022465	0.11547	0.10295	0.33479	0.96011	0.9966	0.9661	0.48257	0.33993	0.98811	0.64944	0.79876	0.12825
ENSG00000250067	YJEFN3	0.79491	0.19156	0.0060338	0.3654	0.89426	0.033995	0.87389	0.98496	0.61961	0.21367	0.3128	0.9065	0.77463	0.079597	0.68383	0.21861
ENSG00000250091	DNAH10OS	0.13004	5.7198e-05	0.25784	0.8696	0.00071257	0.010471	0.25673	1.8033e-05	0.25365	0.0010747	0.083169	0.61798	0.024111	0.11859	0.0058425	0.00017945
ENSG00000250120	PCDHA10	0.042743	0.62651	0.7909	0.80016	0.049669	0.32917	0.42179	0.17722	0.38022	0.71644	0.88177	0.11955	0.48929	0.17946	0.96716	0.0081426
ENSG00000250127	CTD-2117L12.1	0.71108	0.89867	0.42486	0.3354	0.65469	0.99317	0.86843	0.94206	0.38616	0.1175	0.046088	0.45001	0.11212	0.36479	0.53498	0.23263
ENSG00000250151	ARPC4-TTLL3	0.99871	0.69047	0.91342	0.46639	0.83805	0.25783	0.53706	0.25748	0.39348	0.4427	0.0042237	0.8764	0.26976	0.02294	0.32714	0.92538
ENSG00000250173	RP11-661C8.3	0.5559	0.86142	0.59228	0.36977	0.88129	0.94991	0.24563	0.37212	0.045672	0.69255	0.44064	0.68518	0.31837	0.81218	0.84703	0.88225
ENSG00000250254	PTTG2	0.97569	0.79743	0.88665	0.3713	0.19517	0.51237	0.61738	0.17391	0.76767	0.19015	0.88631	0.69983	0.62169	0.41779	0.16709	0.39433
ENSG00000250264	TAP2	0.28772	0.29736	0.18586	0.72181	0.48534	1.2941e-06	0.34476	0.37145	0.0031651	0.02989	0.053859	0.44013	0.17903	0.00044651	0.27635	0.0086759
ENSG00000250305	KIAA1456	0.24201	0.20242	0.33647	0.55761	0.32055	0.49577	0.77687	0.3229	0.28454	0.42196	0.41887	0.68056	0.27793	0.014136	0.0026441	0.16762
ENSG00000250317	SMIM20	0.13612	0.94583	0.03497	0.69495	0.12135	0.77128	0.040747	0.36866	0.44921	0.34171	0.44953	0.83525	0.25477	0.91999	0.48388	0.22592
ENSG00000250349	TM4SF2	0.86765	0.71668	0.99962	0.20793	0.43491	0.89632	0.58547	0.0020175	0.088112	0.91559	0.25892	0.96507	0.93192	0.0105	0.21032	0.001878
ENSG00000250361	GYPB	0.037769	0.77596	0.07169	0.92662	0.8858	0.084864	0.22827	0.46277	0.70867	0.52137	0.20123	0.49987	0.85873	0.35158	0.089165	0.37226
ENSG00000250423	KIAA1210	0.60649	0.19879	0.055761	0.54072	0.229	0.069846	0.89113	0.86635	0.71469	0.20081	0.60129	0.85161	0.66381	0.76351	0.14268	0.57434
ENSG00000250424	AQP1	0.098134	0.89973	0.36778	0.37634	0.0071362	0.99908	0.2525	0.36587	0.65475	0.91478	0.23609	0.7071	0.40265	0.64824	0.60174	0.10265
ENSG00000250479	CHCHD10	0.66919	0.30499	0.58479	0.35058	0.53512	0.27065	0.60074	0.17851	0.040182	0.030672	0.31443	0.20966	0.0031112	0.47992	0.030555	0.057477
ENSG00000250486	FAM218A	0.52723	0.5552	0.068065	0.28635	0.97135	0.62101	0.46094	0.33315	0.18568	0.69981	0.16513	0.52738	0.69497	0.65549	0.011243	0.0022572
ENSG00000250506	CDK3	0.45368	0.086818	0.82885	0.042678	0.39803	0.49957	0.81325	0.63728	0.74926	0.74334	0.80811	0.78692	0.70855	0.094464	0.47236	0.66664
ENSG00000250510	GPR162	0.52463	0.79865	0.043677	0.53748	0.14341	0.45191	0.89284	0.20561	0.88253	0.62695	0.37335	0.56912	0.22063	0.0088805	0.83266	0.1709
ENSG00000250565	ATP6V1E2	0.20488	0.43565	0.57979	0.77158	0.14089	0.1704	0.014841	0.016152	0.35739	0.05336	0.2449	0.12122	0.21454	0.010347	0.3112	0.27741
ENSG00000250571	GLI4	0.40675	0.40416	0.22823	0.78192	0.96587	0.98356	0.47204	0.62815	0.66035	0.41184	0.41244	0.2114	0.71032	0.66119	0.40114	0.39077
ENSG00000250588	IQCJ-SCHIP1	0.054987	0.72561	0.047076	0.28775	0.15537	0.7639	0.038123	0.68582	0.21534	0.5974	0.49917	0.34183	0.98876	0.13327	0.99171	0.25362
ENSG00000250641	MEGT1	0.79071	0.18904	0.25496	0.075535	0.64267	0.039784	0.035155	0.024137	0.87391	2.3436e-05	0.51681	0.22578	0.053121	0.014868	0.020437	0.00015052
ENSG00000250644	RP11-295K3.1	0.99257	0.91272	0.22619	0.18225	0.40789	0.076277	0.88037	0.25496	0.47737	0.4933	0.55115	0.46242	0.50312	0.52051	0.263	0.73368
ENSG00000250673	RP11-6L6.2	0.35257	0.10948	0.31608	0.14589	0.76644	0.64972	0.27084	0.30665	0.013774	0.010832	0.60219	0.18324	0.12951	0.0184	0.86188	0.49761
ENSG00000250709	CCDC169-SOHLH2	0.27142	0.98239	0.28334	0.16507	0.084597	0.030196	0.034257	0.77553	0.1967	0.33998	0.31058	0.038571	0.084558	0.31425	0.33105	0.64106
ENSG00000250722	SEPP1	0.32866	0.0093716	0.053326	0.22452	0.93592	0.96747	0.7782	0.0044286	0.28758	0.0027971	0.17092	0.92158	0.43504	0.21212	0.53796	0.072107
ENSG00000250733	C8orf17	0.78301	0.26975	0.26511	0.0060622	0.13822	0.83473	0.6518	0.30539	0.030656	0.70288	0.99924	0.47751	0.45359	0.82512	0.49467	0.67574
ENSG00000250741	NT5C1B-RDH14	0.068196	0.089604	0.41319	0.06065	0.76249	0.11937	0.059767	0.66205	0.91258	0.28825	0.76625	0.24978	0.52612	0.29062	0.049734	0.4776
ENSG00000250799	PRODH2	0.22909	0.71612	0.38444	0.88766	0.59671	0.29363	0.25897	0.082133	0.027075	0.77484	0.28169	0.96496	0.32253	0.2457	0.082696	0.31456
ENSG00000251012	RP11-484M3.5	0.24556	0.043639	0.5876	0.7486	0.43541	0.66283	0.95834	0.20828	0.52875	0.044268	0.14743	0.28318	0.23889	0.34374	0.59957	0.17009
ENSG00000251139	RP11-701P16.2	0.53932	0.43519	0.78446	0.16107	0.55483	0.12632	0.57793	0.71096	0.72551	0.73644	0.48703	0.050872	0.49371	0.098326	0.61901	0.28717
ENSG00000251184	RP11-101E3.5	0.88865	0.30451	0.34107	0.48479	0.66517	0.64262	0.32907	0.43386	0.96346	0.19445	0.0041567	0.22828	0.93579	0.43775	0.73392	0.18095
ENSG00000251192	ZNF674	0.013233	0.55627	0.94385	0.49039	0.50202	0.27251	0.33759	0.4502	0.88353	0.4739	0.12729	0.07193	0.24428	0.061253	0.79772	0.64331
ENSG00000251201	TMED7-TICAM2	0.81112	0.26765	0.5126	0.68013	0.25481	0.79118	0.70298	0.29764	0.76158	0.50029	0.29421	0.78243	0.03146	0.047364	0.94693	0.68337
ENSG00000251209	LINC00923	0.88563	0.44579	0.53629	0.03409	0.75702	0.24696	0.34956	0.49996	0.87695	0.87243	0.26476	0.012961	0.84611	0.54102	0.080862	0.31641
ENSG00000251246	EFNA3	0.1399	0.052693	0.3398	0.98475	0.18157	0.40457	0.84913	0.0038731	0.074786	2.5204e-07	0.7922	0.58597	0.87094	0.13334	0.11698	0.00014981
ENSG00000251247	ZNF345	0.46992	0.73577	0.94133	0.97313	0.87492	0.69289	0.75266	0.3632	0.22475	0.21579	0.5276	0.23916	0.23228	0.39667	0.3017	0.36862
ENSG00000251258	RFPL4B	0.62113	0.11251	0.50381	0.57205	0.35903	0.64646	0.69573	0.5168	0.0059851	0.34678	0.063691	0.95563	0.9757	0.33513	0.36448	0.3339
ENSG00000251283	RP11-171N4.2	0.53343	0.0035371	0.2201	0.42163	0.94863	0.71281	0.70126	0.035954	0.65882	0.083234	0.65039	0.79211	0.73597	0.22254	0.2581	0.41848
ENSG00000251322	SHANK3	0.85338	0.55747	0.14744	0.66602	0.44429	0.017895	6.5348e-05	1.2744e-05	0.0046457	0.42918	0.9492	0.40234	0.75625	0.017236	0.74825	0.00035964
ENSG00000251349	MSANTD3-TMEFF1	0.12141	0.15122	0.86348	0.36287	0.24473	0.69671	0.4073	0.094586	0.97836	0.33874	0.63004	0.53068	0.61659	0.72347	0.22439	0.34714
ENSG00000251357	AP000350.10	0.94046	0.59816	0.021467	0.84316	0.1659	0.0077757	0.30214	0.27617	0.64495	0.10323	0.36173	0.31289	0.72205	0.16943	0.33621	0.0021815
ENSG00000251369	ZNF550	0.12503	0.07273	0.61201	0.33643	0.79034	0.56948	0.56737	0.71613	0.69583	0.039007	0.43426	0.8678	0.023356	0.24663	0.10716	0.23136
ENSG00000251380	C5orf20	0.75088	0.44866	0.048261	0.37774	0.072519	0.85204	0.094906	0.016921	0.80796	0.11246	0.59675	0.71673	0.52234	0.54466	0.35073	0.23314
ENSG00000251493	FOXD1	0.76113	0.0098968	0.79868	0.33274	0.056417	0.031975	0.69545	0.80273	0.15233	0.74947	0.020178	0.99052	0.65268	0.59976	0.75734	0.83752
ENSG00000251503	APITD1-CORT	0.85977	0.041819	0.35046	0.84434	0.089338	0.30144	0.26989	0.45334	0.98558	3.5968e-05	0.78331	0.89196	0.083399	0.040394	0.44549	6.7247e-12
ENSG00000251537	RP11-385D13.1	0.87092	0.015599	0.078788	0.22013	0.96535	0.040677	0.49194	0.32589	0.29699	0.009605	0.98292	0.018334	0.42276	0.052897	0.47466	0.26818
ENSG00000251569	RP11-724O16.1	0.54619	0.52973	0.042383	0.72741	0.13163	0.0046764	0.17319	0.10621	0.37287	0.32455	0.13948	0.41411	0.49975	0.023081	0.19694	0.52841
ENSG00000251606	CTD-2215E18.1	0.97357	0.32538	0.011262	0.7885	0.097623	0.75107	0.37228	0.38515	0.86828	0.0042222	0.97648	0.074612	0.07065	0.058749	0.055857	0.039055
ENSG00000251655	PRB1	0.2123	0.25019	0.84602	0.032188	0.29319	0.85835	0.18356	0.28942	0.17963	0.66734	0.91813	0.28382	0.62237	0.51056	0.11978	0.77392
ENSG00000251664	PCDHA12	0.040899	0.63909	0.80762	0.80003	0.046252	0.33211	0.41265	0.17855	0.38863	0.73936	0.87073	0.1176	0.4969	0.1734	0.97065	0.0086056
ENSG00000251692	PTX4	0.6164	0.54409	0.022084	0.99918	0.013237	0.68972	0.27048	0.27204	0.15472	0.087324	0.084989	0.77493	0.095288	0.039151	0.686	0.94794
ENSG00000251695	AC124890.1	0.58862	0.3703	0.40092	0.59472	0.49236	0.08946	0.085546	0.36599	0.44088	0.68473	0.54742	0.12966	0.75183	0.46927	0.2098	0.26896
ENSG00000253110	CTB-78H18.1	0.71993	0.10206	0.24093	0.011866	0.4642	0.039381	0.72721	0.96432	0.38474	0.30101	0.62607	0.8766	0.08218	0.25952	0.31403	0.76243
ENSG00000253117	OC90	0.7549	0.17537	0.57542	0.98423	0.58784	0.89946	0.27721	0.90898	0.7858	0.91171	0.59403	0.92524	0.97587	0.76418	0.070554	0.63935
ENSG00000253148	RGS21	0.34197	0.87766	0.40752	0.28209	0.52429	0.77565	0.4504	0.75203	0.36039	0.0023401	0.06099	0.096331	0.2131	0.0067703	0.0012956	0.21681
ENSG00000253159	PCDHGA12	0.36592	0.64149	0.35912	0.46299	0.0090057	0.024038	0.65077	0.014666	0.60954	7.2729e-05	0.72168	0.16461	0.49399	0.039883	0.76728	0.0016876
ENSG00000253206	RP11-738G5.2	0.036214	0.26775	0.097358	0.10178	0.335	0.67933	0.30725	0.96742	0.058595	0.86085	0.84488	0.62357	0.7242	0.55396	0.88356	0.94284
ENSG00000253207	RP11-67H2.1	0.030646	0.88025	0.33054	0.72973	0.29188	0.48784	0.91084	0.71062	0.083255	0.43798	0.65762	0.39172	0.41307	0.32902	0.94116	0.7857
ENSG00000253250	C8orf88	0.12731	0.94067	0.62209	0.64148	0.6886	0.24417	0.79178	0.35938	0.63492	0.44402	0.076514	0.61663	0.31713	0.58157	0.40303	0.4705
ENSG00000253251	CTC-534A2.2	0.075212	0.47327	0.91747	0.40404	0.56577	0.14582	0.46528	0.11747	0.56648	0.097622	0.059082	0.2974	0.11866	0.57433	0.67361	0.019536
ENSG00000253276	CCDC71L	0.92214	0.12462	0.46797	0.76712	0.65941	0.23954	0.1065	0.24633	0.37112	0.0030462	0.63429	0.04823	0.0043153	0.026595	0.20125	0.87932
ENSG00000253293	HOXA10	0.66165	0.11535	0.20554	0.29602	0.15629	0.51722	0.84938	0.00017981	0.045951	0.0032269	0.24073	0.65018	0.65347	0.48229	0.91081	0.010083
ENSG00000253304	TMEM200B	0.46042	0.30068	0.95614	0.026522	0.52948	0.041024	0.62331	0.31613	0.35731	0.71682	0.57959	0.89429	0.093003	0.2376	0.89794	0.72306
ENSG00000253305	PCDHGB6	0.29005	0.69757	0.31317	0.46139	0.0087474	0.024584	0.68368	0.015269	0.63107	8.2907e-05	0.75128	0.18569	0.57421	0.036111	0.81568	0.0011757
ENSG00000253309	SERPINE3	0.35253	0.85387	0.49773	0.95845	0.042599	0.28024	0.20411	0.19879	0.32065	0.97543	0.89465	0.17929	0.18844	0.81286	0.2126	0.16054
ENSG00000253313	C1orf210	0.81898	0.25218	0.74237	0.76368	0.6637	0.77818	0.7705	0.53474	0.22116	0.23239	0.85223	0.29002	0.37467	0.061628	0.52639	0.90254
ENSG00000253320	KB-1507C5.2	0.99438	0.29709	0.014232	0.60151	0.13231	0.64744	0.48195	0.22736	0.9243	0.014709	0.051089	0.5376	0.487	0.0917	0.21116	0.27722
ENSG00000253350	RP11-127H5.1	0.60157	0.036852	0.33627	0.39852	0.47638	0.49492	0.33954	0.070175	0.024828	1.1326e-07	0.013335	0.46556	6.2992e-05	0.018249	0.90851	0.0057142
ENSG00000253368	TRNP1	0.061505	0.80906	0.32505	0.8805	0.5489	0.0030372	0.89185	0.4091	0.56198	0.44014	0.75643	0.87036	0.24366	0.98872	0.47964	0.054673
ENSG00000253379	RP11-1102P16.1	0.54117	0.32086	0.5572	0.28615	0.43943	0.15323	0.68438	0.049459	0.85039	0.050075	0.55599	0.87586	0.44144	0.021212	0.10475	0.0092661
ENSG00000253426	RP11-10A14.4	0.032877	0.4028	0.4746	0.59041	0.37369	0.77494	0.57832	0.00051214	0.54643	0.47615	0.45307	0.023018	0.51148	0.28187	0.43278	0.26825
ENSG00000253457	SMIM18	0.5763	0.41593	0.47611	0.0365	0.09246	0.24381	0.37918	0.51844	0.015355	0.1569	0.51884	0.74583	0.82746	0.83391	0.19691	0.0033222
ENSG00000253459	AL139099.1	0.0085761	0.80841	0.65587	0.25481	0.98466	0.3652	0.29467	0.18802	0.72215	0.71331	0.86662	0.92565	0.53201	0.39265	0.72773	0.22286
ENSG00000253485	PCDHGA5	0.33729	0.70694	0.40159	0.15968	0.0072041	0.041224	0.71645	0.0105	0.71533	0.00011878	0.80316	0.12671	0.63252	0.048473	0.89546	0.00046515
ENSG00000253506	NACA2	0.19697	0.91958	0.78726	0.1842	0.048563	0.23884	0.85279	0.62471	0.80604	0.30612	0.0073663	0.67709	0.24036	0.93839	0.71364	0.83716
ENSG00000253537	PCDHGA7	0.31348	0.73007	0.35353	0.24566	0.0077891	0.033586	0.7199	0.012313	0.69248	9.2889e-05	0.81029	0.15507	0.66053	0.040299	0.87962	0.00058668
ENSG00000253548	PYDC2	0.53096	0.35546	0.77495	0.82568	0.37653	0.95885	0.9303	0.45591	0.19582	0.023962	0.8979	0.28626	0.31217	0.97411	0.20281	0.42868
ENSG00000253598	SLC10A5	0.49406	0.64558	0.4452	0.083025	0.50605	0.80534	0.97369	0.88365	0.27492	0.59955	0.32662	0.7931	0.40943	0.68878	0.89257	0.12925
ENSG00000253626	EIF5AL1	0.91176	0.77358	0.33387	0.3848	0.88031	0.37499	0.63517	0.45565	0.7758	0.40414	0.17457	0.88415	0.11297	0.12641	0.26878	0.1793
ENSG00000253633	KB-1980E6.3	0.15715	0.25725	0.64446	0.95238	0.72852	0.59876	0.88997	0.095339	0.11351	0.073506	0.023202	0.35645	0.94059	0.20042	0.61815	0.3511
ENSG00000253710	ALG11	0.92291	0.42248	0.33195	0.89965	0.306	0.87844	0.57007	0.28513	0.55892	0.71714	0.81789	0.41927	0.47402	0.80948	0.061208	0.10194
ENSG00000253719	ATXN7L3B	0.98481	0.40434	0.42285	0.13342	0.69075	0.71278	0.93432	0.26244	0.29326	0.60385	0.55927	0.37764	0.093241	0.92479	0.3894	0.60117
ENSG00000253729	PRKDC	0.080917	0.71462	0.85877	0.02445	0.84615	0.23462	0.40086	0.36439	0.8225	0.78132	0.5489	0.66008	0.011358	0.68613	0.50966	0.14171
ENSG00000253731	PCDHGA6	0.32425	0.7051	0.38643	0.1639	0.0074308	0.036741	0.72072	0.011235	0.7097	0.00010701	0.81444	0.13041	0.6444	0.046672	0.89092	0.00045296
ENSG00000253767	PCDHGA8	0.29261	0.73036	0.33184	0.42147	0.0085132	0.032856	0.67468	0.012387	0.66679	9.2477e-05	0.79034	0.18	0.63087	0.035428	0.85935	0.00080207
ENSG00000253787	RP11-404L6.2	0.87979	0.37601	0.12192	0.077591	0.42648	0.0051329	0.022408	0.15281	0.46513	0.28434	0.15961	0.81538	0.719	0.53281	0.2101	0.29719
ENSG00000253797	UTP14C	0.94641	0.4415	0.29228	0.82753	0.43312	0.90829	0.64709	0.31247	0.64344	0.79153	0.77173	0.48272	0.56378	0.85985	0.082499	0.20062
ENSG00000253831	ETV3L	0.13425	0.43517	0.27041	0.86725	0.43085	0.57252	0.72438	0.0091694	0.35365	0.00060379	0.82933	0.69778	0.981	0.43647	0.51325	0.00082801
ENSG00000253846	PCDHGA10	0.31634	0.67933	0.32155	0.45414	0.00894	0.022226	0.68874	0.015233	0.61381	8.2594e-05	0.7395	0.18673	0.55282	0.03879	0.80576	0.0013951
ENSG00000253857	RP11-386G21.2	0.44368	0.96414	0.29542	0.51086	0.9952	0.44745	0.29335	0.923	0.58768	0.82004	0.82153	0.45963	0.61268	0.44844	0.41838	0.2157
ENSG00000253873	PCDHGA11	0.348	0.66701	0.34373	0.46701	0.0090298	0.023958	0.6721	0.014335	0.61985	9.4551e-05	0.73257	0.18563	0.55003	0.041377	0.7956	0.0015002
ENSG00000253903	RP11-521M14.2	0.99653	0.98911	0.93957	0.61453	0.77885	0.30897	0.19255	0.23955	0.9004	0.59464	0.99195	0.68581	0.36979	0.60378	0.92293	0.88915
ENSG00000253910	PCDHGB2	0.34105	0.69841	0.39499	0.15691	0.007095	0.042743	0.71986	0.010837	0.71831	0.0001253	0.80232	0.12942	0.63451	0.04946	0.89636	0.00047521
ENSG00000253953	PCDHGB4	0.28618	0.73094	0.33278	0.37447	0.0080388	0.033246	0.68427	0.012706	0.6759	9.3274e-05	0.7948	0.17514	0.64006	0.035158	0.86458	0.00071927
ENSG00000253958	CLDN23	0.47833	0.19156	0.0038981	0.27787	0.52401	0.010659	0.85864	0.18422	0.09036	0.92019	0.83872	0.14339	0.40522	0.14701	0.33951	0.72289
ENSG00000253976	RP11-386G21.1	0.38307	0.81882	0.41521	0.32851	0.35876	0.54099	0.17313	0.79406	0.5705	0.25419	0.55973	0.22111	0.14865	0.83604	0.841	0.52737
ENSG00000254004	ZNF260	0.96871	0.0081178	0.89277	0.19539	0.80879	0.46792	0.68349	0.56815	0.038979	0.3695	0.30611	0.0086559	0.84078	0.7152	0.70188	0.35399
ENSG00000254019	RP11-10J21.3	0.1462	0.67974	0.28736	0.02376	0.76576	0.25353	0.10334	0.64287	0.40502	0.022641	0.12488	0.36554	0.84939	0.48044	0.088119	0.18163
ENSG00000254087	LYN	0.7561	0.36234	0.14641	0.20886	0.061442	0.90062	0.16518	0.6312	0.99213	0.9441	0.92319	0.39642	0.13673	0.68523	0.057604	0.3617
ENSG00000254093	PINX1	0.011001	0.16345	0.0028869	0.83007	0.067995	0.06363	0.39968	1.1064e-08	0.013256	0.77362	0.094552	0.70394	0.0073466	0.50519	0.064098	0.055394
ENSG00000254106	AC011366.3	0.20349	0.71408	0.49501	0.88734	0.49674	0.35731	0.63186	0.40539	0.10817	0.96575	0.78337	0.83947	0.046571	0.0013069	0.53606	0.3941
ENSG00000254122	PCDHGB7	0.33088	0.67444	0.33098	0.44983	0.0088971	0.02183	0.683	0.014168	0.61966	8.8079e-05	0.73912	0.18181	0.54238	0.040702	0.80102	0.001458
ENSG00000254221	PCDHGB1	0.33159	0.68076	0.39906	0.14586	0.0070154	0.048911	0.71526	0.011087	0.72899	0.00014591	0.79557	0.12161	0.63911	0.050019	0.89607	0.00046479
ENSG00000254245	PCDHGA3	0.33892	0.66922	0.4019	0.14057	0.0069555	0.051476	0.71908	0.011756	0.72204	0.00014592	0.79677	0.12166	0.64025	0.048661	0.89809	0.00053478
ENSG00000254318	C8orf87	0.85648	0.086312	0.10863	0.7705	0.49512	0.65025	0.85808	0.0039701	0.81418	0.10657	0.48333	0.037859	0.76873	0.072609	0.41475	0.40048
ENSG00000254349	RP11-758M4.1	0.27894	0.18947	0.18089	0.22166	0.32774	0.2242	0.51749	0.52525	0.63689	0.041398	0.0085054	0.1024	0.11893	0.5954	0.065276	0.079599
ENSG00000254402	LRRC24	0.05887	0.066288	0.040821	0.071721	0.36569	0.18113	0.26567	0.58804	0.78908	0.56458	0.30873	0.87115	0.66861	0.17999	0.024513	0.083987
ENSG00000254413	CHKB-CPT1B	0.51136	0.1212	0.38434	0.9448	0.096747	0.54338	0.85407	0.037051	0.64159	0.04199	0.59629	0.89502	0.34642	0.39897	0.88124	0.89472
ENSG00000254440	PBOV1	0.72142	0.44633	0.50152	0.65724	0.10928	0.49333	0.84043	0.81155	0.25402	0.28469	0.78588	0.86358	0.99306	0.19839	0.26748	0.51934
ENSG00000254445	HSPB2-C11orf52	0.88577	0.46853	0.056225	0.54404	0.76627	0.74828	0.30847	0.21628	0.66529	0.64733	0.36828	0.86844	0.59799	0.69482	0.13185	5.8071e-05
ENSG00000254462	TMX2-CTNND1	0.28915	0.46775	0.67017	0.7605	0.74261	0.17159	0.69411	9.2819e-05	0.42348	0.88211	0.011454	0.081129	0.29762	0.053118	0.056885	0.75653
ENSG00000254469	RP11-849H4.2	0.25139	0.71764	0.63823	0.46044	0.28579	0.46032	0.79413	0.59839	0.0019922	0.55738	0.1874	0.5711	0.039157	0.381	0.53184	0.19796
ENSG00000254470	AP5B1	0.74451	0.13978	0.010434	0.067415	0.62178	8.7386e-05	0.21055	0.00088385	0.040415	0.020236	0.0026184	0.10789	0.0065423	0.0001707	0.083999	0.067284
ENSG00000254505	CHMP4A	0.16479	0.86423	0.27575	0.77187	0.54441	0.97896	0.36743	0.68786	0.57145	0.074935	0.011659	0.7196	0.96825	0.95449	0.47568	0.19725
ENSG00000254521	SIGLEC12	0.9982	0.0063258	0.319	0.75207	0.79384	0.85562	0.7303	0.46692	0.40689	0.89645	0.91679	0.023693	0.89898	0.3785	0.47994	0.10489
ENSG00000254531	AP001816.1	0.94819	0.54463	0.73545	0.68735	0.94583	0.98071	0.47508	0.92354	0.67767	0.25974	0.43222	0.99467	0.36201	0.70507	0.28245	0.87869
ENSG00000254536	RP11-108K14.8	0.91274	0.93913	0.027554	0.25947	0.0073861	0.22756	0.12664	0.30619	0.37864	0.27037	0.6089	0.18037	0.17602	0.27923	0.28077	0.29947
ENSG00000254550	OMP	0.26284	0.12539	0.41381	0.12772	0.71558	0.70653	0.53599	0.91655	0.16156	0.31198	0.90285	0.79592	0.65353	0.60194	0.25951	0.012622
ENSG00000254553	RP1-27O5.3	0.82381	0.41048	0.86976	0.49932	0.11212	0.54167	0.11345	0.33556	0.68317	0.0040908	0.74781	0.81998	0.63575	0.32936	0.10539	0.89075
ENSG00000254585	MAGEL2	0.96026	0.048448	0.48293	0.46905	0.75949	0.30783	0.67627	0.60326	0.38282	0.79174	0.77474	0.19595	0.029121	0.59721	0.60064	0.73036
ENSG00000254614	AP003068.23	0.27988	0.69468	0.25023	0.51006	0.37063	0.34631	0.51649	0.6881	0.17818	0.0020211	0.003392	0.78018	0.8522	5.8918e-06	0.72171	0.3967
ENSG00000254636	ARMS2	0.54008	0.11158	0.28124	0.74016	0.15054	0.00022802	0.12879	0.15481	0.0837	0.31224	0.07526	0.083091	0.39655	0.050476	0.32003	0.013884
ENSG00000254647	INS	0.61488	0.60776	0.61984	0.67876	0.90554	0.58415	0.75078	0.99117	0.24869	0.91159	0.63536	0.29555	0.67893	0.90816	0.28952	0.55444
ENSG00000254656	RTL1	0.94273	0.70466	0.25091	0.47077	0.76537	0.24301	0.45639	0.96494	0.58949	0.23503	0.81583	0.0050257	0.93125	0.82424	0.44287	0.16009
ENSG00000254667	AP000783.1	0.1118	0.49819	0.43513	0.27297	0.014914	0.30528	0.42065	0.3393	0.034072	0.067794	0.6578	0.31326	0.64335	0.59412	0.016518	0.33867
ENSG00000254673	RP11-598P20.5	0.71162	0.19727	0.5861	0.82968	0.3641	0.31246	0.16232	0.46497	0.21693	0.41965	0.15724	0.88227	0.19712	0.12545	0.69146	0.40125
ENSG00000254685	FPGT	0.2057	0.0025051	0.50605	0.72047	0.99268	0.86928	0.059442	0.95804	0.33893	0.99985	0.0035491	0.80922	0.49497	0.16378	0.91055	0.35869
ENSG00000254692	TM9SF1	0.12601	0.98753	0.01843	0.3124	0.71906	0.41915	0.55299	0.61842	0.14687	0.18834	0.08708	0.19959	0.99088	0.97786	0.41387	0.16998
ENSG00000254706	RP11-565P22.6	0.45292	0.51929	0.76819	0.49727	0.50655	0.00012747	0.42013	0.92961	0.11498	0.063438	0.53598	0.015166	0.016462	0.25355	0.022671	0.45589
ENSG00000254726	MEX3A	0.93014	0.092923	0.52227	0.44074	0.31386	0.22396	0.097553	1.8832e-06	0.081071	6.3917e-05	0.60855	0.22975	0.00089352	0.93674	0.018009	0.0022014
ENSG00000254732	RP11-691N7.6	0.28535	0.4215	0.72657	0.68698	0.78744	0.17985	0.56804	9.1213e-05	0.42469	0.92044	0.01507	0.079572	0.29001	0.073248	0.076762	0.78418
ENSG00000254737	OR10G4	0.60095	0.36658	0.88009	0.43377	0.77099	0.057097	0.52979	0.74671	0.31435	0.27755	0.56679	0.82609	0.5825	0.53386	0.058128	0.49533
ENSG00000254772	EEF1G	0.9629	0.25927	0.68603	0.38815	0.37993	0.13136	0.67247	0.48921	0.61161	0.24945	0.20375	0.98473	0.24361	0.41582	0.14264	0.92103
ENSG00000254788	CKLF-CMTM1	0.46794	0.83521	0.12926	0.62504	0.00087213	0.5001	0.8449	0.72933	0.84138	0.26638	0.16667	0.65142	0.019012	0.50487	0.42386	0.12573
ENSG00000254806	SYS1-DBNDD2	0.1472	0.16516	0.7116	0.96278	0.89961	0.99561	0.20069	0.13194	0.21233	0.74378	0.88391	0.4267	0.20586	0.095091	0.74388	0.70295
ENSG00000254827	SLC22A18AS	0.75507	0.28329	0.83898	0.0097392	0.062682	0.075064	0.1324	0.45364	0.096976	0.34123	0.44244	0.68834	0.96699	0.2735	0.51776	0.99063
ENSG00000254834	OR5M10	0.66875	0.013726	0.72121	0.076742	0.80518	0.61	0.19998	0.51748	0.43983	0.3331	0.44692	0.036336	0.78294	0.99034	0.010505	0.35517
ENSG00000254858	MPV17L2	0.53356	0.11836	0.95446	0.65637	0.70405	0.40186	0.49523	0.0030319	0.030526	0.22973	0.44659	0.63471	0.11601	0.16527	0.67953	0.053939
ENSG00000254870	ATP6V1G2-DDX39B	0.59701	0.57537	0.94539	0.16427	0.73269	7.105e-05	0.15964	0.0027408	0.24554	0.00034086	0.027856	0.85084	0.0085208	5.6071e-11	0.049439	0.0057972
ENSG00000254873	RP11-770J1.5	0.45418	0.2806	0.59892	0.9569	0.27304	0.59088	0.26236	0.52414	0.60333	0.44018	0.75118	0.13277	0.2632	0.36004	0.63395	0.076956
ENSG00000254901	MEF2BNB	0.12457	0.053652	0.014563	0.77664	0.70738	0.4441	0.58094	0.82733	0.37453	0.75412	0.6077	0.064529	0.37936	0.046243	0.47512	0.12132
ENSG00000254959	INMT-FAM188B	0.29077	0.89667	0.54657	0.12896	0.011323	0.74113	0.25099	0.25534	0.68889	0.82972	0.20671	0.55106	0.27373	0.35171	0.4674	0.070403
ENSG00000254979	RP11-872D17.8	0.22297	0.18705	0.81837	0.4774	0.35028	0.9572	0.19171	0.66039	0.35226	0.10755	0.39386	0.86238	0.024834	0.19382	0.03054	0.87725
ENSG00000254986	DPP3	0.20115	0.54145	0.8566	0.94423	0.31521	0.43875	0.74986	0.089184	0.073322	0.44238	0.20636	0.069889	0.64519	0.35707	0.33493	0.64835
ENSG00000254995	STX16-NPEPL1	0.0092823	0.73107	0.64745	0.6858	0.63701	0.4088	0.84791	0.8408	0.58525	0.093598	0.21203	0.072935	0.34054	0.60499	0.82117	0.95787
ENSG00000254996	ANKHD1-EIF4EBP3	0.052816	0.26235	0.63932	4.7267e-05	0.60701	0.89281	0.020406	0.57213	0.94093	7.6718e-05	0.12547	0.00033233	0.14309	0.011298	0.27326	0.56111
ENSG00000254997	KRTAP5-9	0.8098	0.22604	0.35314	0.85156	0.17938	0.29669	0.94942	0.060865	0.040669	0.26339	0.82519	0.75827	0.86327	0.10871	0.88166	0.52819
ENSG00000254999	BRK1	0.91068	0.12019	0.4667	0.99065	0.2551	0.14266	0.44239	0.46895	0.7662	0.12753	0.31148	0.77175	0.56248	0.034329	0.41626	0.079
ENSG00000255012	OR5M1	0.7552	0.12053	0.72662	0.4347	0.52161	0.43026	0.10255	0.83964	0.67018	0.54513	0.19191	0.018423	0.3311	0.33971	0.12758	0.021118
ENSG00000255038	RP11-1167A19.2	0.97086	0.29975	0.85792	0.99171	0.29825	0.13655	0.15437	0.96588	0.28435	0.052879	0.59127	0.91756	0.064098	0.10597	0.44001	0.037166
ENSG00000255046	RP11-297N6.4	0.10348	0.017448	0.0081866	0.6693	0.57149	0.75032	0.17371	0.078816	0.01564	0.32686	0.20959	0.2257	0.1411	0.37415	0.77723	0.46709
ENSG00000255054	RP1-317E23.6	0.58066	0.88811	0.50365	0.93141	0.31351	0.36051	0.54081	0.27768	0.90279	0.85306	0.77577	0.64028	0.39037	0.76995	0.99858	0.19534
ENSG00000255062	RP11-712L6.5	0.49975	0.15272	0.99672	0.63161	0.26258	0.0057394	0.54427	0.32458	0.34628	0.89472	0.25594	0.83126	0.73963	0.22199	0.33735	0.61992
ENSG00000255073	ZFP91-CNTF	0.098405	0.72891	0.16928	0.53283	0.030249	0.034632	0.67384	0.54261	0.6652	0.013213	0.93982	0.69798	0.41543	0.31443	0.0063188	0.34568
ENSG00000255093	RP11-794P6.2	0.28547	0.037205	0.10331	0.19175	0.35912	0.45988	0.31298	0.87413	0.86172	0.80879	0.27836	0.34391	0.92021	0.021448	0.14002	0.31581
ENSG00000255098	RP11-481A20.11	0.2578	0.0063172	0.10038	0.4015	0.74644	0.14504	0.69614	0.0068709	0.012983	0.54672	0.041167	0.00060565	0.50052	0.79361	0.029002	0.33239
ENSG00000255103	KIAA0754	0.0055684	0.0073956	0.38571	0.85476	0.081003	0.19871	0.75686	0.41036	0.067363	0.043403	0.32525	0.40361	0.92332	0.95184	0.094386	0.0078082
ENSG00000255104	ZNF286A	0.56533	0.34954	0.42001	0.19394	0.76397	0.39294	0.022963	0.008109	0.20052	0.16344	0.29917	0.15015	0.20045	0.86686	0.036217	0.047728
ENSG00000255112	CHMP1B	0.16188	0.21786	0.90688	9.0105e-05	0.80727	0.022735	0.13246	0.8768	0.3114	0.046439	0.76598	0.97959	0.88558	0.10425	0.34548	0.39622
ENSG00000255150	EID3	0.0047048	0.46279	0.11525	0.81086	0.59093	0.86987	0.1871	0.77041	0.78472	0.50277	0.78197	0.86435	0.018349	0.2498	0.61394	0.062669
ENSG00000255152	MSH5-SAPCD1	0.15037	0.023919	0.83078	0.013657	0.3062	0.051943	0.051817	0.0040202	0.47969	1.4707e-07	0.19974	0.33	0.0062213	0.02202	0.03459	6.0823e-07
ENSG00000255221	CARD17	0.20499	0.063138	0.77783	0.0032924	0.54847	0.051902	0.88746	0.62199	0.6987	0.6237	0.38904	0.37305	0.37713	0.0021412	0.4647	0.58162
ENSG00000255223	OR5M11	0.36688	0.011152	0.028043	0.54138	0.92535	0.89038	0.11693	0.61542	0.51312	0.008003	0.61765	0.24033	0.69227	0.86836	0.0011487	0.86766
ENSG00000255245	FXYD6-FXYD2	0.68489	0.68508	0.75234	0.92498	0.45518	0.97343	0.97192	0.72526	0.98476	0.43286	0.87414	0.20766	0.44902	0.19478	0.08809	0.24382
ENSG00000255275	RP13-279N23.2	0.44814	0.57921	0.55593	0.56339	0.42902	0.94388	0.31023	0.118	0.93441	0.60509	0.54128	0.89318	0.83035	0.20098	0.012206	0.012135
ENSG00000255284	AP006621.5	0.4589	0.60646	0.0028985	0.59255	0.080102	0.67181	0.70207	0.85477	0.93862	0.084607	0.28614	0.58202	0.77565	0.066688	0.16179	0.28163
ENSG00000255292	SDHD	0.73102	0.12111	0.74105	0.58493	0.052952	0.80183	0.71934	0.75794	0.53759	0.26488	0.40075	0.95024	0.066339	0.0017071	0.39076	0.011876
ENSG00000255298	OR8G5	0.63596	0.35944	0.13565	0.75694	0.62494	0.84776	0.84709	0.95173	0.17529	0.30719	0.45394	0.3883	0.39934	0.23092	0.020895	0.70604
ENSG00000255302	EID1	0.39155	0.98899	0.84931	0.35391	0.53686	0.053068	0.65993	0.040099	0.61455	0.27869	0.45706	0.64482	0.15568	0.47255	0.15154	0.44556
ENSG00000255330	SOGA3	0.23734	0.95835	0.13221	0.19596	0.040842	0.10414	0.13772	0.032882	0.98263	0.080318	0.26882	0.50482	0.028274	0.30124	0.89227	0.68832
ENSG00000255339	NDUFB8	0.2266	0.85574	0.15783	0.30751	0.29429	0.64071	0.042509	0.049015	0.6941	0.016725	0.36136	0.80137	0.058302	0.99974	0.16175	0.0007052
ENSG00000255346	NOX5	0.066222	0.13987	0.050957	0.1975	0.15313	0.61051	0.0050677	0.19194	0.84355	0.71207	0.74423	0.11145	0.64589	0.83233	0.040367	0.29514
ENSG00000255359	CCDC179	0.66672	0.81912	0.57737	0.25496	0.90701	0.28986	0.27205	0.81897	0.80992	0.59247	0.13225	0.27595	0.73468	0.68154	0.95256	0.61046
ENSG00000255394	C8orf49	0.045141	0.034993	0.47208	0.61456	0.47832	0.36703	0.97297	0.19215	0.20038	0.25545	0.045869	0.89769	0.17022	0.63886	0.76729	0.40525
ENSG00000255398	HCAR3	0.27122	0.10925	0.26067	0.84961	0.62889	0.037783	0.19432	0.5578	0.76931	0.00032724	0.22493	0.32674	0.14677	0.017404	0.63426	0.64485
ENSG00000255408	PCDHA3	0.035769	0.53424	0.79804	0.80161	0.068386	0.38374	0.50107	0.23293	0.4696	0.55578	0.93415	0.13451	0.55517	0.23042	0.92537	0.012266
ENSG00000255423	EBLN2	0.08678	0.60941	0.50071	0.69038	0.59193	0.19997	0.01484	0.64287	0.79834	0.16973	0.14619	0.45172	0.89509	0.81557	0.00135	0.33926
ENSG00000255432	RP11-831H9.11	0.51084	0.23271	0.67919	0.39758	0.33371	0.67568	0.64255	0.3286	0.56428	0.13691	0.20756	0.61483	0.097617	0.4027	0.020337	0.87846
ENSG00000255439	RP11-196G11.1	0.82243	0.010045	0.8055	0.16471	0.54747	0.27267	0.030487	0.38675	0.008464	0.34731	0.035789	0.502	0.66792	0.97221	0.0001119	0.067533
ENSG00000255468	RP11-867G23.8	0.20782	0.62332	0.2551	0.6557	0.33408	0.71652	0.91326	0.014679	0.56726	0.36312	0.075095	0.49622	0.062196	0.15182	0.62628	0.15404
ENSG00000255470	RP11-113D6.6	0.52689	0.74384	0.24271	0.36543	0.10893	0.069842	0.69259	0.37954	0.74774	0.48656	0.22825	0.35657	0.10355	0.1453	0.74099	0.86248
ENSG00000255472	RP11-998D10.1	0.66375	0.98783	0.27418	0.44346	0.53245	0.53237	0.59908	0.81652	0.68692	0.56274	0.12709	0.57345	0.38833	0.81699	0.43158	0.99425
ENSG00000255482	RP11-315O6.2	0.9603	0.2831	0.16992	0.93591	0.015194	0.060086	0.26928	0.064054	0.21855	0.48477	0.18725	0.024904	0.428	0.39882	0.26182	0.90633
ENSG00000255501	CARD18	0.56795	0.058308	0.64225	0.00016294	0.99415	0.033532	0.39765	0.60474	0.79943	0.87443	0.28643	0.82695	0.62202	0.021658	0.25998	0.27734
ENSG00000255508	MIR3654	0.94908	0.26069	0.66008	0.38964	0.37425	0.12631	0.67814	0.54743	0.61294	0.23319	0.21034	0.98759	0.23483	0.41785	0.17354	0.90214
ENSG00000255524	NPIPB8	0.77504	0.15474	0.36819	0.2283	0.0057638	0.13042	0.70539	0.00021149	0.029251	0.27388	0.082135	0.23675	0.028232	0.47076	0.40094	0.033577
ENSG00000255526	NEDD8-MDP1	0.19349	0.88517	0.089685	0.71167	0.65097	0.45578	0.32614	0.38792	0.76686	0.91974	0.1662	0.23941	0.84051	0.63675	0.2847	0.44797
ENSG00000255529	POLR2M	0.42327	0.049487	0.25878	0.94712	0.73241	0.89655	0.85963	0.00057928	0.20479	0.050506	0.34115	0.46566	0.36538	0.2352	0.35379	0.086809
ENSG00000255537	AP000708.1	0.069303	0.039187	0.47071	0.39222	0.41589	0.019526	0.10573	0.50111	0.98653	0.90572	0.28629	0.58826	0.97305	0.98711	0.75148	0.01767
ENSG00000255552	LY6G6E	0.91233	0.70638	0.93571	0.043804	0.76618	0.11423	0.026686	0.03302	0.71314	0.0001448	0.63682	0.15679	0.095913	0.32245	0.57731	0.00060595
ENSG00000255561	FDXACB1	0.77262	0.8145	0.47935	0.86195	0.67733	0.86442	0.43997	0.699	0.62409	0.5191	0.017463	0.80309	0.81941	0.068113	0.62377	0.011689
ENSG00000255582	OR10G2	0.43101	0.41107	0.20651	0.15892	0.61738	0.29319	0.76957	0.054104	0.34552	0.42471	0.8331	0.50318	0.65529	0.65645	0.35403	0.87795
ENSG00000255587	RAB44	0.48957	0.27906	0.55426	0.71912	0.31754	0.15952	0.026327	0.055798	0.056447	0.080709	0.12854	0.12793	0.17021	0.4145	0.40105	0.80791
ENSG00000255622	PCDHB17	0.92301	0.11436	0.8896	0.66229	0.40378	0.14624	0.95524	0.76409	0.79429	0.73138	0.53306	0.3477	0.29613	0.42132	0.40713	0.5176
ENSG00000255633	MTRNR2L9	0.39109	0.71593	0.22762	0.066176	0.60306	0.19226	0.66683	0.075795	0.89338	0.83521	0.39072	0.48116	0.31665	0.72461	0.60053	0.59191
ENSG00000255639	RP11-234B24.6	0.51427	0.36308	0.63643	0.50253	0.31519	0.18593	0.3979	0.29298	0.3814	0.29113	0.11378	0.5531	0.15964	0.056007	0.72902	0.69799
ENSG00000255641	NKG2-E	0.49662	0.0083359	0.75502	0.98144	0.029899	0.49239	0.97295	0.040309	0.10764	0.47286	0.759	0.4051	0.099732	0.8784	0.89108	0.16418
ENSG00000255663	RP11-212D19.4	0.78403	0.20251	0.2132	0.14593	0.041172	0.84106	0.57532	0.16337	0.49306	0.77548	0.77753	0.30308	0.39638	0.87026	0.96826	0.56918
ENSG00000255713	OR4D2	0.85207	0.20517	0.01441	0.9168	0.43756	0.73634	0.76017	0.23016	0.14644	0.068811	0.9203	0.33358	0.13165	0.2758	0.016925	0.024659
ENSG00000255730	CTC-435M10.3	0.64907	0.24633	0.10582	0.44374	0.62184	2.4126e-06	0.7969	0.0050513	0.49551	0.081277	0.0054853	0.027229	0.51266	0.072672	0.18857	0.005705
ENSG00000255737	AGAP2-AS1	0.31092	0.72489	0.5628	0.71687	0.31999	0.66836	0.78758	0.30283	0.046067	0.00036443	0.53668	0.51547	0.66148	0.84381	0.010731	0.19004
ENSG00000255748	AC226150.4	0.26558	0.43936	0.19073	0.91867	0.88918	0.41335	0.45753	0.13286	0.93353	0.3653	0.5221	0.44142	0.89031	0.65643	0.9609	0.046008
ENSG00000255767	RP13-512J5.1	0.21425	0.95262	0.16092	0.26489	0.39006	0.0083746	0.25956	0.34213	0.76935	0.72969	0.42695	0.85914	0.3263	0.38422	0.59249	0.43168
ENSG00000255798	RP11-817J15.3	0.4689	0.55242	0.66963	0.64979	0.85187	0.10095	0.034774	0.06368	0.00011799	0.24285	0.79032	0.95305	0.35689	0.18447	0.73461	0.46567
ENSG00000255800	OR13C5	0.52201	0.8589	0.86448	0.89959	0.25468	0.77366	0.46576	0.35618	0.73069	0.20207	0.098871	0.59467	0.33153	0.026499	0.66545	0.1067
ENSG00000255804	OR6J1	0.46092	0.25443	0.42268	0.11771	0.46037	0.76461	0.75971	0.85411	0.95778	0.54055	0.23517	0.52222	0.35969	0.72694	0.8807	0.34362
ENSG00000255819	KLRC4-KLRK1	0.87522	0.015004	0.47585	0.87669	0.045195	0.55885	0.62269	0.13389	0.061094	0.26685	0.78402	0.62848	0.090588	0.70856	0.83414	0.22399
ENSG00000255823	MTRNR2L8	0.0010383	0.74663	0.93425	0.11036	0.097676	0.068881	0.037764	0.43766	0.71282	0.73464	0.32667	0.73782	0.6913	0.83758	0.72937	0.82096
ENSG00000255833	TIFAB	0.74114	0.58941	0.034525	0.23698	0.079264	0.88517	0.056403	0.014129	0.89739	0.11916	0.65758	0.76845	0.58866	0.56264	0.44191	0.31532
ENSG00000255835	RP4-559A3.7	0.9468	0.81403	0.059884	0.12643	0.82779	0.40432	0.76604	0.18183	0.45687	0.11323	0.60595	0.21379	0.17	0.85268	0.65462	0.042482
ENSG00000255837	TAS2R20	0.7292	0.43878	0.19757	0.11653	0.31164	0.9609	0.15047	0.92416	0.2711	0.80301	0.49888	0.29151	0.67127	0.42857	0.17909	0.15115
ENSG00000255863	AC073610.5	0.41534	0.030266	0.65148	0.54477	0.45082	0.56251	0.085402	0.51471	0.64236	0.6127	0.063789	0.084265	0.65362	0.74325	0.36919	0.24891
ENSG00000255872	RP11-613M10.9	0.073521	0.088788	0.37678	0.025869	0.82439	0.26275	0.34895	0.46147	0.027097	0.0010505	0.81078	0.29303	0.42324	0.2948	0.3003	0.5431
ENSG00000255974	CYP2A6	0.80873	0.88497	0.10025	0.13249	0.79213	0.069046	0.645	0.058666	0.73083	0.63067	0.0092423	0.5268	0.48357	0.37303	0.27263	0.053662
ENSG00000255994	CCDC177	0.97417	0.052761	0.96516	0.84824	0.598	0.16695	0.9919	0.45563	0.56931	0.32318	0.14609	0.27815	0.34738	0.13877	0.66648	0.00011013
ENSG00000256029	RP11-190A12.7	0.08779	0.66169	0.11109	0.27371	0.10084	0.12766	0.96854	0.035006	0.076486	0.49086	0.83411	0.62057	0.96754	0.43595	0.77915	0.012219
ENSG00000256040	PAPPA-AS1	0.06453	0.54103	0.28156	0.98032	0.2574	0.28137	0.83384	0.64771	0.64159	0.072737	0.46167	0.94871	0.060022	0.04231	0.17489	0.10693
ENSG00000256043	CTSO	0.090237	0.46552	0.1994	0.99166	0.24012	0.062328	0.83688	0.21199	0.89977	0.082128	0.6285	0.89451	0.28504	0.59692	0.81183	0.96978
ENSG00000256053	APOPT1	0.92043	0.0030856	0.29255	0.0052135	0.84467	0.00076116	0.15487	0.94649	0.8453	0.18581	0.61575	0.72012	0.78747	0.0045079	0.65726	0.095744
ENSG00000256060	TRAPPC2P1	0.72158	0.5936	0.0042747	0.75406	0.55849	0.35094	0.43466	0.39285	0.15075	0.40464	0.37253	0.11314	0.058117	0.96046	0.44938	0.98973
ENSG00000256061	DYX1C1	0.77516	0.060322	0.86729	0.98497	0.0062414	0.58489	0.89083	0.21346	0.011906	0.48904	0.70362	0.25001	0.37882	0.94538	0.7306	0.75632
ENSG00000256073	C21orf119	0.56016	0.0043955	0.52252	0.60602	0.36558	0.74552	0.89433	0.59417	0.20961	0.552	0.52152	0.96112	0.67169	0.47683	0.24052	0.8542
ENSG00000256087	ZNF432	0.23974	0.43884	0.5136	0.28845	0.84106	0.62716	0.97282	0.81309	0.27248	0.7375	0.35267	0.51324	0.32545	0.71812	0.095243	0.17588
ENSG00000256100	AP000721.4	0.81326	0.34633	0.83715	0.71889	0.74861	0.67609	0.71033	0.90586	0.30022	0.029221	0.61505	0.56456	0.45613	0.37926	0.66285	0.060322
ENSG00000256162	SMLR1	0.8478	0.51073	0.21894	0.90412	0.22234	0.083655	0.89465	0.088037	0.37262	0.18851	0.93814	0.74909	0.21638	0.5305	0.69241	0.15243
ENSG00000256188	TAS2R30	0.83374	0.42166	0.27532	0.10457	0.68521	0.9639	0.30965	0.98576	0.22066	0.66079	0.48325	0.76099	0.45803	0.76384	0.062366	0.20819
ENSG00000256206	PSMA1	0.09669	0.94539	0.61298	0.87027	0.067531	0.34798	0.082832	0.53351	0.16399	0.79854	0.52721	0.23834	0.75369	0.13714	0.61312	0.22875
ENSG00000256222	MTRNR2L3	0.42177	0.5524	0.96228	0.091063	0.32888	0.25332	0.058517	0.49238	0.63436	0.48716	0.30895	0.066753	0.99929	0.51571	0.11332	0.082272
ENSG00000256223	ZNF10	0.19052	0.29875	0.53027	0.65674	0.63853	0.49453	0.50082	0.24784	0.93331	0.27324	0.079978	0.39766	0.54477	0.88382	0.44132	0.053594
ENSG00000256229	ZNF486	0.67735	0.28122	0.29709	0.11181	0.034859	0.92042	0.72627	0.61734	0.35284	0.050637	0.91701	0.57067	0.67798	4.7356e-05	0.46192	0.47814
ENSG00000256235	SMIM3	0.094099	0.5674	0.49694	0.37805	0.38053	0.7005	0.56233	0.37359	0.51633	0.691	0.76897	0.78741	0.23227	0.54431	0.67619	0.58849
ENSG00000256269	HMBS	0.37829	0.55181	0.17227	0.13232	0.025891	0.0021182	0.5975	0.46856	0.20947	0.092502	0.017833	0.11091	0.046992	0.01727	0.21106	0.012265
ENSG00000256294	ZNF225	0.26004	0.83242	0.72847	0.38797	0.39643	0.14523	0.91672	0.29142	0.1146	0.012147	0.90069	0.45908	0.0011203	0.084125	0.47832	0.84132
ENSG00000256349	CTD-3074O7.11	0.20595	0.41255	0.87398	0.96695	0.33832	0.42583	0.64035	0.065944	0.10485	0.60204	0.13014	0.09477	0.6242	0.36195	0.34104	0.72804
ENSG00000256391	SDIM1	0.97627	0.86372	0.69939	0.8405	0.20609	0.26932	0.92189	0.092472	0.70609	0.049423	0.80351	0.20631	0.23919	0.49773	0.99116	0.87518
ENSG00000256394	ASIC5	0.28122	0.2201	0.20875	0.75426	0.1361	0.0051933	0.01159	0.02263	0.094679	0.031226	0.1577	0.7685	0.33383	0.94933	0.40374	0.59455
ENSG00000256407	RP11-446E24.4	0.12987	0.29	0.50308	0.2774	0.0046172	0.33226	0.93933	0.91676	0.17973	0.68213	0.28179	0.67975	0.34787	0.16728	0.64933	0.15856
ENSG00000256436	TAS2R31	0.9461	0.73028	0.96537	0.9363	0.30234	0.78681	0.26317	0.76451	0.036054	0.77383	0.40861	0.49191	0.80603	0.66814	0.019651	0.28205
ENSG00000256453	DND1	0.016777	0.43537	0.43108	0.31996	0.24756	0.6223	0.54597	0.88628	0.326	0.22411	0.4613	0.3686	0.66235	0.47735	0.91	0.10169
ENSG00000256463	SALL3	0.69346	0.0069372	0.84371	0.014131	0.92631	0.66757	0.68925	0.99654	0.60687	0.079637	0.26118	0.48229	0.91917	0.45784	0.71858	0.58089
ENSG00000256500	RP11-73M18.2	0.87255	0.00068839	0.46612	0.018435	0.88588	0.0019696	0.20335	0.99105	0.78218	0.30105	0.63318	0.76996	0.88515	0.010588	0.59624	0.12622
ENSG00000256525	POLG2	0.28857	0.85952	0.33464	0.73479	0.071415	0.081921	0.25123	0.056719	0.53474	0.32768	0.12129	0.15713	0.58754	0.26089	0.087011	0.0094827
ENSG00000256530	AC019294.1	0.36924	0.028115	0.29555	0.20996	0.71029	0.69897	0.44941	0.1164	0.79565	0.087094	0.20628	0.69468	0.7639	0.63229	0.50359	0.49603
ENSG00000256566	RP4-734P14.4	0.72595	0.55033	0.44137	0.30524	0.13818	0.063376	0.038457	0.68957	0.50674	0.49095	0.93112	0.016691	0.9695	0.78337	0.21721	0.11187
ENSG00000256574	OR13A1	0.047145	0.4499	0.63928	0.20217	0.69697	0.85193	0.63707	0.00082902	0.41643	0.77043	0.96081	0.36317	0.89985	0.33335	0.3886	0.57048
ENSG00000256591	RP11-286N22.8	0.37379	0.66067	0.083281	0.0095764	0.17088	0.21139	0.48771	0.040812	0.96255	0.32096	0.036662	0.10763	0.22919	0.0017769	0.058174	0.00018525
ENSG00000256618	MTRNR2L1	0.14107	0.88262	0.49793	0.67301	0.84454	0.98242	0.88646	0.97398	0.99547	0.40396	0.17191	0.97424	0.045848	0.74773	0.61785	0.22846
ENSG00000256632	RP13-672B3.2	0.6438	0.020112	0.52238	0.20024	0.23716	0.3113	0.39014	0.18654	0.47749	0.28435	0.78253	0.20573	0.19426	0.032707	0.60269	0.8874
ENSG00000256646	PSMA2	0.96312	0.30622	0.043166	0.040812	0.88824	0.39097	0.90039	0.95355	0.17154	0.81755	0.12076	0.084631	0.61101	0.58255	0.37787	0.92377
ENSG00000256655	TMEM75	0.060844	0.18119	0.19108	0.20594	0.93185	0.52641	0.020283	0.089312	0.27275	0.92157	0.059739	0.6667	0.27293	0.64301	0.59108	0.65653
ENSG00000256660	CLEC12B	0.17885	0.12506	0.97931	0.28222	0.98048	0.94934	0.48961	0.99484	0.74861	0.61231	0.2193	0.7306	0.40408	0.18003	0.052199	0.48737
ENSG00000256683	ZNF350	0.098028	0.49861	0.20384	0.60731	0.80935	0.76566	0.48502	0.70978	0.069705	0.54696	0.46715	0.50692	0.54029	0.15829	0.60134	0.519
ENSG00000256713	PGA5	0.049885	0.51553	0.57043	0.16403	0.026942	0.23822	0.28727	0.25018	0.7649	0.056484	0.0014284	0.43218	0.3179	0.034544	0.1153	0.00026957
ENSG00000256771	ZNF253	0.44861	0.43893	0.86575	0.90305	0.041548	0.14371	0.26745	0.56824	0.1949	0.38993	0.080033	0.3319	0.59684	0.042736	0.32985	0.090968
ENSG00000256797	KLRF2	0.36952	0.67057	0.33725	0.73407	0.23906	0.12517	0.88715	0.98633	0.33034	0.19032	0.7717	0.02386	0.55535	0.80549	0.70885	0.7991
ENSG00000256812	CAPNS2	0.7042	0.46252	0.49484	0.62307	0.50945	0.12801	0.37562	0.9623	0.88168	0.93423	0.7224	0.77228	0.88353	0.11128	0.1557	0.038105
ENSG00000256825	CTD-2140B24.4	0.16377	0.3584	0.37083	0.66777	0.71018	0.48341	0.46362	0.23723	0.94332	0.3413	0.12683	0.35518	0.62575	0.79927	0.50079	0.056634
ENSG00000256861	RP11-512M8.5	0.51793	0.16301	0.64258	0.1442	0.90039	0.029969	0.17371	0.91665	0.85656	0.06256	0.28897	1	0.35	0.066147	0.23321	0.16944
ENSG00000256870	SLC5A8	0.61087	0.46939	0.76545	0.23946	0.16428	0.14927	0.12166	0.49225	0.98026	0.24165	0.14628	0.50372	0.081207	0.13245	0.38968	0.24424
ENSG00000256892	MTRNR2L7	0.56553	0.58206	0.97453	0.86943	0.27397	0.84453	0.4169	0.28259	0.26896	0.87642	0.5349	0.14679	0.52583	0.17904	0.67893	0.83121
ENSG00000256950	RP11-87C12.2	0.078658	0.34549	0.27048	0.43728	0.33906	0.32382	0.42684	0.42004	0.00068629	0.02216	0.84575	0.24353	0.52905	0.72889	0.0057862	0.62146
ENSG00000256966	RP11-613M10.8	0.76174	0.13047	0.19629	0.14541	0.79615	0.57022	0.88509	0.16796	0.42404	0.02712	0.15408	0.89331	0.47921	0.094502	0.52726	0.28748
ENSG00000256980	KHDC1L	0.25131	0.25657	0.33539	0.9196	0.43744	0.12716	0.95783	0.86077	0.16157	0.75278	0.010568	0.14269	0.19793	0.84982	0.096008	0.14944
ENSG00000257008	GPR142	0.43104	0.082137	0.73993	0.14273	0.76776	0.29296	0.58542	0.667	0.65345	0.10868	0.8465	0.020086	0.59987	0.532	0.5025	0.033768
ENSG00000257017	HP	0.88246	0.77574	0.66	0.13289	0.79241	0.15132	0.022708	0.45956	0.029504	0.0026742	0.083488	0.53207	0.69003	0.0052	0.069182	0.96699
ENSG00000257019	OR13C2	0.54714	0.91213	0.89135	0.84117	0.19796	0.83691	0.5436	0.34652	0.70066	0.25135	0.09166	0.59135	0.35869	0.0443	0.59612	0.084392
ENSG00000257028	C15ORF37	0.084778	0.3166	0.91863	0.20708	0.14717	0.78798	0.7637	0.40827	0.59365	0.12968	0.53817	0.29791	0.29207	0.40002	0.16857	0.95141
ENSG00000257040	AC005477.1	0.39708	0.34248	0.10337	0.96458	0.39472	0.11692	0.87476	0.12388	0.69113	0.022493	0.92006	0.9941	0.30223	0.21984	0.51818	0.52211
ENSG00000257046	LST3	0.25726	0.18233	0.91166	0.23084	0.34928	0.35204	0.36596	0.075304	0.87007	0.07406	0.49528	0.36438	0.79394	0.00033449	0.61572	0.3508
ENSG00000257062	RP11-125O5.2	0.74283	0.029455	0.8926	0.37414	0.041921	0.33289	0.85946	0.70506	0.84992	0.14451	0.46815	0.64213	0.85381	0.0050062	0.45101	0.67467
ENSG00000257065	RP3-468K18.5	0.84848	0.060281	0.50875	0.59004	0.5547	0.44158	0.58561	0.22619	0.30983	0.38435	0.18138	0.65674	0.073252	0.41691	0.62126	0.85842
ENSG00000257093	KIAA1147	0.33844	0.24485	0.10679	0.70352	0.27944	0.34881	0.7667	0.39632	0.4512	0.78251	0.2309	0.88846	0.03153	0.2699	0.9847	0.09667
ENSG00000257103	LSM14A	0.069404	0.88208	0.99911	0.21431	0.1438	0.84463	0.67414	0.18096	0.70664	0.94499	0.36189	0.66034	0.74056	0.65628	0.40738	0.0081524
ENSG00000257127	CLLU1	0.52334	0.40672	0.81773	0.061121	0.43121	0.62861	0.066688	0.88188	0.67051	0.19251	0.067358	0.25719	0.78179	0.0077734	0.4309	0.46295
ENSG00000257138	TAS2R38	0.4165	0.65303	0.19816	0.12056	0.060774	0.72797	0.40385	0.78122	0.96108	0.40653	0.76583	0.18919	0.71487	0.59118	0.21295	0.087363
ENSG00000257184	RP1-170O19.20	0.67673	0.14565	0.33777	0.23846	0.23305	0.54801	0.92823	5.2993e-05	0.017124	0.0053457	0.29566	0.78238	0.68904	0.4848	0.95771	0.005278
ENSG00000257218	GATC	0.58742	0.12326	0.18651	0.25826	0.21891	0.04067	0.74188	0.94041	0.10832	0.6781	0.33218	0.89521	0.53538	0.051229	0.51224	0.012718
ENSG00000257230	RP11-272B17.2	0.92689	0.6955	0.91163	0.18816	0.95703	0.72248	0.30456	0.92032	0.0084861	0.037392	0.38166	0.52689	0.7111	0.78859	0.83995	0.92446
ENSG00000257242	C12orf79	0.47966	0.061866	0.6272	0.27503	0.75968	0.35742	0.22578	0.42448	0.17764	0.12256	0.052822	0.44581	0.9275	0.016399	0.29169	0.16803
ENSG00000257315	ZBED6	0.73452	0.0085127	0.56187	0.42023	0.92719	0.99336	0.89361	0.47523	0.50792	0.44368	0.3006	0.79465	0.25268	0.085982	0.024897	0.074428
ENSG00000257327	RP11-650K20.3	0.11267	0.2558	0.33748	0.48559	0.28442	0.7289	0.91809	0.06018	0.58306	0.39784	0.74652	0.18219	0.39562	0.6958	0.0001135	0.93713
ENSG00000257335	MGAM	0.33049	0.77656	0.32184	0.32355	0.68549	0.079401	0.31954	0.50482	0.85748	0.047424	0.84679	0.32775	0.63974	0.55199	0.36034	0.56083
ENSG00000257355	CTD-2006C1.10	0.007574	0.93487	0.61192	0.54918	0.7785	0.92598	0.36353	0.1021	0.0026382	0.19424	0.49467	0.15795	0.519	0.00026737	0.12289	0.30414
ENSG00000257365	FNTB	0.99236	0.038212	0.44372	0.29862	0.94536	0.006547	0.85981	0.39982	0.21127	0.031386	0.14554	0.71595	0.52465	0.22597	0.64504	0.35807
ENSG00000257390	RP11-762I7.5	0.49427	0.92355	0.12812	0.59965	0.56846	0.25887	0.44755	0.78839	0.78116	0.799	0.21161	0.83962	0.83955	0.38705	0.16958	0.68497
ENSG00000257411	RP11-603J24.9	0.34789	0.33616	0.93006	0.82423	0.13036	0.02855	0.98501	0.12972	0.86092	0.89642	0.64136	0.89413	0.31838	0.15815	0.44143	0.17173
ENSG00000257446	ZNF878	0.0056448	0.92264	0.56689	0.45563	0.74546	0.92504	0.41188	0.11458	0.0030621	0.1794	0.44482	0.16031	0.53604	0.00029932	0.13893	0.63963
ENSG00000257482	ZNF727	0.82058	0.37348	0.016199	0.72334	0.24637	0.82452	0.58638	0.11585	0.44301	0.21049	0.032403	0.3403	0.20278	0.05639	0.61049	0.48079
ENSG00000257529	RPL36A-HNRNPH2	0.54664	0.61161	0.50723	0.67661	0.18049	0.96499	0.056902	0.76826	0.11458	0.23358	0.12857	0.26017	0.73701	0.25699	0.22021	0.59439
ENSG00000257545	RP11-144F15.1	0.38275	0.0019912	0.38845	0.58544	0.11779	0.42913	0.37787	0.54058	0.99392	0.012126	0.15031	0.13841	0.61278	0.96369	0.22797	0.60114
ENSG00000257591	ZNF625	0.042615	0.096067	0.78033	0.42603	0.89445	0.73761	0.046453	0.043164	0.51615	0.37144	0.03365	0.63831	0.83468	0.27752	0.4849	0.0017513
ENSG00000257594	GALNT4	0.60988	0.07881	0.21122	0.30728	0.40563	0.001455	0.0055663	0.21482	0.24827	0.14626	0.84564	0.93582	0.59156	0.30556	0.55109	0.060207
ENSG00000257599	OVCH1-AS1	0.52444	0.043105	0.40569	0.079805	0.90212	0.4202	0.67258	0.12673	0.65776	0.66749	0.7582	0.23792	0.67887	0.89097	0.60591	0.14793
ENSG00000257726	RP11-116D17.1	0.23826	0.0088877	0.76138	0.96825	0.43042	0.2623	0.35065	0.65811	0.32169	0.4147	0.28003	0.056867	0.76373	0.76857	0.45412	0.36409
ENSG00000257727	CNPY2	0.12819	0.59648	0.99113	0.084855	0.68311	0.059626	0.32982	0.73405	0.64349	0.0095035	0.31313	0.33367	0.79005	0.68947	0.58085	0.14908
ENSG00000257743	RP11-1220K2.2	0.37293	0.28154	0.73662	0.49775	0.96333	0.38209	0.82627	0.90772	0.69373	0.13245	0.9058	0.43948	0.77872	0.64072	0.54592	0.49564
ENSG00000257767	RP11-162P23.2	0.48441	0.71647	0.024806	0.019746	0.061123	0.00026754	0.16455	0.0043336	0.683	0.58702	0.16868	0.58766	0.6537	0.00019208	0.020579	0.049625
ENSG00000257860	RP11-552I14.1	0.065289	0.97315	0.17607	0.83134	0.56607	0.95979	0.78927	0.15407	0.66116	0.31872	0.6362	0.49872	0.9099	0.047252	0.037806	0.053836
ENSG00000257921	RP11-571M6.15	0.27074	0.99923	0.16818	0.99492	0.56298	0.12425	0.26981	0.0026622	0.021669	0.010663	0.066977	0.90909	0.049409	0.33764	0.49176	0.48358
ENSG00000257923	CUX1	0.25021	0.012934	0.72181	0.012092	0.32733	0.0025228	0.82321	0.0144	0.10871	4.2497e-06	0.17463	0.65164	0.095105	0.0096222	0.79395	0.087423
ENSG00000257949	TEN1	0.64649	0.018442	0.81321	0.061576	0.048845	0.15243	0.63649	0.27589	0.85217	0.84926	0.89461	0.63361	0.80731	0.23496	0.092188	0.43852
ENSG00000257950	P2RX5-TAX1BP3	0.28406	0.7515	0.33033	0.84753	0.79027	0.48507	0.39938	0.90148	0.57366	0.67622	0.462	0.67689	0.73387	0.88808	0.53516	0.075517
ENSG00000257955	RP1-228P16.5	0.76218	0.29128	0.35147	0.31812	0.95456	0.15506	0.80195	0.40427	0.92918	0.11988	0.65801	0.3346	0.49261	0.14909	0.60507	0.0002153
ENSG00000257962	RP11-219B4.6	0.42684	0.55985	0.68829	0.49245	0.4178	0.23119	0.45409	0.50501	0.017088	0.16066	0.52748	0.99134	0.8142	0.23107	0.59691	0.39839
ENSG00000257987	LINC00935	0.39788	0.68108	0.91344	0.75493	0.49457	0.45142	0.44427	0.17361	0.96545	0.02924	0.26854	0.83025	0.67875	0.62622	0.16381	0.097232
ENSG00000258052	AC025263.3	0.07499	0.1734	0.33027	0.17197	0.89183	0.29719	0.82235	0.36131	0.012803	0.92669	0.55374	0.23989	0.39148	0.059462	0.40675	0.73178
ENSG00000258053	CTD-2021H9.3	0.26039	0.075479	0.12633	0.98546	0.79766	0.2527	0.61028	0.95597	0.5316	0.046355	0.62851	0.88582	0.64059	0.20986	0.41606	0.040774
ENSG00000258064	RP11-293I14.2	0.086373	0.25756	0.45189	0.50808	0.77498	0.47014	0.10212	0.24012	0.82695	0.51676	0.25285	0.41401	0.65737	0.58904	0.27798	0.58239
ENSG00000258223	PRSS58	0.85977	0.031804	0.58165	0.23945	0.4734	0.063642	0.57012	0.03747	0.78292	0.70861	0.82901	0.57978	0.29457	0.8231	0.13715	0.45632
ENSG00000258227	CLEC5A	0.87304	0.64406	0.3086	0.27019	0.86025	0.086765	0.21629	0.41762	0.69846	0.083931	0.49566	0.10738	0.89369	0.22606	0.23893	0.75375
ENSG00000258231	RP11-362K2.2	0.97088	0.53659	0.40603	0.73339	0.99159	0.32785	0.44302	0.97686	0.26585	0.02372	0.26788	0.19574	0.24929	0.98652	0.2347	0.26112
ENSG00000258247	RP11-167N24.6	0.33417	0.82895	0.99598	0.7682	0.31084	0.061713	0.96349	0.40094	0.47352	0.16372	0.35307	0.05509	0.02264	0.64242	0.81375	0.036777
ENSG00000258256	RP11-219B4.5	0.56815	0.57616	0.74773	0.6216	0.40615	0.2071	0.44901	0.41174	0.022473	0.15753	0.48446	0.89768	0.78678	0.14266	0.67411	0.39715
ENSG00000258289	CHURC1	0.95666	0.17828	0.25919	0.51255	0.8373	0.066274	0.89705	0.59131	0.12925	0.057057	0.46703	0.66875	0.76413	0.47886	0.82344	0.20376
ENSG00000258292	RP11-536G4.1	0.7903	0.47091	0.28741	0.18204	0.86159	0.17142	0.0072616	0.3231	0.67655	0.48176	0.291	0.85745	0.64201	0.095553	0.90435	0.0095568
ENSG00000258311	RP11-644F5.10	0.62889	0.73693	0.84638	0.84919	0.10984	0.014275	0.65212	0.21484	0.35499	0.49766	0.10558	0.50958	0.81772	0.33531	0.44299	0.46351
ENSG00000258315	C17orf49	0.14804	0.23526	0.73759	0.37126	0.58499	0.94268	0.61961	0.056099	0.66301	0.0020105	0.28386	0.89609	0.42425	0.071522	0.071832	0.21884
ENSG00000258365	RP11-1105G2.3	0.76479	0.64819	0.44162	0.65187	0.48472	0.11455	0.075666	0.79617	0.53036	0.049411	0.50689	0.21773	0.53036	0.096914	0.4084	0.67831
ENSG00000258366	RTEL1	0.89212	0.10561	0.34603	0.63438	0.85734	0.008139	0.041332	0.50489	0.10682	0.29761	0.17148	0.44612	0.45451	0.06916	0.72369	0.0037337
ENSG00000258386	RP11-187E13.2	0.016765	0.58325	0.69973	0.67946	0.79974	0.87816	0.2177	0.75135	0.94002	0.15951	0.31883	0.027282	0.40494	0.1801	0.27468	0.026226
ENSG00000258388	PPT2-EGFL8	0.966	0.6085	0.82672	0.010622	0.78352	0.00020905	0.57189	0.028134	0.50064	0.055958	0.0037095	0.11448	0.0027858	3.3819e-11	0.15959	0.0019049
ENSG00000258405	ZNF578	0.37055	0.62843	0.46152	0.92649	0.37336	0.037692	0.2075	0.56964	0.73559	0.84153	0.61419	0.17627	0.66179	0.0088008	0.96166	0.036195
ENSG00000258417	OC90	0.59836	0.079179	0.33141	0.98432	0.70666	0.88412	0.072181	0.96126	0.87571	0.96575	0.63744	0.96752	0.95446	0.506	0.103	0.76852
ENSG00000258429	PDF	0.38839	0.57793	0.22756	0.78654	0.83943	0.045466	0.23005	0.61833	0.033142	0.28614	0.87015	0.94383	0.64079	0.61075	0.39829	0.11927
ENSG00000258436	RNASE12	0.42998	0.22836	0.17068	0.62293	0.48309	0.10158	0.74458	0.6034	0.49725	0.71435	0.2024	0.954	0.4325	0.51555	0.60339	0.77957
ENSG00000258465	DCAF8	0.041535	0.64572	0.83262	0.3743	0.61155	0.93759	0.91204	0.039798	0.25703	0.1167	0.28879	0.065826	0.053023	0.15883	0.70463	0.013129
ENSG00000258466	RP11-1012A1.4	0.85732	0.29154	0.98412	0.76487	0.22905	0.022307	0.67548	0.36213	0.44904	0.22895	0.14569	0.34889	0.44589	0.82606	0.52984	0.88993
ENSG00000258472	RP11-192H23.4	0.97128	0.21744	0.2034	0.6508	0.07959	0.48079	0.90724	0.12978	0.089101	0.55605	0.014389	0.92466	0.64725	0.30364	0.1737	0.52783
ENSG00000258474	RP11-187E13.1	0.81342	0.57892	0.35988	0.84654	0.31513	0.70484	0.82984	0.35979	0.18291	0.85406	0.57185	0.45964	0.958	0.38923	0.11054	0.36171
ENSG00000258484	SPESP1	0.042739	0.57977	0.05284	0.36818	0.19756	0.71198	0.019793	0.18538	0.81212	0.90123	0.35823	0.10407	0.64582	0.52332	0.20173	0.31502
ENSG00000258512	RP11-796G6.2	0.53021	0.12786	0.1503	0.20731	0.21298	0.058967	0.76234	0.22983	0.15322	0.031418	0.86907	0.3254	0.12247	0.17074	0.49475	0.32724
ENSG00000258529	ALG9	0.91964	0.88911	0.35935	0.92415	0.81478	0.84534	0.6371	0.51608	0.80512	0.63035	0.0045862	0.74046	0.95579	0.19252	0.7983	3.1087e-05
ENSG00000258539	RP11-12J10.3	0.6466	0.59666	0.49982	0.23493	0.60319	0.6836	0.34151	0.16853	0.69022	0.3609	0.078319	0.28814	0.25992	0.033989	0.176	0.26385
ENSG00000258555	SPECC1L-ADORA2A	0.71755	0.67421	0.2292	0.095253	0.26753	0.060452	0.88585	0.12593	0.10845	0.68296	0.27749	0.27364	0.48256	0.20873	0.52013	0.8501
ENSG00000258572	RP11-1070N10.3	0.48149	0.82458	0.68031	0.063113	0.19032	0.32791	0.0085273	0.1202	0.0092648	0.13199	0.40678	0.32723	0.76695	0.013935	0.80267	0.94927
ENSG00000258588	TRIM6-TRIM34	0.34775	0.8577	0.23172	0.17909	0.899	0.24091	0.69161	0.019458	0.1781	0.48156	0.28192	0.90206	0.09105	0.14113	0.03776	0.85319
ENSG00000258643	BCL2L2-PABPN1	0.8728	0.018687	0.81816	0.58343	0.18193	0.51196	0.61837	0.32865	0.20524	0.097144	0.055664	0.18913	0.33576	0.17563	0.015341	0.13895
ENSG00000258653	RP5-1021I20.4	0.18478	0.3499	0.2955	0.85903	0.092681	0.52133	0.27866	0.46478	0.82785	0.24962	0.78056	0.92074	0.27537	0.3296	0.046607	0.22243
ENSG00000258659	TRIM34	0.18625	0.61862	0.13131	0.14053	0.56323	0.5457	0.70159	0.38437	0.30427	0.19921	0.39027	0.81466	0.11292	0.09194	0.1436	0.39559
ENSG00000258674	CTC-260F20.3	0.78804	0.17479	0.0045728	0.39252	0.89902	0.035432	0.86958	0.98678	0.62325	0.23212	0.30742	0.89788	0.76224	0.060109	0.6834	0.20843
ENSG00000258677	RP11-463D19.2	0.5677	0.79313	0.23168	0.65681	0.33285	0.6175	0.48938	0.51011	0.22742	0.42079	0.50775	0.055763	0.58803	0.16251	0.050817	0.2051
ENSG00000258691	RP11-404P21.8	0.92988	0.20729	0.57021	0.85342	0.79938	0.10297	0.64659	0.94533	0.73309	0.11688	0.79345	0.51221	0.43596	0.77516	0.10987	0.7399
ENSG00000258708	SLC25A21-AS1	0.27846	0.47787	0.13523	0.12743	0.85582	0.0022996	0.76277	0.63848	0.63905	0.22925	0.10609	0.94287	0.14619	0.65868	0.82036	0.40058
ENSG00000258713	C20orf141	0.19967	0.072721	0.38368	0.94663	0.18945	0.24336	0.020037	0.59259	0.10619	0.097751	0.74151	0.67527	0.53456	0.06871	0.21687	0.96919
ENSG00000258724	SOX7	0.0034215	0.18585	0.0027158	0.80106	0.045906	0.042522	0.31435	3.2874e-08	0.0054283	0.7166	0.09227	0.74592	0.002122	0.4404	0.088955	0.051973
ENSG00000258728	GALT	0.29299	0.62881	0.8002	0.020564	0.3155	0.83162	0.11663	0.11818	0.81774	0.51463	0.90227	0.61201	0.24435	0.95463	0.79017	0.64026
ENSG00000258729	DKFZP434O1614	0.29847	0.75216	0.77229	0.9905	0.9038	0.73117	0.3156	0.44688	0.24721	0.15697	0.27294	0.20727	0.86971	0.58059	0.40793	0.9628
ENSG00000258740	RP11-293M10.1	0.6199	0.75726	0.98586	0.94587	0.14241	0.79989	0.1958	0.057711	0.081616	0.8837	0.0080834	0.39779	0.30385	0.41827	0.12355	0.4629
ENSG00000258744	RP11-80A15.1	0.064251	0.53806	0.8417	0.1565	0.9018	0.93522	0.25012	0.31401	0.86078	0.15161	0.66394	0.80158	0.23727	0.82262	0.30639	0.32577
ENSG00000258790	KIAA0391	0.31675	0.78633	0.15217	0.31213	0.44872	0.012539	0.30467	0.60682	0.27008	0.11949	0.41727	0.049234	0.01715	0.042146	0.29186	0.40781
ENSG00000258792	RP11-944C7.1	0.14151	0.58775	0.40453	0.043438	0.5646	0.79505	0.44969	0.33481	0.9956	0.42764	0.20303	0.58784	0.64142	0.83954	0.098342	0.25749
ENSG00000258804	RP11-322L20.1	0.58387	0.63659	0.16442	0.78305	0.25602	0.42403	0.27508	0.45693	0.80462	0.82982	0.53935	0.86593	0.35654	0.93965	0.36323	0.7249
ENSG00000258817	OR4C13	0.99728	0.312	0.72746	0.89385	0.08817	0.1472	0.1572	0.74651	0.91915	0.71777	0.82512	0.27576	0.80622	0.12656	0.96362	0.59717
ENSG00000258818	RNASE4	0.33025	0.62921	0.59131	0.29542	0.99144	0.6562	0.17067	0.8995	0.25309	0.59807	0.070532	0.95523	0.98227	0.88398	0.14071	0.26976
ENSG00000258830	RP11-123K3.4	0.28401	0.54587	0.58282	0.44501	0.37101	0.035981	0.22479	0.65183	0.55234	0.76711	0.65458	0.3794	0.17618	0.31857	0.028889	0.027515
ENSG00000258838	ERCC6-PGBD3	0.17751	0.69938	0.63907	0.56754	0.30115	0.27851	0.11621	0.042612	0.47278	0.17755	0.0099366	0.22757	0.21279	0.46182	0.53475	0.64568
ENSG00000258839	MC1R	0.85745	0.099654	0.86471	0.22672	0.13173	0.1338	0.83398	0.021551	0.35087	0.068593	0.24396	0.60626	0.83067	0.23588	0.1839	0.20253
ENSG00000258847	CTD-2014B16.3	0.11514	0.013986	0.26887	0.99059	0.78979	0.1352	0.13307	0.2433	0.93749	0.67749	0.39471	0.036332	0.41407	0.68139	0.87783	0.017263
ENSG00000258864	CTC-554D6.1	0.13437	0.57065	0.096383	0.54976	0.50056	0.25237	0.077357	0.21722	0.83053	0.20933	0.94527	0.91304	0.88682	0.059985	0.18269	0.82253
ENSG00000258869	RP11-204N11.1	0.065612	0.94429	0.5487	0.61454	0.60762	0.12673	0.063384	0.64712	0.63393	0.68424	0.56747	0.37117	0.501	0.60488	0.91369	0.83355
ENSG00000258873	DUXA	0.070578	0.50753	0.29186	0.029344	0.39166	0.70376	0.78626	0.63467	0.38551	0.48433	0.8179	0.044867	0.0036361	0.47382	0.42646	0.33968
ENSG00000258875	CTD-2547L24.3	0.90415	0.11571	0.07659	0.56058	0.35876	0.35999	0.8729	0.20232	0.2588	0.045319	0.62857	0.11268	0.33243	0.01498	0.35825	0.17443
ENSG00000258881	AC007040.11	0.18013	0.39303	0.15926	0.54101	0.44466	0.70682	0.94403	0.52982	0.68359	0.034861	0.86188	0.16914	0.3617	0.0011198	0.091939	0.33696
ENSG00000258890	CEP95	0.58406	0.99069	0.96958	0.57039	0.24568	0.15273	0.46668	0.10012	0.24409	0.53998	0.057706	0.37887	0.39374	0.45863	0.057187	0.037609
ENSG00000258928	RP11-463J10.2	0.45138	0.73272	0.8396	0.1957	0.71331	0.63216	0.3353	0.95052	0.74239	0.10432	0.1943	0.97198	0.45471	0.55812	0.88534	0.77641
ENSG00000258941	RP11-407N17.3	0.13953	0.9659	0.61525	0.4174	0.15292	0.12566	0.63502	0.0013505	0.17885	0.36306	0.0021992	0.1818	0.50937	0.36836	0.038824	0.0010084
ENSG00000258945	RP11-497E19.2	0.40978	0.74876	0.31327	0.52459	0.19287	0.86748	0.67683	0.77925	0.21974	0.95249	0.97099	0.27128	0.41189	0.38596	0.74611	0.30477
ENSG00000258947	TUBB3	0.95702	0.13287	0.30908	0.18444	0.54261	0.20707	0.98758	0.053922	0.22539	0.223	0.30755	0.81373	0.85393	0.21799	0.33274	0.22149
ENSG00000258973	RP11-934B9.3	0.82149	0.54849	0.5266	0.084764	0.92599	0.28475	0.56388	0.21137	0.045186	0.093746	0.044608	0.23906	0.22032	0.062724	0.10413	0.13741
ENSG00000258984	UBE2F-SCLY	0.63074	0.43705	0.89438	0.4221	0.93979	0.53133	0.013393	0.011547	0.21807	0.015861	0.053757	0.073983	0.08495	0.10327	0.43707	0.81491
ENSG00000258986	TMEM179	0.14155	0.50997	0.20459	0.43537	0.035269	0.78072	0.63163	0.78811	0.80785	0.48462	0.5822	0.48674	0.084557	0.012104	0.8057	0.013104
ENSG00000258987	RP11-131H24.4	0.91995	0.10603	0.45082	0.38771	0.1317	0.73643	0.96105	0.94149	0.83031	0.85118	0.26945	0.87306	0.51042	0.11557	0.43309	0.98851
ENSG00000258989	RP11-47I22.4	0.12918	0.80137	0.051969	0.48788	0.19722	0.92658	0.11067	0.89917	0.8816	0.84032	0.54189	0.36257	0.89422	0.2645	0.45169	0.13716
ENSG00000259003	AE000662.92	0.29469	0.021771	0.6821	0.7131	0.24098	0.39988	0.16967	0.057151	0.1639	0.2084	0.74842	0.4573	0.78609	0.73487	0.97968	0.64404
ENSG00000259009	TPRX2P	0.82093	0.89222	0.6037	0.083308	0.47793	0.064636	0.18712	0.22897	0.82892	0.46186	0.12943	0.79686	0.2753	0.030185	0.94958	0.56291
ENSG00000259024	TVP23C-CDRT4	0.25809	0.002564	0.37696	0.001099	0.94184	0.10526	0.21935	0.20288	0.39175	0.29863	0.8524	0.26975	0.55095	0.047041	0.93817	0.024811
ENSG00000259030	FPGT-TNNI3K	0.45006	0.0053398	0.19313	0.78919	0.17529	0.11675	0.096867	0.35554	0.30183	0.52858	0.063987	0.052482	0.60569	0.3448	0.099829	0.15157
ENSG00000259040	BLOC1S5-TXNDC5	0.046396	0.70351	0.063379	0.12431	0.91557	0.063519	0.47291	0.22624	0.21946	0.15722	0.030657	0.57163	0.063348	0.011961	0.5641	0.0092421
ENSG00000259060	RNASE11	0.50082	0.70609	0.22632	0.373	0.57537	0.1287	0.89537	0.38313	0.85703	0.46861	0.20401	0.30571	0.36433	0.98585	0.76938	0.32986
ENSG00000259066	RP11-371E8.4	0.15743	0.84382	0.58726	0.66009	0.71604	0.81354	0.22818	0.11597	0.36363	0.024245	0.73141	0.24205	0.079226	0.51972	0.89316	0.68557
ENSG00000259075	POC1B-GALNT4	0.60988	0.07881	0.21122	0.30728	0.40563	0.001455	0.0055663	0.21482	0.24827	0.14626	0.84564	0.93582	0.59156	0.30556	0.55109	0.060207
ENSG00000259112	NDUFC2-KCTD14	0.68354	0.040333	0.073077	0.80385	0.12475	0.32898	0.61026	0.77775	0.25476	0.56395	0.66995	0.31458	0.83603	0.44303	0.60843	0.44854
ENSG00000259132	RP11-298I3.5	0.72224	0.8568	0.11172	0.3269	0.43621	0.26956	0.82998	0.38586	0.26704	0.16957	0.00059616	0.2354	0.57256	0.044639	0.57447	0.020317
ENSG00000259133	RP11-1085N6.3	0.2771	0.0086396	0.76443	0.69544	0.46731	0.43011	0.93842	0.69267	0.8837	0.39739	0.13639	0.20988	0.71766	0.3478	0.14202	0.075971
ENSG00000259159	MFRP	0.6513	0.03115	0.6379	0.29968	0.57206	0.28996	0.32048	0.58053	0.24899	0.37435	0.18181	0.33395	0.71205	0.056172	0.097095	0.046663
ENSG00000259164	RP11-463C8.4	0.72519	0.82643	0.90939	0.29757	0.18473	0.23895	0.37235	0.16685	0.3254	0.97948	0.15502	0.52018	0.70572	0.52758	0.82597	0.0059061
ENSG00000259171	AL163636.6	0.31304	0.61918	0.57516	0.27964	0.991	0.67668	0.16474	0.91976	0.27655	0.58967	0.062862	0.95376	0.98429	0.89155	0.13283	0.25277
ENSG00000259202	RP11-342M21.2	0.77904	0.94482	0.77496	0.20361	0.46107	0.00023303	0.39866	0.0040074	0.040295	0.3848	0.25094	0.0043922	0.743	0.022181	9.7944e-06	0.00022434
ENSG00000259207	ITGB3	0.6935	0.32358	0.4536	0.41137	0.89041	0.00027917	0.10117	0.13614	0.075128	0.0028326	0.62322	0.23923	0.67257	0.048862	0.22828	0.023255
ENSG00000259224	SLC35G6	0.012734	0.11357	0.0010033	0.58023	0.4164	0.54729	0.0386	0.00022896	0.53717	0.16051	0.21601	0.053179	0.90026	0.012913	0.18214	0.00040451
ENSG00000259288	RP11-133K1.2	0.031901	0.93027	0.16208	0.77088	0.23969	0.035725	0.57099	0.064892	0.22448	0.64037	0.18328	0.48918	0.24142	0.27063	0.85469	0.52146
ENSG00000259305	ZHX1-C8ORF76	0.67356	0.045045	0.35394	0.13262	0.52766	0.95386	0.49691	0.31435	0.055489	0.24519	0.09864	0.5328	0.90594	0.11293	0.33066	0.50644
ENSG00000259316	CTD-2116N17.1	0.31709	0.74704	0.40255	0.42426	0.35404	0.087984	0.6481	0.73112	0.4782	0.15594	0.15385	0.38232	0.043279	0.066244	0.24758	0.017455
ENSG00000259332	ST20-MTHFS	0.12293	0.22037	0.43136	0.50116	0.16927	0.92296	0.92982	0.44098	0.36499	0.014404	0.16269	0.020602	0.27408	0.48918	0.47241	0.83159
ENSG00000259363	CTD-2054N24.2	0.16351	0.95246	0.70737	0.30243	0.59687	0.9078	0.55102	0.014316	0.31692	0.32086	0.81446	0.98603	0.27203	0.23801	0.080425	0.091108
ENSG00000259371	RP11-468E2.6	0.40481	0.0011676	0.32741	0.75689	0.18169	0.19067	0.75643	0.32557	0.00061432	0.016542	0.19795	0.61111	0.034974	0.68973	0.96542	0.19479
ENSG00000259399	TGIF2-C20orf24	0.61365	0.64703	0.60389	0.8142	0.4192	0.98663	0.7647	0.97956	0.4241	0.96879	0.11939	0.95261	0.53198	0.042427	0.040754	0.18127
ENSG00000259431	THTPA	0.76207	0.94074	0.49505	0.79598	0.3243	0.56345	0.16053	0.24011	0.50997	0.063659	0.34066	0.023162	0.43749	0.086801	0.19276	0.07777
ENSG00000259458	RP11-625H11.1	0.83065	0.66844	0.3657	0.4207	0.68859	0.56497	0.75988	0.44188	0.15899	0.71037	0.60117	0.64068	0.064663	0.45047	0.83163	0.039472
ENSG00000259471	RP11-321F6.1	0.26928	0.63507	0.35423	0.092593	0.81928	0.1075	0.77846	0.0051213	0.73963	0.82299	0.16598	0.62132	0.12486	0.087822	0.13786	1.5419e-07
ENSG00000259495	RP11-210M15.2	0.24627	0.0014638	0.023726	0.36096	0.93032	0.28833	0.47079	0.4113	0.90879	1.1967e-05	0.35516	0.011577	0.509	0.093939	0.15503	0.81933
ENSG00000259517	RP11-324D17.1	0.41733	0.52779	0.34439	0.0099314	0.13594	0.55048	0.76007	0.90738	0.21987	0.41725	0.25922	0.32649	0.69195	0.51402	0.19001	0.5925
ENSG00000259518	RP11-597K23.2	0.85546	0.21152	0.46377	0.35675	0.91017	0.19396	0.49518	0.21002	0.31159	0.31563	0.35159	0.14153	0.27269	0.13703	0.8131	0.36446
ENSG00000259522	RP11-468E2.2	0.38655	0.86299	0.019089	0.66949	0.04985	0.59197	0.79685	0.42387	0.066687	0.088016	0.0010782	0.82693	0.94823	0.39642	0.23119	0.58169
ENSG00000259529	RP11-468E2.4	0.35379	0.78729	0.088441	0.39883	0.45977	0.53292	0.87526	0.7807	0.20781	0.063321	0.014762	0.81522	0.92769	0.29011	0.24834	0.7063
ENSG00000259642	C15orf37	0.10225	0.29467	0.88933	0.23936	0.1582	0.76704	0.75825	0.44956	0.54532	0.1605	0.58653	0.25261	0.30415	0.37367	0.10983	0.95966
ENSG00000259649	RP11-351M8.1	0.80866	0.12513	0.10615	0.0055842	0.37235	0.18999	0.081621	0.79785	0.33784	0.45105	0.35055	0.62729	0.11087	0.21188	0.076948	0.0015062
ENSG00000259658	RP11-89K11.1	0.7704	0.60304	0.97661	0.36648	0.077101	0.49564	0.52251	0.46049	0.54615	0.18594	0.10076	0.15847	0.50581	0.11717	0.17766	0.11354
ENSG00000259753	ITGB3	0.69686	0.32086	0.45078	0.40797	0.88828	0.00027691	0.10252	0.13934	0.075696	0.0028331	0.61925	0.23701	0.66861	0.048206	0.2431	0.023489
ENSG00000259803	SLC22A31	0.60258	0.97921	0.33265	0.28796	0.6146	0.62689	0.11232	7.9762e-05	0.45027	0.4831	0.17643	0.5757	0.21072	0.094569	0.17063	1.8384e-09
ENSG00000259900	RP11-343C2.7	0.68224	0.79991	0.15668	0.86364	0.93315	0.094393	0.13749	0.77078	0.12494	0.52532	0.78469	0.9077	0.43112	0.42951	0.25752	0.25208
ENSG00000260001	TGFBR3L	0.22848	0.1033	0.87109	0.81162	0.18756	0.56154	0.56772	0.61668	0.99492	0.80318	0.52931	0.44698	0.75715	0.59165	0.74484	0.15126
ENSG00000260007	RP11-315D16.2	0.066388	0.85157	0.55353	0.34057	0.39353	0.63062	0.96223	0.18534	0.02238	0.30261	0.11394	0.26405	0.031885	0.53787	0.63151	0.95316
ENSG00000260027	HOXB7	0.44443	0.73715	0.12525	0.20263	0.87786	0.62011	0.50594	0.051181	0.67009	0.057901	0.0080176	0.2151	0.48543	0.20756	0.27926	2.7097e-05
ENSG00000260092	RP11-77K12.7	0.086994	0.68294	0.20745	0.24281	0.2923	0.00065367	0.14241	0.21247	0.7125	0.5341	0.4054	0.33559	0.32716	0.012896	0.31854	0.97369
ENSG00000260170	RP11-96O20.4	0.56581	0.37141	0.64407	0.087041	0.048283	0.94481	0.079092	0.54472	0.20412	0.096124	0.31216	0.35478	0.34519	0.21621	0.16142	0.023305
ENSG00000260230	FRRS1L	0.52357	0.1958	0.40244	0.12104	0.0088305	0.3908	0.64802	0.12974	0.093827	0.16882	0.97512	0.44379	0.31907	0.090732	0.28112	0.24302
ENSG00000260234	RP11-166N6.3	0.66768	0.2291	0.78093	0.46795	0.055673	0.08325	0.53841	0.83966	0.072078	0.62758	0.30247	0.0026363	0.38167	0.0878	0.48552	0.33032
ENSG00000260238	PMF1-BGLAP	0.021138	0.34833	0.68396	0.16791	0.26397	0.54568	0.069105	0.12552	0.49497	0.59206	0.11254	0.1758	0.15475	0.30761	0.039446	0.20575
ENSG00000260240	RP11-105C20.2	0.48712	0.010615	0.8485	0.036292	0.59834	0.44274	0.31417	0.28105	0.34416	0.35499	0.76854	0.29481	0.32325	0.95233	0.0897	0.25371
ENSG00000260259	RP11-368I7.4	0.91854	0.53532	0.23676	0.53298	0.57692	0.31126	0.8325	0.29077	0.27684	0.11991	0.19521	0.58891	0.33744	0.0078769	0.024287	0.0083458
ENSG00000260286	C6orf229	0.92915	0.12176	0.47264	0.90978	0.82116	0.28095	0.48767	0.43156	0.98674	0.29296	0.69832	0.46864	0.85461	0.17168	0.99282	0.45978
ENSG00000260300	RP11-505K9.4	0.42682	0.96921	0.43041	0.92076	0.4822	0.21446	0.42684	0.8301	0.57157	0.0090657	0.84779	0.12844	0.26222	0.46441	0.069053	0.60906
ENSG00000260342	RP11-1035H13.3	0.22276	0.20202	0.82473	0.90026	0.31264	0.95598	0.64189	0.058229	0.019509	0.074542	0.15286	0.394	0.85615	0.44887	0.83796	0.10085
ENSG00000260362	RP11-297M9.1	0.37951	0.1185	0.88134	0.38059	0.061734	0.99531	0.42718	0.01113	0.019988	0.94158	0.14781	0.16371	0.53599	0.61127	0.75293	0.076473
ENSG00000260371	RP11-343C2.9	0.68224	0.79991	0.15668	0.86364	0.93315	0.094393	0.13749	0.77078	0.12494	0.52532	0.78469	0.9077	0.43112	0.42951	0.25752	0.25208
ENSG00000260415	AC068987.1	0.54038	0.99487	0.69662	0.95634	0.98398	0.14871	0.83748	0.63894	0.16387	0.00017167	0.25856	0.71908	0.15801	0.75138	0.98939	0.46214
ENSG00000260456	C16orf95	0.29151	0.011008	0.67649	0.18144	0.81596	0.007701	0.19297	0.013695	0.68959	0.069088	0.052358	0.79414	0.55376	0.063505	0.024209	0.016756
ENSG00000260537	RP11-529K1.3	0.45644	0.063445	0.91008	0.16075	0.60104	0.48561	0.21784	0.17234	0.74112	0.043122	0.39714	0.28701	0.05242	0.037522	0.13779	0.2519
ENSG00000260548	RP6-24A23.6	0.56992	0.59544	0.81278	0.33808	0.60336	0.098983	0.52033	0.55168	0.70422	0.042999	0.99065	0.29368	0.031259	0.80699	0.87821	0.1063
ENSG00000260836	RP11-152F13.10	0.97852	0.78178	0.20783	0.41421	0.41264	0.025738	0.77828	0.32996	0.48147	0.062909	0.53392	0.12166	0.3315	0.51698	0.43296	0.43872
ENSG00000260851	RP11-403P17.5	0.38846	0.44787	0.31446	0.39399	0.012421	0.093793	0.71791	0.97365	0.74293	0.27035	0.17009	0.43232	0.018199	0.45918	0.59645	0.20651
ENSG00000260861	RP4-576H24.4	0.24355	0.046114	0.27352	0.51188	0.41932	0.28214	0.14598	0.48862	0.65499	0.14043	0.074149	0.25362	0.41835	0.95766	0.98191	0.59169
ENSG00000260869	AC002310.13	0.00086743	0.22246	0.46019	0.90279	0.18017	0.32292	0.25022	0.45846	0.23186	0.45287	0.11376	0.61835	0.064566	0.00040451	0.25751	0.052026
ENSG00000260903	XKR7	0.13624	0.9504	0.87436	0.47534	0.37203	0.20513	0.26549	0.66581	0.20742	0.15879	0.54201	0.46009	0.28476	0.021651	0.31407	0.0013594
ENSG00000260914	RP11-343C2.11	0.87406	0.77939	0.34608	0.73739	0.89842	0.081101	0.47625	0.72803	0.07942	0.4257	0.78502	0.79128	0.19691	0.4571	0.3062	0.18918
ENSG00000260916	CCPG1	0.80066	0.1694	0.95	0.98172	0.014082	0.4512	0.93507	0.17567	0.021123	0.26259	0.51576	0.26523	0.31337	0.9862	0.84931	0.72093
ENSG00000260970	RP11-295D22.1	0.38637	0.24359	0.19919	0.35693	0.3491	0.048966	0.19818	0.59381	0.77471	0.46894	0.70895	0.54187	0.013034	0.58303	0.35937	0.69517
ENSG00000261086	RP11-379H8.1	0.94224	0.60531	0.26018	0.43198	0.53578	0.033657	0.8423	0.20885	0.23565	0.083558	0.65493	0.07282	0.39361	0.67267	0.48006	0.29429
ENSG00000261115	TMEM178B	0.73977	0.65655	0.16368	0.065517	0.63179	0.3422	0.0032731	0.17802	0.33436	0.088246	0.13189	0.79725	0.50792	0.33573	0.11504	0.14051
ENSG00000261130	RP11-1021N1.1	0.17191	0.0024633	0.13454	0.46899	0.73142	0.38652	0.0218	0.55665	0.20986	0.019669	0.076732	0.13325	0.0051871	0.5406	0.60231	0.39159
ENSG00000261147	RP11-697E2.6	0.15389	0.32397	0.70341	0.19593	0.65868	0.0808	0.44982	0.30114	0.57164	0.57077	0.43227	0.77907	0.17621	0.33613	0.87579	0.25557
ENSG00000261190	C16orf97	0.061245	0.36541	0.90282	0.044272	0.93547	0.42233	0.81036	0.62903	0.70793	0.77802	0.078778	0.52406	0.30103	0.46139	0.44248	0.42065
ENSG00000261210	CLEC19A	0.038392	0.23443	0.89762	0.70428	0.5188	0.1618	0.85684	0.5435	0.92792	0.59537	0.19987	0.77052	0.6916	0.79585	0.75577	0.87644
ENSG00000261221	ZNF865	0.55626	0.34252	0.67011	0.29243	0.58358	0.18506	0.36849	0.32966	0.65954	0.26606	0.87753	0.64848	0.020504	0.078972	0.11898	0.90757
ENSG00000261272	MUC22	0.18042	0.4996	0.67928	0.12408	0.59567	0.15161	0.012169	0.029811	0.10487	0.00037919	0.27047	0.50367	0.096264	0.061385	0.031698	0.0002877
ENSG00000261427	CTD-2349B8.1	0.64076	0.34951	0.47757	0.16658	0.82203	0.19885	0.27537	0.020282	0.89606	0.023882	0.42344	0.42586	0.071289	0.35989	0.44833	0.25664
ENSG00000261459	ZNF747	0.012498	0.042497	0.56022	0.089534	0.52302	0.45682	0.25856	0.24743	0.32273	0.7159	0.17968	0.64944	0.75155	0.0010132	0.39299	0.11691
ENSG00000261567	RP11-680G10.1	0.71346	0.38103	0.45229	0.20414	0.79369	0.36552	0.45912	0.35371	0.13079	0.81785	0.8786	0.16365	0.40871	0.63666	0.48182	0.018363
ENSG00000261603	PRSS46	0.19709	0.66626	0.1283	0.88321	0.69682	0.054623	0.87742	0.591	0.68641	0.018677	0.012528	0.10556	0.28726	0.010356	0.34574	0.10667
ENSG00000261609	GAN	0.33515	0.15182	0.42624	0.72434	0.33115	0.24589	0.63118	0.29388	0.27637	0.3251	0.17149	0.6336	0.72083	0.17286	0.41032	0.016651
ENSG00000261611	AC010547.9	0.17873	0.36873	0.52531	0.854	0.646	0.1351	0.87819	0.34245	0.50432	0.00029248	0.036278	0.46593	0.0092938	0.40893	0.30451	0.78968
ENSG00000261652	C15orf65	0.69073	0.19441	0.86967	0.9201	0.002662	0.58496	0.95817	0.28057	0.0034031	0.25406	0.59605	0.25363	0.28573	0.98182	0.65395	0.79251
ENSG00000261667	RP11-520P18.5	0.4656	0.72054	0.83402	0.33758	0.67164	0.18882	0.14958	0.81785	0.3895	0.047531	0.24459	0.3538	0.38064	0.03898	0.74369	0.58869
ENSG00000261701	HPR	0.031519	0.28878	0.95024	0.25616	0.64918	0.24451	0.0056477	0.2928	0.0191	9.1688e-06	0.029645	0.68691	0.64116	0.0019503	0.065277	0.46714
ENSG00000261717	RP11-77K12.1	0.054189	0.43014	0.0033222	0.67872	0.57048	3.9276e-08	0.00016508	0.0092676	0.096451	0.0070513	1.589e-11	0.00083249	1.3854e-05	5.3461e-11	0.070004	0.13649
ENSG00000261732	LA16c-431H6.6	0.25585	0.089241	0.010391	0.3445	0.1558	0.45258	0.63798	0.28781	0.9356	0.14779	0.28467	0.81184	0.025487	0.75935	0.23952	0.028711
ENSG00000261787	TCF24	0.25214	0.41186	0.69193	0.0071834	0.057727	0.00060039	0.44918	0.36048	0.0068581	0.03546	0.81122	0.8073	0.69077	0.48643	0.31238	0.51136
ENSG00000261796	ISY1-RAB43	0.04892	0.21822	0.88378	0.64253	0.23776	0.91303	0.16145	0.060214	0.26955	0.008712	0.19511	0.50524	0.59695	0.19314	0.44352	0.0071895
ENSG00000261832	CLN3	0.98777	0.11339	0.51902	0.33533	0.060387	0.3587	0.47297	3.9238e-06	0.0024982	0.095847	0.13377	0.067681	0.00026612	0.64167	0.015939	0.00080142
ENSG00000261833	RP11-58C22.1	0.76483	0.97167	0.15303	0.090657	0.65553	0.7742	0.11091	0.81131	0.42309	0.49783	0.46833	0.29799	0.6696	0.068672	0.60301	0.63068
ENSG00000261857	MIA	0.62239	0.8579	0.27524	0.14096	0.76189	0.32296	0.45345	0.15581	0.023395	0.63498	0.040548	0.25223	0.83091	0.69415	0.63671	0.95877
ENSG00000261884	CTC-479C5.12	0.89054	0.60566	0.61242	0.55431	0.864	0.70575	0.053871	0.31665	0.067707	0.011321	0.42363	0.96342	0.79103	0.48302	0.15514	1.3902e-05
ENSG00000261915	RP11-542C16.2	0.89828	0.013832	0.78165	0.5685	0.40252	0.64363	0.014965	0.065332	0.36711	0.47878	0.53746	0.025228	0.13329	0.48156	0.53414	0.012538
ENSG00000261934	PCDHGA9	0.30484	0.70413	0.32206	0.4026	0.0085623	0.025794	0.69279	0.015279	0.64126	8.4038e-05	0.76071	0.17844	0.59165	0.037443	0.83145	0.0010321
ENSG00000261949	GFY	0.039107	0.016713	0.44716	0.2909	0.03485	0.19639	0.41019	0.21842	0.60355	0.077089	0.3606	0.15581	0.81076	0.77863	0.082592	0.00867
ENSG00000262003	RP11-676J12.7	0.25671	0.56498	0.66325	0.78708	0.92457	0.9002	0.38237	0.99186	0.97349	0.0043045	0.33427	0.70208	0.92709	0.28823	0.7422	0.70546
ENSG00000262039	RP11-81K2.1	0.68097	0.036313	0.41681	0.34175	0.57937	1.5047e-10	0.19189	0.19356	0.45174	2.1237e-06	0.8388	0.50258	0.19206	9.4885e-06	0.44277	0.018429
ENSG00000262209	PCDHGB3	0.33037	0.71197	0.39398	0.16267	0.0074865	0.038208	0.72029	0.010452	0.71518	0.00010806	0.81015	0.12722	0.63235	0.047552	0.8935	0.00045499
ENSG00000262246	CORO7	0.30152	0.24145	0.48491	0.96685	0.53735	0.26705	0.49404	0.11944	0.4545	0.36321	0.049138	0.8841	0.66988	0.049341	0.1377	0.27767
ENSG00000262302	RP1-4G17.5	0.51484	0.14195	0.52766	0.31738	0.42078	0.63405	0.56557	0.097635	0.26382	0.21124	0.15564	0.69554	0.2674	0.30455	0.35093	0.12538
ENSG00000262304	SHPK	0.9574	0.56036	0.074905	0.38019	0.45408	0.70438	0.90662	0.12351	0.65789	0.55295	0.26892	0.024383	0.3332	0.83776	0.43469	0.17481
ENSG00000262481	C17orf61-PLSCR3	0.30143	0.74988	0.81781	0.63154	0.43248	0.16734	0.70231	0.98295	0.9613	0.87663	0.70905	0.02128	0.74853	0.017307	0.12142	0.36452
ENSG00000262484	CCER2	0.60536	0.18047	0.58883	0.11349	0.7131	0.30598	0.27741	0.057869	0.26484	0.62806	0.65422	0.40607	0.69181	0.48518	0.04698	0.018439
ENSG00000262526	CTD-2545G14.7	0.7046	0.081574	0.70829	0.667	0.07619	0.70469	0.53894	0.14097	0.13249	0.11413	0.2157	0.75562	0.33135	0.98623	0.078248	0.038712
ENSG00000262543	RP3-422G23.4	0.1677	0.72072	0.72277	0.30297	0.98486	0.44834	0.30285	0.18062	0.30053	0.27245	0.37119	0.1309	0.33876	0.46457	0.87555	0.054066
ENSG00000262560	RP11-296A16.1	0.91386	0.31252	0.22044	0.4061	0.39744	0.65847	0.0031774	0.37327	0.14487	0.65281	0.11975	0.55272	0.57669	0.84186	0.050784	0.74684
ENSG00000262576	PCDHGA4	0.34021	0.68157	0.40091	0.14521	0.0069523	0.047519	0.71738	0.011093	0.7265	0.00014403	0.7955	0.12372	0.63638	0.050751	0.89747	0.00047345
ENSG00000262601	CTC-786C10.1	0.94481	0.51475	0.10787	0.8061	0.92567	0.69693	0.80294	0.079865	0.99995	0.041793	0.055923	0.90677	0.12481	0.4084	0.56392	0.1186
ENSG00000262621	NAA60	0.36342	0.030898	0.28888	0.36655	0.40423	0.62788	0.30366	0.3955	0.66106	0.25234	0.17044	0.76593	0.039215	0.15086	0.50268	0.34166
ENSG00000262633	RP11-156P1.2	0.12163	0.0055445	0.21578	0.7416	0.012265	0.19075	0.62649	0.013409	0.10029	3.3582e-11	0.29964	0.37635	0.0026454	0.00026132	0.71929	6.9263e-09
ENSG00000262660	SLC25A10	0.82605	0.98535	0.20488	0.56558	0.62037	0.60342	0.27352	0.31767	0.70465	0.88283	0.040455	0.048906	0.19185	0.061672	0.78401	0.42979
ENSG00000262664	OVCA2	0.94266	0.26718	0.059588	0.53318	0.099857	0.0036363	0.0080441	0.085302	0.20619	0.49607	0.37193	0.11304	0.093469	0.48774	0.027744	0.13998
ENSG00000262730	RP11-1099M24.7	0.48979	0.30367	0.56283	0.12289	0.29774	0.26636	0.1308	0.42487	0.67838	0.49232	0.00096815	0.16695	0.65403	0.2049	0.49843	0.51867
ENSG00000262814	MRPL12	0.71675	0.87379	0.53145	0.43027	0.41275	0.7794	0.2932	0.58948	0.61283	0.8832	0.04584	0.027235	0.088425	0.295	0.94111	0.23914
ENSG00000262874	C19orf84	0.64551	0.82268	0.69425	0.46896	0.59447	0.60552	0.71366	0.40319	0.072735	0.29441	0.54601	0.095405	0.55574	0.82851	0.30429	0.21904
ENSG00000263002	ZNF234	0.014665	0.29272	0.76986	0.47267	0.81945	0.11049	0.96457	0.8316	0.18493	0.038193	0.85153	0.20489	0.14085	0.73734	0.27606	0.82459
ENSG00000263020	CSNK2B-LY6G5B-1181	0.44038	0.1942	0.54214	0.01056	0.84619	0.012564	0.082359	0.16809	0.71325	0.00071025	0.067641	0.22006	0.3012	0.031018	0.138	1.9599e-07
ENSG00000263136	PAGR1	0.62718	0.40722	0.91875	0.014889	0.51486	0.97157	0.15396	0.1299	0.13627	0.50041	0.51685	0.17881	0.96301	0.61836	0.85717	0.59581
ENSG00000263155	MYZAP	0.27341	0.15623	0.20157	0.9841	0.68832	0.92489	0.89778	0.00056502	0.11799	0.083871	0.20976	0.38734	0.20896	0.40671	0.33116	0.052839
ENSG00000263203	CHTF8	0.94695	0.70187	0.054331	0.90986	0.95592	0.93715	0.47926	0.11481	0.6177	0.61086	0.0083146	0.32362	0.28312	0.010469	0.27731	0.41002
ENSG00000263264	CTB-133G6.1	0.17587	0.30158	0.45963	0.73849	0.23954	0.9798	0.85069	0.40657	0.081884	0.10675	0.20691	0.29435	0.28521	0.19597	0.93674	0.79135
ENSG00000263417	GTSCR1	0.98761	0.25338	0.32106	0.84462	0.89136	0.38539	0.24542	0.59235	0.77031	0.089117	0.40894	0.51901	0.37245	0.37925	0.95056	0.15712
ENSG00000263588	RP11-595B24.2	0.64161	0.78433	0.37104	0.23996	0.40873	0.29049	0.18961	0.79143	0.037056	0.55309	0.11536	0.48811	0.34993	0.06247	0.074193	0.034053
ENSG00000263620	RP11-599B13.6	0.095178	0.92098	0.45358	0.12671	0.69606	0.88232	0.25704	0.76725	0.51107	0.62086	0.69877	0.17656	0.56152	0.063754	0.40993	0.66378
ENSG00000263711	RP11-169F17.1	0.4625	0.050652	0.45354	0.20488	0.49693	0.54287	0.43848	0.22784	0.75626	0.18089	0.43268	0.99677	0.61284	0.73641	0.1908	0.86154
ENSG00000263809	RP11-849F2.7	0.33112	0.15376	0.030082	0.15823	0.40039	0.67952	0.50325	0.43357	0.20634	0.43034	0.57506	0.14744	0.87963	0.0039298	0.89879	0.95476
ENSG00000263812	LINC00908	0.61256	0.75631	0.5065	0.87909	0.68711	0.24055	0.32444	0.54664	0.33771	0.08873	0.034852	0.47636	0.043523	0.91591	0.63805	0.53162
ENSG00000264058	KRT222	0.39276	0.17387	0.67036	0.13942	0.065828	0.46414	0.67738	0.53564	0.2586	0.49851	0.72501	0.010553	0.12489	0.015337	0.98484	0.021287
ENSG00000264116	RP11-321M21.3	0.58511	0.25972	0.63096	0.024329	0.69028	0.20042	0.31074	0.07558	0.94919	0.41394	0.63893	0.98895	0.82652	0.50564	0.66298	0.13677
ENSG00000264187	RP11-45M22.4	0.89981	0.78567	0.14123	0.097023	0.024356	0.048861	0.081412	0.036503	0.67364	0.8726	0.23756	0.15369	0.031374	0.97374	0.0037865	0.3218
ENSG00000264194	AC000003.2	0.11092	0.71787	0.35657	0.53565	0.017042	0.8233	0.63041	0.75115	0.51243	0.37997	0.23819	0.74367	0.031195	0.60093	0.2457	0.63214
ENSG00000264278	RP11-162A12.2	0.0056701	0.95684	0.66919	0.40214	0.36758	0.49342	0.75355	0.16351	0.0036495	0.44606	0.5346	0.55152	0.13324	0.013164	0.73051	0.332
ENSG00000264324	RP11-287D1.3	0.23177	0.63485	0.56906	0.26234	0.46373	0.61859	0.75704	0.08472	0.6644	0.52707	0.16906	0.53544	0.25789	0.4611	0.45076	0.044314
ENSG00000264364	DYNLL2	0.5957	0.469	0.1361	0.40337	0.085752	0.10342	0.42472	0.79671	0.61531	0.72057	0.078956	0.81005	0.87165	0.60036	0.03481	0.62183
ENSG00000264424	MYH4	0.39469	0.9319	0.60287	0.23264	0.71048	0.1254	0.15234	0.79453	0.82417	0.46916	0.98952	0.6575	0.73788	0.90747	0.055282	0.57468
ENSG00000264472	RP11-861L17.3	0.21212	0.88082	0.046629	0.75706	0.82946	0.9488	0.6264	0.071754	0.10416	0.53552	0.15611	0.93078	0.94925	0.28481	0.95927	0.09049
ENSG00000264545	RP11-145E5.5	0.14688	0.49382	0.83291	0.078008	7.5291e-06	5.2791e-14	0.3025	0.63697	0.00036806	0.027148	0.10866	0.36304	0.55777	1.766e-15	0.60969	0.015932
ENSG00000264668	ZFP41	0.42827	0.42022	0.1676	0.80484	0.95821	0.96448	0.51949	0.71337	0.67197	0.33355	0.44402	0.2046	0.77373	0.6993	0.45723	0.42148
ENSG00000264813	ACE	0.29706	0.80237	0.96383	0.61821	0.94603	0.89127	0.69684	0.74364	0.8427	0.012578	0.20461	0.028813	0.0032549	0.040838	0.066661	0.15294
ENSG00000265096	C1QTNF1-AS1	0.78149	0.64823	0.63971	0.72213	0.71613	0.75663	0.24438	0.15916	0.7145	0.59068	0.90382	0.34437	0.76038	0.66221	0.96148	0.73433
ENSG00000265118	CTD-2370N5.3	0.37105	0.5241	0.14168	0.67021	0.82346	0.53841	0.49302	0.066234	0.52172	0.39008	0.47574	0.22503	0.030346	0.46941	0.82112	0.70092
ENSG00000265264	TIMM10B	0.14145	0.33193	0.32218	0.53965	0.57407	0.1133	0.26211	0.034527	0.71307	0.059268	0.20214	0.61519	0.91438	0.80421	0.51841	0.40871
ENSG00000265303	CTD-2510F5.6	0.72133	0.21724	0.79502	0.49218	0.22035	0.13126	0.12734	0.15161	0.65806	0.25788	0.0014375	0.96897	0.045253	0.0065208	0.55453	0.31506
ENSG00000265352	RP11-723G8.2	0.096323	0.26851	0.40223	0.38037	0.36257	0.034904	0.91551	0.77535	0.64001	0.23241	0.83797	0.43979	0.445	0.86691	0.017937	0.11067
ENSG00000265590	AP000275.65	0.74293	0.89192	0.1682	0.12891	0.42585	0.35648	0.84024	0.93972	0.40391	0.19468	0.62965	0.11326	0.073158	0.25052	0.41789	0.46389
ENSG00000265629	AC011897.1	0.9604	0.4918	0.5113	0.53063	0.31064	0.77353	0.81354	0.092537	0.98918	0.39132	0.21397	0.20607	0.22295	0.82204	0.53548	0.66669
ENSG00000265681	RPL17	0.077397	0.79652	0.50917	0.55104	0.22308	0.06106	0.12742	0.29089	0.5209	0.041445	0.92685	0.41972	0.47576	0.40124	0.075914	0.24135
ENSG00000265817	FSBP	0.73381	0.94167	0.031703	0.28596	0.89972	0.81156	0.26516	0.30399	0.29256	0.11151	0.8824	0.52762	0.26402	0.060397	0.61456	0.98662
ENSG00000265818	EEF1E1-BLOC1S5	0.11051	0.39216	0.12217	0.084694	0.62954	0.17872	0.76269	0.27694	0.31286	0.33971	0.1722	0.46196	0.068784	0.16737	0.98557	0.074047
ENSG00000265944	C18orf64	0.073943	0.58755	0.54439	0.1978	0.078108	0.40133	0.84602	0.71064	0.86732	0.17399	0.9259	0.05146	0.49959	0.13149	0.47093	0.80216
ENSG00000266076	CTD-2535L24.2	0.32372	0.027809	0.93267	0.68087	0.77631	0.071144	0.1498	0.73632	0.91523	0.0035901	0.11406	0.38277	0.60494	0.71228	0.59825	0.022912
ENSG00000266086	RP11-159D12.5	0.60298	0.19019	0.30996	0.62952	0.31848	0.18577	0.28822	0.48033	0.04094	0.9791	0.52614	0.89065	0.66253	0.50442	0.84966	0.98232
ENSG00000266118	RP11-507M3.1	0.38326	0.40492	0.73702	0.47675	0.91283	0.078919	0.28806	0.29991	0.2279	0.022335	0.3725	0.26548	0.39751	0.11001	0.11872	4.7106e-05
ENSG00000266173	STRADA	0.23751	0.092759	0.89811	0.35577	0.19988	0.1791	0.5826	0.0009389	0.86014	0.022472	0.21066	0.78201	0.24382	0.3696	0.044777	0.0079758
ENSG00000266202	RP1-66C13.4	0.84977	0.95213	0.64611	0.23531	0.88895	0.59466	0.94439	0.029986	0.88389	0.61365	0.07592	0.56172	0.14552	0.19223	0.66423	0.46498
ENSG00000266208	CTD-2267D19.3	0.98714	0.0021332	0.74028	0.40083	0.0060046	0.10875	0.30621	0.74331	0.79059	0.0016668	0.16899	0.0012455	0.16465	0.13011	0.69475	0.74628
ENSG00000266258	RP11-41O4.1	0.37083	0.2854	0.82975	0.31326	0.41343	0.5925	0.66022	0.55343	0.95754	0.51902	0.18893	0.78746	0.38545	0.2552	0.060255	0.87623
ENSG00000266302	RP11-219A15.1	0.96382	0.60615	0.085738	0.65458	0.65907	0.26123	0.33285	0.074125	0.40161	0.44376	0.066455	0.38024	0.13904	0.98314	0.28255	0.0023593
ENSG00000266614	RP11-94B19.4	0.1351	0.65673	0.13646	0.56212	0.86685	0.98645	0.7406	0.89297	0.28938	0.63088	0.53546	0.72638	0.28899	0.129	0.72723	0.26844
ENSG00000266714	MYO15B	0.3789	0.20481	0.68574	0.77899	0.44683	0.10873	0.3484	0.30313	0.074838	0.038194	0.025512	0.26313	0.88169	0.15416	0.38184	0.42599
ENSG00000266728	AC015688.3	0.26179	0.2478	0.85744	0.15916	0.37507	0.0054395	0.22686	0.67069	0.10234	0.6704	0.62433	0.75767	0.13599	0.077994	0.038238	0.13902
ENSG00000266733	TBC1D29	0.70934	0.12331	0.6477	0.19437	0.10473	0.65932	0.06424	0.076295	0.75695	0.46427	0.14422	0.69659	0.68278	0.3016	0.78381	0.32818
ENSG00000266953	RP11-618P17.4	0.85453	0.11843	0.36202	0.37377	0.35952	0.51858	0.45151	0.34529	0.71789	0.18695	0.81239	0.12339	0.17509	0.42626	0.26088	0.095603
ENSG00000266956	CTB-186H2.3	0.4996	0.31037	0.22824	0.37602	0.50112	0.51482	0.32867	0.46338	0.44084	0.26238	0.59875	0.036914	0.82953	0.52878	0.0063789	0.58858
ENSG00000266958	AC006126.3	0.84117	0.23518	0.34371	0.65768	0.31962	0.17205	0.6026	0.6134	0.038196	0.073169	0.0014101	0.42089	0.19632	0.0041318	0.13059	0.030523
ENSG00000266964	FXYD1	0.99115	0.16731	0.82172	0.82097	0.97841	0.14282	0.35036	0.72673	0.17162	0.37952	0.45715	0.40786	0.088322	0.062533	0.59944	0.78668
ENSG00000266967	AARSD1	0.0070326	0.83608	0.034937	0.67162	0.10235	0.20203	0.041955	9.7065e-07	0.42415	0.13305	0.00090141	0.48971	0.19783	0.71941	0.38762	0.0014709
ENSG00000266997	RP11-886H22.1	0.68323	0.17063	0.071946	0.74108	0.073255	0.55446	0.94611	0.26367	0.83485	0.03354	0.084438	0.013748	0.26346	0.10254	0.13899	0.44451
ENSG00000267001	AC006538.4	0.12738	0.66797	0.60502	0.078315	0.45944	0.37231	0.27259	0.55632	0.19941	0.092317	0.34045	0.57597	0.54484	0.097279	0.28023	0.15497
ENSG00000267022	ZNF223	0.20639	0.37007	0.67688	0.15432	0.79616	0.35615	0.49978	0.11982	0.059624	0.17648	0.55036	0.60794	0.27443	0.045357	0.68363	0.60004
ENSG00000267041	ZNF850	0.6484	0.013127	0.97636	0.38229	0.87193	0.70008	0.13149	0.10925	0.23742	0.064293	0.45518	0.13482	0.66312	0.73639	0.46056	0.54852
ENSG00000267059	UQCR11	0.43694	0.66943	0.11378	0.055801	0.61444	0.80286	0.038684	0.48692	0.17809	0.087739	0.65704	0.7163	0.78453	0.80851	0.66411	0.69476
ENSG00000267060	PTGES3L	0.0078616	0.80534	0.031192	0.63053	0.1288	0.25451	0.075908	4.7534e-06	0.36938	0.11901	0.00067888	0.41821	0.14797	0.79586	0.72572	0.0057278
ENSG00000267106	C19orf82	0.9575	0.92963	0.11973	0.16005	0.20315	0.25265	0.2287	0.26235	0.98596	0.012445	0.31113	0.86054	0.02494	0.096166	0.48386	0.45822
ENSG00000267110	CTD-2587H24.4	0.044646	0.04143	0.87495	0.46866	0.59575	0.95104	0.40519	0.1688	0.93664	0.18883	0.26834	0.79789	0.98729	0.9495	0.19683	0.99804
ENSG00000267114	CTB-129P6.11	0.68031	0.015239	0.36585	0.21256	0.24929	0.067929	0.20089	0.030731	0.71376	0.33588	0.56122	0.62756	0.08681	0.0060254	0.24913	0.051014
ENSG00000267120	AD000671.6	0.55037	0.11799	0.21362	0.22995	0.77313	0.28607	0.037164	0.47459	0.6281	0.70186	0.91831	0.92875	0.033841	0.47517	0.47145	0.482
ENSG00000267127	RP11-795F19.5	0.93201	0.56896	0.32686	0.84811	0.54976	0.26379	0.75858	4.0234e-05	0.64561	0.3215	0.012301	0.13455	0.76277	0.24626	0.33188	0.0014351
ENSG00000267140	RP11-322E11.6	0.065403	0.88048	0.92027	0.81495	0.80959	0.97788	0.34304	0.2429	0.56622	0.43692	0.027695	0.1425	0.1088	0.013614	0.44993	0.90261
ENSG00000267157	CTB-54O9.9	0.76371	0.11017	0.91737	0.37021	0.63845	0.0010781	0.91417	0.89646	0.0014252	0.93349	0.74594	0.86407	0.34087	0.6955	0.2895	0.22487
ENSG00000267168	RP11-318A15.7	0.021935	0.55878	0.36357	0.31317	0.71552	0.56003	0.17749	0.81871	0.12162	0.75508	0.83411	0.5572	0.49282	0.28738	0.89688	0.81602
ENSG00000267173	CTC-512J12.6	0.42902	0.49462	0.69089	0.50701	0.12738	0.54444	0.34457	0.44259	0.085773	0.34281	0.61491	0.52639	0.68998	0.039918	0.53888	0.05976
ENSG00000267179	ZNF763	0.019424	0.64729	0.50412	0.52819	0.66474	0.78607	0.12049	0.12924	0.0028327	0.41822	0.44103	0.15254	0.44978	0.00075278	0.097375	0.40556
ENSG00000267206	LCN6	0.29145	0.9051	0.94256	0.80293	0.67971	0.1748	0.39481	0.055473	0.097043	0.12922	0.36254	0.95831	0.7018	0.018794	0.63811	0.48562
ENSG00000267216	AC010642.1	0.19905	0.46445	0.53832	0.67776	0.48599	0.41368	0.17148	0.31466	0.62621	0.76852	0.54662	0.99158	0.34292	0.8397	0.20001	0.8123
ENSG00000267228	IER3IP1	0.0062245	0.31989	0.72219	0.34861	0.29015	0.82086	0.36364	0.73445	0.071026	0.15676	0.38123	0.95926	0.10866	0.040948	0.94825	0.70973
ENSG00000267260	CTD-2162K18.4	0.44522	0.033495	0.85227	0.53688	0.91471	0.56981	0.1428	0.070662	0.1614	0.23449	0.47271	0.21597	0.71632	0.91891	0.31589	0.54234
ENSG00000267261	CTD-2132N18.3	0.51884	0.18227	0.87471	0.66847	0.46136	0.0013697	0.80518	0.27643	0.67529	0.18903	0.095547	0.64888	0.083614	0.025467	0.0074132	0.39928
ENSG00000267270	AC139100.2	0.66136	0.49069	0.72622	0.81594	0.10436	0.44215	0.85576	0.0030306	0.096365	0.057083	0.0063263	0.042694	0.6954	0.7007	0.10202	0.0036538
ENSG00000267281	RP11-793H13.10	0.19109	0.84001	0.50475	0.24719	0.41627	0.065707	0.55375	0.049386	0.42642	0.060411	0.26076	0.4702	0.082723	0.1534	0.60221	0.68691
ENSG00000267303	CTD-2369P2.12	0.83742	0.46059	0.89457	0.36149	0.033926	0.1004	0.51203	0.12948	0.80102	0.048664	0.080571	0.02006	0.035407	0.054133	0.11182	0.63722
ENSG00000267314	AC104532.2	0.19714	0.99138	0.47056	0.49341	0.18442	0.23454	0.80725	0.86217	0.94672	0.11153	0.70895	0.0040196	0.075182	0.52482	0.71421	0.33815
ENSG00000267318	RP11-178C3.1	0.027968	0.2733	0.6727	0.78119	0.86043	0.036398	0.38158	0.80793	0.0067928	0.021622	0.0006544	0.17872	0.085577	0.024146	0.019179	0.12491
ENSG00000267335	CTB-60B18.6	0.24055	0.23346	0.724	0.53934	0.49606	0.36044	0.53246	0.084814	0.84944	0.20941	0.48394	0.084186	0.49153	0.0084616	0.43912	0.46878
ENSG00000267360	CTC-454I21.3	0.78034	0.41756	0.91136	0.70747	0.52559	0.10503	0.067577	0.8002	0.18602	0.73715	0.0058906	0.2678	0.28938	0.64265	0.24391	0.52301
ENSG00000267385	CTB-50L17.14	0.42692	0.044188	0.75464	0.71131	0.029702	0.69903	0.34987	0.86546	0.73662	0.93695	0.45508	0.66521	0.53324	0.93671	0.97665	0.058846
ENSG00000267426	RP11-552F3.12	0.2319	0.10309	0.20435	0.92188	0.78755	0.079781	0.12702	0.47639	0.48141	0.62724	0.15761	0.38535	0.858	0.011066	0.0044056	0.063098
ENSG00000267467	APOC4	0.63347	0.015684	0.2306	0.27276	0.16919	0.003139	0.51952	0.047946	0.38627	0.69397	0.2014	0.90157	0.054699	0.0020013	0.2697	0.094203
ENSG00000267477	CTC-398G3.6	0.41274	0.40608	0.6949	0.64676	0.52497	0.30127	0.65049	0.22651	0.39739	0.80507	0.10804	0.60911	0.39825	0.75601	0.50915	0.018434
ENSG00000267496	FAM215A	0.3003	0.3174	0.65196	0.80028	0.31939	0.11839	0.82703	0.73716	0.58646	0.63189	0.013884	0.0062079	0.026463	0.87371	0.64196	0.23771
ENSG00000267508	ZNF285	0.15272	0.33132	0.42011	0.49146	0.28828	0.17226	0.36709	0.28305	0.08518	0.19479	0.29382	0.48934	0.89508	0.012888	0.57028	0.03915
ENSG00000267531	AC020922.1	0.4426	0.089765	0.40707	0.55624	0.21152	0.75467	0.35815	0.48872	0.29672	0.67672	0.32844	0.18308	0.25882	0.20446	0.29056	0.57864
ENSG00000267534	S1PR2	0.72862	0.013331	0.10997	0.51974	0.77233	0.20447	0.049171	0.41055	0.84647	0.0055684	0.0034019	0.1821	0.85692	0.00057007	0.19145	0.11516
ENSG00000267545	AC005779.2	0.5676	0.61555	0.36521	0.3721	0.33719	0.14797	0.54401	0.63673	0.013678	0.078893	0.48792	0.32108	0.79082	0.53886	0.06739	0.043514
ENSG00000267552	CTD-2528L19.4	0.99592	0.0069543	0.65675	0.68016	0.12581	0.015797	0.75804	0.67864	0.067838	0.55011	0.36714	0.23275	0.28366	0.16057	0.56454	0.97683
ENSG00000267561	RP5-1052I5.2	0.34773	0.50215	0.151	0.93258	0.26934	0.10124	0.34646	0.60482	0.83361	0.0019016	0.71303	0.76215	0.051964	0.17257	0.48761	0.037692
ENSG00000267596	CCL15	0.671	0.74901	0.21643	0.34905	0.84883	0.03844	0.17436	0.53266	0.21213	0.5613	0.73074	0.2048	0.81843	0.1515	0.013489	0.84621
ENSG00000267618	RAD51L3-RFFL	0.97958	0.047119	0.21274	0.55368	0.75151	0.10475	0.54607	0.096408	0.82629	0.044932	0.60827	0.16286	0.47806	0.97261	0.39092	0.9911
ENSG00000267631	CGB1	0.75509	0.47034	0.25353	0.526	0.47582	0.54467	0.98013	0.050463	0.53001	0.96003	0.50445	0.28902	0.077128	0.29877	0.17424	0.88284
ENSG00000267673	FDX1L	0.79947	0.39152	0.86559	0.49097	0.027126	0.10136	0.45432	0.26904	0.79358	0.01193	0.022716	0.019549	0.094513	0.036351	0.20394	0.45739
ENSG00000267680	ZNF224	0.1322	0.5397	0.99526	0.33385	0.13959	0.46868	0.50811	0.38828	0.13572	0.019454	0.70656	0.50513	0.0092445	0.20151	0.55242	0.58025
ENSG00000267699	RP11-729L2.2	0.35001	0.025907	0.27559	0.44505	0.66714	0.48542	0.047317	0.73535	0.39415	0.4166	0.51669	0.78011	0.2151	0.58534	0.4732	0.45371
ENSG00000267706	CTD-2105E13.6	0.30688	0.11445	0.057998	0.7008	0.46706	0.8659	0.02762	0.79337	0.18684	0.9343	0.74108	0.035141	0.027318	0.0086072	0.39143	0.11147
ENSG00000267710	AC006116.20	0.6014	0.16729	0.51997	0.055012	0.26056	0.09227	0.12145	0.39658	0.22622	0.90028	0.5808	0.42771	0.98236	0.16374	0.065257	0.94638
ENSG00000267740	AC024592.12	0.15255	0.73467	0.65013	0.59452	0.44565	0.1841	0.54977	0.83588	0.96305	0.016863	0.64057	0.023857	0.15195	0.4445	0.82141	0.14211
ENSG00000267748	CTB-102L5.4	0.49329	0.98282	0.25567	0.28701	0.77961	0.027776	0.27567	0.28053	0.43035	0.0038148	0.60889	0.5784	0.66214	0.21208	0.00049056	0.17742
ENSG00000267772	RP11-15E18.4	0.16431	0.43177	0.38698	0.59646	0.43043	0.070665	0.62541	0.68593	0.3875	0.71794	0.61695	0.87657	0.77176	0.91438	0.97923	0.82686
ENSG00000267795	SMIM22	0.46767	0.24339	0.24167	0.49805	0.92198	0.059645	0.34446	0.047583	0.50974	0.81379	0.56228	0.045181	0.26639	0.022227	0.32195	0.15643
ENSG00000267796	LIN37	0.78839	0.55021	0.30684	0.17715	0.17911	0.19101	0.15257	0.080407	0.95914	0.63143	0.91383	0.50139	0.1109	0.67431	0.46995	0.20953
ENSG00000267802	AL358333.1	0.83683	0.54094	0.622	0.079943	0.58796	0.26483	0.50224	0.12721	0.47462	0.12173	0.66883	0.99468	0.098985	0.22837	0.75887	0.67419
ENSG00000267824	AC137056.1	0.56641	0.082641	0.23622	0.15308	0.70803	0.91606	0.78088	0.27249	0.98925	0.24389	0.43802	0.75161	0.8378	0.16272	0.4873	0.0032983
ENSG00000267849	AL133262.1	0.44274	0.51815	0.98285	0.18481	0.5326	0.043678	0.82575	0.20429	0.30314	0.88443	0.82502	0.65775	0.61916	0.9566	0.092453	0.90757
ENSG00000267855	NDUFA7	0.29136	0.70575	0.58634	0.14313	0.94951	0.13789	0.4451	0.84272	0.28572	0.17664	0.31342	0.040145	0.28983	0.60251	0.37535	0.20683
ENSG00000267857	PRED58	0.13911	0.14791	0.14671	0.60244	0.11064	0.4754	0.70557	0.40572	0.26504	0.24778	0.95185	0.48013	0.86383	0.58924	0.68267	0.88701
ENSG00000267873	AC121757.1	0.72321	0.26374	0.10541	0.58866	0.47729	0.39726	0.32915	0.039932	0.90332	0.3418	0.50988	0.92825	0.062227	0.44984	0.821	0.4564
ENSG00000267881	CEA	0.76243	0.25727	0.81361	0.91381	0.77745	0.11105	0.069533	0.25706	0.55992	0.44089	0.61917	0.49854	0.72793	0.43447	0.33599	0.064344
ENSG00000267882	AL031666.2	0.67052	0.15847	0.49397	0.25452	0.61423	0.31961	0.35304	0.23679	0.11096	0.31053	0.8506	0.2244	0.075078	0.47445	0.51454	0.50868
ENSG00000267883	PRED60	0.53528	0.078098	0.85768	0.82946	0.66938	0.45067	0.42005	0.47784	0.12975	0.36443	0.45375	0.20041	0.99372	0.55916	0.6927	0.46344
ENSG00000267884	AL626787.1	0.070269	0.51491	0.59111	0.73551	0.10235	0.082944	0.7094	0.80612	0.42085	0.46104	0.046935	0.77894	0.089956	0.69283	0.27226	0.10509
ENSG00000267893	AC007461.1	0.22249	0.60912	0.2681	0.74776	0.078134	0.42309	0.68739	5e-10	0.73374	0.73065	0.12315	0.99821	0.50898	0.42532	0.32204	2.0767e-07
ENSG00000267908	ZSCAN5D	0.18728	0.36816	0.80107	0.68876	0.57042	0.5408	0.27748	0.65499	0.88982	0.77669	0.74915	0.78065	0.72468	0.084977	0.6582	0.79868
ENSG00000267909	CCDC177	0.92886	0.096347	0.6572	0.84871	0.64756	0.1356	0.61747	0.44139	0.49611	0.38951	0.12319	0.38688	0.35317	0.19947	0.8322	0.00013609
ENSG00000267937	AP001421.1	0.12013	0.51874	0.67517	0.27848	0.19084	0.88571	0.39639	0.35178	0.48715	0.92467	0.024323	0.92575	0.45204	0.93833	0.84942	0.49916
ENSG00000267941	AC008267.1	0.72328	0.54391	0.76421	0.76163	0.3346	0.21842	0.17814	0.70522	0.21669	0.11847	0.37515	0.32275	0.25143	0.93316	0.067293	0.52212
ENSG00000267942	AC090673.2	0.23482	0.46654	0.49677	0.25676	0.14706	0.29677	0.23407	0.012369	0.39873	0.098941	0.20294	0.065898	0.16766	0.0027792	0.89426	0.098354
ENSG00000267952	CTD-2207O23.12	0.95614	0.98788	0.070381	0.10563	0.50003	0.54293	0.35373	0.62873	0.30052	0.10468	0.61763	0.22362	0.033521	0.025563	0.01428	0.55852
ENSG00000267954	AP000349.1	0.59637	0.12168	0.16618	0.24618	0.57005	0.15099	0.36764	0.58927	0.13034	0.47681	0.27368	0.063546	0.27785	0.91057	0.3251	0.48176
ENSG00000267963	AC013469.1	0.94727	0.35337	0.4307	0.66641	0.48759	0.69678	0.62959	0.94182	0.94587	0.87059	0.11535	0.24182	0.60203	0.97458	0.67484	0.19286
ENSG00000267970	AC004899.1	0.034021	0.67131	0.60349	0.87658	0.087557	0.015447	0.63819	0.79682	0.91159	0.46702	0.20168	0.60881	0.16832	0.16044	0.067346	0.40588
ENSG00000267976	AP000695.1	0.31957	0.666	0.31711	0.22667	0.035364	0.024557	0.67666	0.89454	0.11795	0.53801	0.63928	0.6635	0.51241	0.89659	0.6232	0.24402
ENSG00000267981	AP003041.2	0.33291	0.20532	0.056018	0.33826	0.083783	0.12975	0.85555	0.010276	0.4533	0.40687	0.31304	0.24926	0.47216	0.54526	0.17969	0.19601
ENSG00000267987	AL161784.1	0.11561	0.73046	0.8625	0.40353	0.15497	0.48413	0.53676	0.31225	0.32181	0.076471	0.6429	0.045995	0.68437	0.56163	0.22122	0.10202
ENSG00000267988	AC096582.1	0.52459	0.33935	0.7725	0.22492	0.33933	0.49394	0.99056	0.080533	0.048244	0.84607	0.1283	0.44781	0.83733	0.59807	0.20983	0.002468
ENSG00000268000	hsa-mir-150	0.059474	0.5368	0.89642	0.86463	0.9651	0.29216	0.62752	0.028292	0.51614	0.95641	0.26451	0.27178	0.72146	0.097801	0.39814	0.00075816
ENSG00000268040	PRED62	0.39662	0.96552	0.66397	0.7574	0.97238	0.71866	0.8377	0.81855	0.27921	0.36355	0.50065	0.92496	0.39414	0.20838	0.26474	0.55085
ENSG00000268046	AP001094.1	0.011572	0.98413	0.53786	0.086636	0.72675	0.91406	0.080334	0.28961	0.5355	0.43444	0.39636	0.77062	0.20145	0.9413	0.058404	0.18009
ENSG00000268059	AL441883.1	0.51228	0.34878	0.81997	0.80747	0.13784	0.19252	0.016911	0.60146	0.47309	0.85368	0.3895	0.49369	0.5245	0.7713	0.50594	0.41929
ENSG00000268069	AC004466.1	0.047897	0.077106	0.76016	0.23162	0.70235	0.037771	0.068873	0.023602	0.65225	0.001974	0.87837	0.66662	0.055579	0.54912	0.13492	0.00012547
ENSG00000268076	AC087239.1	0.33546	0.80416	0.56803	0.45873	0.78145	0.12537	0.95071	0.0078563	0.52254	0.94993	0.0089503	0.77458	0.79112	0.92586	0.42114	0.45504
ENSG00000268083	AC104534.3	0.55178	0.11136	0.79545	0.15094	0.9034	0.71087	0.64587	0.66959	0.23326	0.24808	0.050635	0.92825	0.33913	0.078083	0.50966	0.58754
ENSG00000268085	AC051642.1	0.016893	0.36999	0.70126	0.30386	0.86493	0.39061	0.78812	0.54486	0.065079	0.61049	0.43321	0.10108	0.89746	0.0049166	0.49708	0.29694
ENSG00000268098	AP000688.1	0.69419	0.25346	0.33153	0.44653	0.23957	0.78908	0.076168	0.32127	0.18212	0.95297	0.0027873	0.88748	0.53931	0.30019	0.39807	0.55796
ENSG00000268107	AC003005.4	0.33421	0.15032	0.047439	0.26558	0.50077	0.23557	0.37433	0.6196	0.94879	0.69219	0.013219	0.25445	0.41477	0.22577	0.98121	0.70877
ENSG00000268111	AL031663.1	0.922	0.00049744	0.1665	0.079752	0.48698	0.5909	0.089346	0.43024	0.66788	0.34728	0.8131	0.78664	0.48036	0.26856	0.0014472	0.68772
ENSG00000268126	AC091948.1	0.95057	0.67969	0.12711	0.0056018	0.97616	0.29328	0.64697	0.050806	0.071875	0.3316	0.69226	0.84813	0.83428	0.032688	0.17091	0.34674
ENSG00000268130	AL137002.1	0.48579	0.98802	0.30485	0.87146	0.43776	0.19963	0.36367	0.009471	0.73238	0.28563	0.651	0.17811	0.28166	0.062089	0.52624	0.246
ENSG00000268133	AC003002.4	0.43875	0.10836	0.033536	0.7995	0.71376	0.053204	0.27053	0.08644	0.62797	0.68623	0.6314	0.047347	0.076427	0.69195	0.64897	0.34852
ENSG00000268146	AL590483.1	0.05916	0.082171	0.078068	0.24035	0.1448	0.1539	0.6902	0.26744	0.11316	0.29419	0.50544	0.73017	0.68605	0.61919	0.89687	0.11475
ENSG00000268155	AL161450.1	0.52223	0.0088779	0.52891	0.38342	0.35898	0.088504	0.16723	0.51298	0.93811	0.025441	0.93107	0.052769	0.58901	0.19932	0.63603	0.32572
ENSG00000268162	HBCBP	0.79914	0.67333	0.12939	0.50114	0.5549	0.10523	0.20603	0.8442	0.6393	0.79694	0.19151	0.67653	0.45653	0.40362	0.38545	0.32116
ENSG00000268163	AC004076.9	0.45112	0.014126	0.22118	0.16166	0.64218	0.39711	0.50837	0.55404	0.85837	0.61075	0.081112	0.18908	0.69985	0.17827	0.56951	0.71352
ENSG00000268171	AC068620.1	0.67117	0.5141	0.88497	0.33898	0.4265	0.98242	0.026629	0.83569	0.37146	0.32731	0.007672	0.56808	0.084902	0.84176	0.52024	0.38346
ENSG00000268173	PIK3R2	0.64244	0.11026	0.72405	0.34274	0.16127	0.94504	0.70896	0.056548	0.46534	0.10284	0.55243	0.62063	0.16331	0.03407	0.049536	0.02568
ENSG00000268175	AC117395.1	0.088194	0.98523	0.55025	0.55978	0.33896	0.42085	0.92262	0.15518	0.86688	0.74822	0.54128	0.62895	0.10112	0.0096319	0.70611	0.38565
ENSG00000268179	AL645608.1	0.21269	0.89722	0.54668	0.50788	0.35086	0.57404	0.71167	0.076985	0.98198	0.039121	0.056807	0.40519	0.050162	0.073847	0.4708	0.13296
ENSG00000268182	SMIM17	0.95018	0.014289	0.1067	0.87979	0.24021	0.026181	0.28087	0.56602	0.84994	0.49723	0.83144	0.079602	0.41001	0.79233	0.9816	0.91081
ENSG00000268192	AP002956.1	0.13593	0.87391	0.069299	0.8493	0.63154	0.94519	0.54305	0.93952	0.2324	0.53879	0.77468	0.0681	0.16851	0.52566	0.034431	0.31954
ENSG00000268193	AC002985.3	0.50782	0.24669	0.96857	0.04459	0.20556	0.71303	0.98238	0.28905	0.21025	0.43731	0.2537	0.92593	0.16823	0.99848	0.076114	0.046953
ENSG00000268194	LINC01101	0.19819	0.44143	0.66241	0.11413	0.39885	0.5153	0.56884	0.24275	0.75072	0.0061299	0.99315	0.66942	0.49053	0.80516	0.89262	0.05984
ENSG00000268208	AC008372.1	0.032611	0.26797	0.13064	0.70161	0.27428	0.87138	0.65724	0.38766	0.1497	0.59223	0.051798	0.61165	0.50486	0.78729	0.8655	0.77072
ENSG00000268211	AL359091.2	0.94059	0.37154	0.78281	0.68898	0.21567	0.11243	0.62226	0.10186	0.54771	0.054244	0.69063	0.91021	0.70962	0.12151	0.00088133	0.0093646
ENSG00000268217	AC008387.1	0.25414	0.33947	0.46906	0.055369	0.37063	0.0015681	0.24208	0.5726	0.28764	0.47588	0.56293	0.0072095	0.83177	0.0084219	0.014222	0.13758
ENSG00000268218	AC137932.1	0.41504	0.21776	0.90007	0.70939	0.84989	0.78167	0.24198	0.00078011	0.32362	0.072218	0.030817	0.93042	0.1967	0.083707	0.0047555	0.01179
ENSG00000268223	ARL14EPL	0.30931	0.18408	0.7322	0.73502	0.69554	0.25792	0.19251	0.52564	0.47721	0.47232	0.18745	0.39161	0.86823	0.085251	0.61834	0.80923
ENSG00000268241	AC018470.1	0.72237	0.0051378	0.18868	0.44225	0.26116	0.48723	0.050672	0.84431	0.070882	0.19695	0.13698	0.8042	0.35808	0.059317	0.25277	0.27309
ENSG00000268265	AP000304.1	0.49589	0.091622	0.77477	0.89613	0.62064	0.94578	0.012946	0.079473	0.003222	0.98618	0.62376	0.19009	0.61252	0.86825	0.86446	0.46424
ENSG00000268275	AL035588.1	0.41606	0.68099	0.54048	0.43692	0.0017247	0.84334	0.10611	0.4617	0.11948	0.65166	0.62896	0.39276	0.30227	0.94229	0.19893	0.39264
ENSG00000268279	RP11-434D12.1	0.77179	0.59159	0.01439	0.60512	0.43299	0.031465	0.14964	0.29732	0.49659	0.22848	0.50476	0.12446	0.42508	0.033268	0.34108	0.014101
ENSG00000268310	AC087645.1	0.046432	0.3999	0.28487	0.28516	0.95575	0.88638	0.30609	0.41261	0.87475	0.081913	0.79104	0.57388	0.46424	0.41835	0.43212	0.047339
ENSG00000268313	AC119673.1	0.34751	0.23411	0.13371	0.2384	0.50931	0.62089	0.29691	0.17371	0.087629	0.024122	0.20485	0.073424	0.22223	0.6381	0.5087	0.11663
ENSG00000268317	AC026461.1	0.17785	0.036157	0.047684	0.6589	0.14985	0.83779	0.92394	0.73191	0.14055	0.55367	0.73335	0.80705	0.22522	0.90611	0.65708	0.98429
ENSG00000268324	LUZPP1	0.68524	0.42694	0.28799	0.97701	0.029326	0.025066	0.8408	0.22519	0.032548	0.34639	0.18614	0.50687	0.080585	0.40929	0.95435	0.32564
ENSG00000268332	AL035406.1	0.28468	0.59096	0.6198	0.25636	0.010697	0.20334	0.8411	0.80452	0.61239	0.58784	0.25603	0.40971	0.59394	0.35575	0.32373	0.9961
ENSG00000268351	AP001888.1	0.59548	0.19831	0.11499	0.24741	0.40163	0.65491	0.41172	0.79831	0.31645	0.093136	0.10676	0.23707	0.67914	0.91558	0.76532	0.10276
ENSG00000268358	EPB41L4A-AS2	0.63394	0.69675	0.037255	0.53646	0.50491	0.30018	0.722	0.97142	0.60849	0.40971	0.33455	0.47457	0.57573	0.25087	0.74349	0.41278
ENSG00000268361	L34079.2	0.025797	0.068374	0.50347	0.69895	0.82804	0.41966	0.64798	0.6317	0.050772	0.0094997	0.15146	0.60672	0.38657	0.0045884	0.69699	0.30424
ENSG00000268365	AL646016.1	0.12931	0.87715	0.6841	0.16327	0.42119	0.094179	0.078795	0.26866	0.35309	0.37791	0.52222	0.95758	0.95796	0.42535	0.86295	0.50825
ENSG00000268367	AC126614.1	0.83002	0.40272	0.53228	0.4401	0.66221	0.90915	0.38523	0.52423	0.49272	0.70936	0.79699	0.48526	0.44847	0.78782	0.010847	0.073577
ENSG00000268387	AL590714.1	0.63053	0.46901	0.38826	0.5475	0.40798	0.67816	0.57539	0.00113	0.15456	0.30916	0.075049	0.62272	0.33472	0.13944	0.54903	0.03471
ENSG00000268397	AC008443.1	0.53326	0.57482	0.3456	0.12822	0.24764	0.73716	0.087058	0.72249	0.71361	0.073038	0.59292	0.38003	0.2007	0.20639	0.72025	0.76643
ENSG00000268400	CTD-3214H19.4	0.85324	0.78065	0.0023895	0.070956	0.88431	0.94683	0.28531	0.10657	0.081325	0.087901	0.6941	0.49229	0.39867	0.07903	0.42706	0.64239
ENSG00000268402	AL031320.1	0.47875	0.65419	0.49211	0.3861	0.98118	0.12528	0.5868	0.94723	0.56718	0.92825	0.0099395	0.046806	0.94957	0.10572	0.28636	0.082508
ENSG00000268413	AC003043.1	0.34685	0.32883	0.55703	0.35113	0.72879	0.55277	0.59866	0.046921	0.16435	0.11573	0.73121	0.5394	0.056563	0.28952	0.51217	0.44785
ENSG00000268423	AC011551.3	0.11292	0.003862	0.396	0.62454	0.78715	0.11956	0.1408	0.89047	0.46024	0.20068	0.57557	0.16167	0.15919	0.15988	0.096039	0.11857
ENSG00000268424	AC008948.1	0.30969	0.30532	0.96109	0.72804	0.01251	0.36748	0.8286	0.85598	0.88099	0.96343	0.7136	0.84305	0.48805	0.032188	0.94524	0.90165
ENSG00000268427	AL022328.1	0.56254	0.48138	0.96445	0.24031	0.75624	0.6689	0.10077	0.37764	0.6322	0.52405	0.37119	0.57703	0.66976	0.35358	0.17901	0.12534
ENSG00000268432	AC026407.1	0.79857	0.37328	0.78944	0.37746	0.56718	0.73087	0.68957	0.75578	0.4161	0.54483	0.16223	0.79857	0.44741	0.34706	0.11413	0.46013
ENSG00000268434	AC011530.4	0.54444	0.68622	0.54541	0.69848	0.089358	0.015145	0.092515	0.94811	0.24068	0.054269	0.77989	0.43546	0.7411	0.34689	0.027087	3.3385e-05
ENSG00000268461	AC007204.1	0.15344	0.097575	0.84068	0.67244	0.96014	0.030816	0.29013	0.68276	0.22433	0.16905	0.94146	0.56946	0.47395	0.94871	0.84225	0.67302
ENSG00000268465	CTC-273B12.7	0.21102	0.1412	0.2885	0.47469	0.26328	0.37322	0.433	0.44199	0.32089	0.014908	0.41931	0.4962	0.73663	0.6457	0.32249	0.63536
ENSG00000268466	AL132989.1	0.28481	0.93571	0.23364	0.30583	0.88006	0.16292	0.015353	0.86826	0.14819	0.07217	0.074242	0.93594	0.24162	0.032964	0.0040242	0.050101
ENSG00000268467	AP000889.3	0.0093719	0.73931	0.10986	0.89369	0.70698	0.16265	0.48908	0.22021	0.209	0.076398	0.95523	0.34537	0.7652	0.31738	0.024426	0.45482
ENSG00000268470	DNAH17-AS1	0.63255	0.39	0.83177	0.84994	0.0036822	0.019005	0.2578	0.61885	0.95451	0.95704	0.16589	0.8661	0.51853	0.53778	0.41365	0.78493
ENSG00000268472	AP002884.2	0.73406	0.71606	0.88787	0.21679	0.16268	0.77614	0.88491	0.66765	0.61215	0.092843	0.49234	0.76053	0.0013702	0.051245	0.79195	0.42774
ENSG00000268485	AC104841.2	0.82952	0.12631	0.84544	0.52399	0.88926	0.34972	0.10484	0.00051392	0.018243	0.4344	0.2625	0.104	0.28503	0.74322	0.14094	0.2237
ENSG00000268500	SIGLEC5	0.1392	0.41153	0.47189	0.96968	0.91544	0.20538	0.97989	0.32221	0.33867	0.16108	0.38735	0.76695	0.51793	0.19591	0.027183	0.77922
ENSG00000268519	AC073528.1	0.96446	0.13362	0.12476	0.47537	0.72988	0.14405	0.14106	0.89523	0.82248	0.59953	0.99874	0.55839	0.32664	0.99709	0.9986	0.018841
ENSG00000268533	AC004076.7	0.57533	0.30143	0.058773	0.82921	0.86894	0.097119	0.14488	0.26973	0.63422	0.40269	0.71371	0.0044113	0.087131	0.54774	0.78852	0.082014
ENSG00000268537	AC109583.1	0.016788	0.26264	0.92923	0.11312	0.70058	0.061171	0.7447	0.26302	0.049108	0.88023	0.42553	0.054147	0.57758	0.022611	0.13417	0.13681
ENSG00000268550	AC090427.1	0.90604	0.032352	0.090714	0.50912	0.59919	0.38957	0.35958	0.6308	0.27016	0.91685	0.40381	0.71955	0.63174	0.4821	0.42562	0.27576
ENSG00000268553	AC027309.1	0.14216	0.07378	0.12809	0.74088	0.54421	0.77127	0.75826	0.054085	0.82486	0.97187	0.68887	0.56856	0.37308	0.62609	0.7672	0.16004
ENSG00000268556	AC012360.1	0.058641	0.043222	0.49272	0.69313	0.18564	0.23086	0.072978	0.48444	0.48513	0.23466	0.87909	0.37656	0.55534	0.22185	0.080944	0.35677
ENSG00000268602	AP002353.1	0.42833	0.44031	0.20792	0.97718	0.6995	0.27789	0.11823	0.58618	0.88701	0.041923	0.22217	0.023765	0.66841	0.27712	0.025913	0.59046
ENSG00000268614	CTD-2207O23.10	0.25797	0.7863	0.22128	0.47544	0.82424	0.78394	0.64196	0.21337	0.26198	0.83246	0.4893	0.31866	0.18779	0.29552	0.43918	0.25002
ENSG00000268626	AC103809.2	0.5135	0.24397	0.028857	0.90877	0.57783	0.20093	0.83793	0.063659	0.97877	0.60633	0.53575	0.77632	0.81728	0.2448	0.06548	0.19997
ENSG00000268628	AL121761.2	0.63165	0.94357	0.9582	0.23089	0.76082	0.507	0.47783	0.68634	0.16391	0.34034	0.44957	0.51507	0.86683	0.76899	0.78899	0.75095
ENSG00000268632	AC073657.1	0.3974	0.13289	0.754	0.8912	0.085349	0.99055	0.31099	0.43287	0.20022	0.00065659	0.19668	0.0069831	0.42304	0.015407	0.54689	0.06173
ENSG00000268635	DKFZP434E1119	0.32354	0.40067	0.65163	0.60299	0.48842	0.88216	0.027391	0.3414	0.14322	0.77052	0.98966	0.91332	0.45052	0.63266	0.46914	0.13462
ENSG00000268643	AC006486.9	0.011035	0.45013	0.39415	0.69371	0.17787	0.82438	0.16877	0.12337	0.99824	0.98028	0.049611	0.09691	0.081359	0.55926	0.36621	0.24099
ENSG00000268656	AC110084.1	0.069711	0.82569	0.34121	0.085524	0.63638	0.21905	0.20821	0.66135	0.32174	0.67723	0.35523	0.37419	0.40389	0.040384	0.29208	0.12636
ENSG00000268657	AL133373.1	0.9648	0.099983	0.39828	0.92338	0.23494	0.65336	0.98273	0.295	0.21211	0.45735	0.59478	0.82804	0.047931	0.93117	0.26032	0.70758
ENSG00000268688	AC007382.1	0.99527	0.87388	0.18892	0.11145	0.18453	0.89285	0.88498	0.73997	0.91676	0.034373	0.41032	0.023067	9.7832e-05	0.39563	0.32346	0.61447
ENSG00000268706	AC009802.1	0.36408	0.35465	0.49148	0.79453	0.94557	0.90474	0.25465	0.65711	0.90096	0.57938	0.1186	0.54864	0.86845	0.74371	0.22184	0.92508
ENSG00000268714	CTD-2287O16.3	0.28057	0.48732	0.57342	0.91846	0.60402	0.45122	0.27871	0.85904	0.56399	0.50055	0.23828	0.41355	0.42533	0.16194	0.92331	0.88157
ENSG00000268730	AC022819.2	0.88489	0.97866	0.16753	0.60308	0.97606	0.73044	0.37729	0.30871	0.25187	0.43543	0.078991	0.18218	0.79873	0.72161	0.72141	0.48386
ENSG00000268735	AL139080.1	0.0016014	0.36867	0.98129	0.13986	0.20959	0.87764	0.69811	0.96426	0.5492	0.17033	0.51976	0.32385	0.41214	0.12426	0.52423	0.24595
ENSG00000268744	CTD-3105H18.14	0.57235	0.10046	0.32972	0.95258	0.13292	0.73475	0.35425	0.76584	0.39894	0.14007	0.33611	0.20028	0.24892	0.95672	0.31296	0.17059
ENSG00000268750	CTD-2583A14.10	0.11767	0.47827	0.58542	0.567	0.9784	0.6449	0.72594	0.94966	0.39458	0.051179	0.4042	0.077542	0.45391	0.17789	0.94374	0.59107
ENSG00000268788	AC110615.1	0.14699	0.33763	0.46736	0.94601	0.89497	0.73757	0.84975	0.45507	0.62194	0.14969	0.49874	0.049097	0.49375	0.35136	0.51398	0.056271
ENSG00000268790	CTC-429P9.4	0.59315	0.65827	0.52248	0.21572	0.33479	0.24653	0.096698	0.36752	0.44411	0.48929	0.33131	0.073865	0.12961	0.40484	0.43646	0.066318
ENSG00000268797	CTC-490E21.12	0.62036	0.13666	0.28885	0.45788	0.37957	0.099131	0.071412	0.065717	0.040817	0.49031	0.052476	0.32429	0.80993	0.52793	0.35785	0.061327
ENSG00000268798	AC027307.3	0.9487	0.93186	0.42318	0.30084	0.7296	0.25102	0.69628	0.79445	0.59323	0.22272	0.61601	0.56051	0.6192	0.23005	0.71119	0.1005
ENSG00000268800	AC112205.1	0.41163	0.81583	0.8155	0.6339	0.39655	0.97977	0.80605	0.7817	0.38595	0.79887	0.54841	0.23244	0.50636	0.77691	0.044206	0.046591
ENSG00000268805	PRED57	0.12309	0.17953	0.06567	0.48442	0.11449	0.32768	0.6742	0.61244	0.16587	0.077084	0.98344	0.17332	0.79131	0.23145	0.43466	0.94422
ENSG00000268818	AL049747.1	0.45698	0.91239	0.010921	0.82986	0.082364	0.0098738	0.77356	0.44635	0.07182	0.31309	0.77132	0.84357	0.30161	0.35496	0.056835	0.16869
ENSG00000268821	AC068039.1	0.27624	0.16552	0.85903	0.2891	0.30937	0.42442	0.9745	0.22628	0.3172	0.54963	0.76336	0.66286	0.92592	0.092962	0.96152	0.6926
ENSG00000268856	AP001579.1	0.73371	0.62834	0.20641	0.21348	0.083403	0.421	0.54806	0.41862	0.50001	0.23764	0.94128	0.76864	0.016266	0.12994	0.71707	0.2298
ENSG00000268861	CTD-2207O23.3	0.031092	0.74205	0.38326	0.9451	0.37558	0.78734	0.84489	0.11249	0.25192	0.006864	0.22942	0.38663	0.75228	0.2502	0.94588	0.60144
ENSG00000268863	AC135048.1	0.50414	0.040186	0.54761	0.11047	0.2839	0.22715	0.00043764	0.99131	0.23766	0.54714	0.74491	0.99979	0.93672	0.21436	1.2546e-06	0.38338
ENSG00000268865	AC026310.1	0.84111	0.92094	0.08819	0.57702	0.94815	0.81569	0.42075	0.79788	0.40499	0.21483	0.011144	0.045871	0.0045456	0.018303	0.52751	0.38083
ENSG00000268870	CTD-3105H18.16	0.065566	0.59792	0.36552	0.86746	0.54857	0.28803	0.13422	0.91147	0.092557	0.024752	0.50064	0.5202	0.0048558	0.09122	0.16788	0.28335
ENSG00000268885	AC026740.1	0.83664	0.62641	0.58909	0.93934	0.63574	0.70086	0.44356	0.48258	0.4157	0.3333	0.29591	0.24233	0.24708	0.36535	0.22648	0.022971
ENSG00000268898	AC007377.1	0.1897	0.65193	0.17031	0.24599	0.11485	0.75692	0.69628	0.22108	0.44907	0.57518	0.58283	0.88413	0.40621	0.51291	0.33622	0.48623
ENSG00000268925	AL161645.2	0.82554	0.80228	0.096918	0.30508	0.42309	0.39119	0.15453	0.83011	0.24635	0.5513	0.75288	0.49376	0.76194	0.62449	0.97928	0.098111
ENSG00000268926	DKFZP434H0512	0.20335	0.89354	0.44882	0.80909	0.31286	0.61728	0.30154	0.18773	0.80329	0.058644	0.82264	0.36586	0.05586	0.48263	0.2251	0.74929
ENSG00000268927	FLJ00418	0.15646	0.058173	0.20496	0.34242	0.78759	0.095728	0.28096	0.99964	0.25898	0.045512	0.12117	0.46219	0.6047	0.0010478	0.50249	0.33021
ENSG00000268936	AP003062.1	0.98427	0.36666	0.022017	0.73763	0.52658	0.069444	0.28714	0.77093	0.52597	0.74418	0.39239	0.23995	0.25646	0.22802	0.11538	0.060223
ENSG00000268950	AC114494.1	0.55157	9.5541e-05	0.23727	0.42542	0.62046	0.01818	0.030662	0.63239	0.23614	0.055469	0.45791	0.62977	0.54319	0.023408	0.41617	0.58149
ENSG00000268960	AC091150.1	0.57494	0.22471	0.83706	0.54827	0.63987	0.58386	0.83092	0.31177	0.048524	0.99201	0.84442	0.57275	0.91736	0.83293	0.34302	0.37717
ENSG00000268964	ERVV-2	0.44302	0.13068	0.15484	0.26614	0.53963	0.11502	0.20217	0.040786	0.61398	0.77349	0.29755	0.30179	0.57846	0.77761	0.89984	0.028683
ENSG00000268975	MIA-RAB4B	0.33212	0.89839	0.47694	0.02418	0.56553	0.43703	0.32068	0.22408	0.040931	0.39873	0.0022411	0.20377	0.56742	0.52655	0.12536	0.95189
ENSG00000269000	AC108868.1	0.68146	0.45458	0.97751	0.62577	0.7252	0.898	0.20348	0.025754	0.67539	0.72882	0.38605	0.42472	0.37791	0.38674	0.85575	0.13869
ENSG00000269018	AP001362.1	0.10362	0.56324	0.4835	0.76891	0.27133	0.00079354	0.10044	0.017323	0.87795	0.10907	0.40413	0.17721	0.60563	0.038253	0.99533	0.11058
ENSG00000269026	AC003006.7	0.084924	0.12075	0.65873	0.071438	0.76507	0.67973	0.82506	0.6416	0.025786	0.009191	0.75529	0.25926	0.13081	0.57685	0.86277	0.91376
ENSG00000269028	MTRNR2L12	0.42432	0.074226	0.87771	0.70616	0.9661	0.61314	0.50807	0.030276	0.11243	0.73587	0.14912	0.33089	0.20561	0.0071929	0.91611	0.22031
ENSG00000269035	CTD-2521M24.10	0.26588	0.20009	0.31511	0.056384	0.021173	0.00017795	0.36393	0.45602	0.63355	0.094969	0.88709	0.55245	0.1541	0.50788	0.032125	0.92416
ENSG00000269042	AP001925.1	0.8122	0.17425	0.29256	0.17764	0.12973	0.19286	0.24314	0.34234	0.1287	0.011426	0.23997	0.32069	0.073424	0.18737	0.09848	0.020112
ENSG00000269047	AC009041.2	0.68799	0.58112	0.29251	0.3409	0.45994	0.72015	0.053224	0.32657	0.63036	0.42989	0.13933	0.44085	0.60373	0.16412	0.19035	0.18017
ENSG00000269048	Z98049.1	0.1854	0.71228	0.72966	0.49077	0.76686	0.39957	0.81453	0.41927	0.49575	0.57883	0.065642	0.67041	0.1293	0.75167	0.49081	0.074958
ENSG00000269058	CALR3	0.82246	0.59693	0.012361	0.63061	0.11404	0.44153	0.071705	0.037778	0.14641	0.2195	0.12958	0.05244	0.14519	0.079716	0.73475	0.178
ENSG00000269064	AL160286.1	0.94101	0.75653	0.20642	0.35093	0.40259	0.04819	0.39665	0.67317	0.418	0.065	0.97653	0.20034	0.02202	0.40724	0.33033	0.87297
ENSG00000269067	ZNF728	0.48495	0.14618	0.85828	0.075294	0.26168	0.93122	0.06888	0.17578	0.41445	0.72387	0.86748	0.37359	0.096356	0.21755	0.54182	0.84678
ENSG00000269071	AC138517.1	0.18699	0.50373	0.61979	0.31859	0.50461	0.18863	0.7092	0.5764	0.17401	0.071335	0.24392	0.0057894	0.00092724	0.026116	0.3448	0.21639
ENSG00000269074	AC099344.1	0.41644	0.35308	0.48317	0.56202	0.4504	0.23457	0.6181	0.3039	0.42055	0.062075	0.7179	0.26464	0.11827	0.72481	0.70002	0.66992
ENSG00000269089	AP003733.1	0.063704	0.22938	0.33575	0.26495	0.93577	0.97206	0.33782	0.86134	0.042464	0.080567	0.22904	0.86052	0.53826	0.14176	0.6992	0.96869
ENSG00000269093	AC007773.3	0.33991	0.31071	0.38224	0.12228	0.22558	0.52969	0.67785	0.12282	0.13994	0.98144	0.17439	0.023542	0.28834	0.84488	0.37094	0.0052887
ENSG00000269095	AC010646.3	0.040402	0.16083	0.35186	0.11323	0.8934	0.39796	0.6154	0.029147	0.81822	0.18939	0.23635	0.70081	0.39552	0.87414	0.014683	1.0116e-05
ENSG00000269099	LSP1	0.17266	0.58056	0.62705	0.36543	0.50418	0.42675	0.15388	0.97447	0.11931	0.7027	0.45982	0.7451	0.12493	0.56936	0.23588	0.50381
ENSG00000269103	AC002472.1	0.14286	0.29256	0.77489	0.89288	0.4778	0.58605	0.81875	0.52194	0.11693	0.10616	0.45765	0.8013	0.31776	0.97238	0.34239	0.80142
ENSG00000269113	TRABD2B	0.19393	0.33522	0.9842	0.18592	0.088793	0.64974	0.84457	0.67069	0.65133	0.60896	0.49397	0.36076	0.37883	0.33159	0.049548	0.18287
ENSG00000269121	AC007216.2	0.002968	0.88614	0.8348	0.037521	0.62765	0.9805	0.46196	0.90663	0.043075	0.97014	0.3173	0.29835	0.41687	0.05327	0.028318	0.22494
ENSG00000269165	AC069547.1	0.77671	0.6278	0.94536	0.95994	0.82339	0.016393	0.11596	0.030278	0.078362	0.10707	0.011713	0.28642	0.11156	0.64056	0.1899	0.43598
ENSG00000269169	AC004528.1	0.95691	0.53617	0.99122	0.1573	0.12881	0.51749	0.22603	0.017273	0.99502	0.048839	0.71647	0.094619	0.93521	0.9832	0.41232	0.50804
ENSG00000269179	CTC-326K19.6	0.61276	0.099611	0.31272	0.21183	0.95493	0.10943	0.43157	0.53188	0.50479	2.1346e-08	0.20625	0.76037	0.0026576	0.018878	0.83203	0.002076
ENSG00000269185	FLJ00325	0.82098	0.97241	0.92139	0.43162	0.83583	0.46656	0.90368	0.78666	0.30455	0.5113	0.51906	0.35876	0.69882	0.017861	0.029702	0.73125
ENSG00000269190	FBXO17	0.45285	0.18233	0.27606	0.10368	0.68889	0.14601	0.43889	0.026777	0.67729	0.69679	0.60505	0.62278	0.77709	0.90419	0.032276	0.014895
ENSG00000269205	AC005606.1	0.21132	0.73499	0.82662	0.44393	0.76511	0.52673	0.76022	0.29645	0.75603	0.79701	0.54901	0.94019	0.82653	0.0019398	0.707	0.11927
ENSG00000269210	AC019171.1	0.15629	0.56991	0.50037	0.20086	0.66459	0.21506	0.91025	0.43311	0.76006	0.88666	0.91209	0.72469	0.18799	0.33783	0.89058	0.3508
ENSG00000269215	AC008964.1	0.65925	0.028609	0.19771	0.049611	0.59092	0.11798	0.92104	0.1187	0.90163	0.61189	0.99263	0.095343	0.82261	0.79848	0.16956	0.12988
ENSG00000269237	CTD-2561J22.3	0.011523	0.23025	0.25906	0.38226	0.54169	0.021795	0.56048	0.75129	0.13747	0.31104	0.1624	0.42524	0.42256	0.29652	0.98275	0.12697
ENSG00000269242	CTD-2192J16.22	0.721	0.39867	0.30572	0.10136	0.7385	0.20047	0.51737	0.97011	0.60877	8.3921e-05	0.44431	0.46075	0.018748	0.94109	0.75083	0.032924
ENSG00000269259	HUG1	0.048671	0.18141	0.47748	0.71571	0.090068	0.52935	0.96606	0.32181	0.67499	0.32098	0.86345	0.82283	0.47421	0.70431	0.22701	0.55549
ENSG00000269279	AL136376.1	0.87531	0.62546	0.51416	0.84307	0.012841	0.82754	0.11011	0.014822	0.21865	0.66622	0.3911	0.47095	0.17828	0.91645	0.21067	0.30807
ENSG00000269302	AC110771.1	0.7733	0.40833	0.44041	0.86013	0.95914	0.66104	0.16809	0.13677	0.37144	0.44039	0.011216	0.68315	0.55147	0.38191	0.59038	0.37582
ENSG00000269307	CTD-2278I10.6	0.19168	0.032705	0.3391	0.21173	0.5869	0.044795	0.90095	0.06115	0.34837	0.34517	0.4375	0.40666	0.7067	0.64073	0.084675	0.0012598
ENSG00000269343	ZNF587B	0.11767	0.47827	0.58542	0.567	0.9784	0.6449	0.72594	0.94966	0.39458	0.051179	0.4042	0.077542	0.45391	0.17789	0.94374	0.59107
ENSG00000269358	AC138393.1	0.69027	0.71253	0.8024	0.076299	0.45395	0.90507	0.68131	0.36046	0.5361	0.21321	0.88551	0.96219	0.18664	0.054521	0.53492	0.2869
ENSG00000269360	AC112693.2	0.2211	0.17662	0.57775	0.14431	0.99978	0.20548	0.30875	0.5913	0.78736	0.61995	0.41522	0.12824	0.70181	0.055788	0.56987	0.77364
ENSG00000269367	AC020629.1	0.68595	0.091096	0.9997	0.83673	0.37687	0.07227	0.19449	0.0031682	0.11777	0.33513	0.092371	0.046976	0.30479	0.012863	0.50465	0.014368
ENSG00000269375	AL117190.3	0.99483	0.08249	0.5759	0.92777	0.30331	0.8634	0.94208	0.42102	0.37829	0.70227	0.9889	0.36514	0.84208	0.39421	0.17501	0.0026027
ENSG00000269383	AC012493.2	0.51174	0.0065501	0.25148	0.32201	0.029013	0.0057161	0.53261	0.088324	0.047187	0.0011837	0.041516	0.30432	0.021211	0.01608	0.74207	0.10073
ENSG00000269403	CTD-2616J11.11	0.28711	0.97396	0.32408	0.55293	0.35721	0.97908	0.85295	0.0997	0.4391	0.37894	0.29616	0.77361	0.62741	0.071822	0.45214	0.42568
ENSG00000269404	SPIB	0.073374	0.24988	0.6947	0.098698	0.19356	0.39126	0.43193	0.98694	0.62898	0.70142	0.86324	0.67263	0.96765	0.61077	0.31765	0.55591
ENSG00000269407	AL096677.1	0.50915	0.86073	0.38765	0.71826	0.87163	0.59906	0.74127	0.82771	0.35568	0.2963	0.12827	0.29769	0.27369	0.25487	0.393	0.023962
ENSG00000269415	NPCDR1	0.90124	0.97382	0.40496	0.25717	0.0045924	0.13894	0.71063	0.68191	0.5058	0.70145	0.0546	0.18108	0.60414	0.8542	0.11448	0.44412
ENSG00000269417	AC022210.1	0.59399	0.63782	0.48844	0.48321	0.44062	0.6104	0.88445	0.28914	0.86578	0.43272	0.48643	0.34258	0.38166	0.26405	0.84807	0.2868
ENSG00000269422	AC092384.1	0.74059	0.057918	0.014451	0.86501	0.32049	0.047363	0.66291	0.00063964	0.054421	0.051088	0.062168	0.85169	0.45149	0.52164	0.30512	0.71993
ENSG00000269430	LRRC3DN	0.86391	0.021961	0.8956	0.33468	0.87106	0.15752	0.1914	0.81951	0.63828	0.012869	0.42402	0.40067	0.12077	0.064663	0.14309	0.62732
ENSG00000269446	AC006967.1	0.48333	0.91817	0.2428	0.78366	0.38487	0.73953	0.5015	0.47385	0.882	0.25331	0.47413	0.13418	0.16383	0.77504	0.85028	0.8592
ENSG00000269449	AC002451.1	0.94173	0.087268	0.26892	0.31431	0.70162	0.13381	0.46343	0.69016	0.40833	0.013457	0.063877	0.6582	0.0090413	0.32203	0.94328	0.23409
ENSG00000269468	AC004824.2	0.67021	0.03981	0.47238	0.039563	0.62567	0.81181	0.76598	0.97	0.30926	0.33659	0.2371	0.018268	0.79843	0.86829	0.080611	0.52646
ENSG00000269469	CTD-3148I10.9	0.098248	0.49832	0.31867	0.69164	0.92006	0.33913	0.40538	0.029003	0.31448	0.25209	0.27918	0.46052	0.59183	0.25993	0.71619	0.0017938
ENSG00000269476	CTD-2583A14.9	0.82407	0.10242	0.92595	0.91459	0.66213	0.68998	0.95733	0.85879	0.32393	0.0044283	0.26477	0.74478	0.79909	0.24074	0.74211	0.16686
ENSG00000269490	SBP1	0.21272	0.04985	0.57015	0.36049	0.11728	0.96596	0.60457	0.18201	0.65397	0.094047	0.557	0.42518	0.87107	0.20511	0.72379	0.013808
ENSG00000269510	FLJ00273	0.80405	0.095581	0.66485	0.9739	0.072011	0.81709	0.47634	0.97708	0.36013	0.70592	0.087601	0.15774	0.14683	0.66726	0.079488	0.73006
ENSG00000269514	DKFZP779L1853	0.1381	0.0080945	0.16209	0.34325	0.94575	0.55094	0.35723	0.93486	0.9928	0.024624	0.40607	0.067275	0.12429	0.037402	0.50122	0.27468
ENSG00000269515	AL137026.1	0.86637	0.80476	0.17675	0.16976	0.78555	0.39086	0.85804	0.90954	0.18828	0.89676	0.088062	0.96787	0.99968	0.3543	0.66475	0.99572
ENSG00000269526	ERVV-1	0.018641	0.55901	0.72828	0.54678	0.94378	0.82782	0.61435	0.38434	0.61635	0.3854	0.57145	0.0030804	0.82178	0.34041	0.95285	0.08977
ENSG00000269529	AC140061.12	0.77767	0.77717	0.94486	0.5169	0.079295	0.10957	0.30138	1.6846e-05	0.33161	0.2772	0.044009	0.43681	0.07061	0.62603	0.75215	1.4559e-07
ENSG00000269531	AC073569.1	0.72865	0.89521	0.87507	0.87777	0.049111	0.68349	0.272	0.0041224	0.98426	0.057883	0.086564	0.85001	0.076455	0.47526	0.017702	0.041909
ENSG00000269533	AC003002.6	0.41364	0.30371	0.075392	0.83622	0.78923	0.061132	0.15433	0.19674	0.59623	0.4563	0.75748	0.011873	0.070878	0.55619	0.73777	0.063997
ENSG00000269545	CTD-3138B18.4	0.030726	0.065523	0.80162	0.91281	0.1355	0.57744	0.79754	0.23189	0.33995	0.88129	0.85207	0.94355	0.20768	0.74989	0.21617	0.95733
ENSG00000269547	CTC-360G5.8	0.8645	0.044052	0.56854	0.12324	0.76522	0.13948	0.58935	0.022779	0.31067	0.63469	0.71542	0.36224	0.83525	0.64553	0.038124	0.037333
ENSG00000269549	AL031663.2	0.95689	0.3307	0.35102	0.79431	0.30006	0.14914	0.68137	0.34734	0.1498	0.054035	0.85698	0.45506	0.13918	0.88808	0.74296	0.40021
ENSG00000269559	AC093677.1	0.93483	0.34342	0.89899	0.40453	0.28757	0.28013	0.88512	0.28994	0.19103	0.26649	0.57033	0.23398	0.047596	0.11809	0.09165	0.29846
ENSG00000269563	AC138655.1	0.16301	0.28079	0.6304	0.55457	0.90062	0.18104	0.10585	0.7261	0.84641	0.68348	0.87255	0.69918	0.711	0.51851	0.069842	0.27453
ENSG00000269591	AL354808.2	0.47427	0.19987	0.92743	0.68669	0.28807	0.94541	0.92995	0.28851	0.86081	0.75157	0.15424	0.51439	0.82906	0.88049	0.35292	0.55556
ENSG00000269605	Z97053.1	0.34915	0.86166	0.37881	0.22929	0.74193	0.3098	0.79884	0.072783	0.86488	0.4357	0.67929	0.039779	0.60914	0.024719	0.58421	0.67141
ENSG00000269624	AL138847.1	0.19412	0.081212	0.5317	0.27078	0.1381	0.16401	0.59065	0.54789	0.043818	0.3463	0.50944	0.77288	0.32618	0.85152	0.84874	0.28086
ENSG00000269636	AC010441.1	0.091428	0.56595	0.49661	0.37088	0.37429	0.69496	0.56189	0.37542	0.51644	0.68696	0.76952	0.79059	0.22836	0.53897	0.67373	0.58911
ENSG00000269650	AL121895.1	0.66766	0.10225	0.021473	0.8178	0.53956	0.15805	0.10865	0.15603	0.45219	0.29137	0.083937	0.49166	0.081427	0.13205	0.38766	0.15115
ENSG00000269657	AC079210.1	0.38028	0.27219	0.15334	0.5031	0.96533	0.013545	0.78721	0.49475	0.69997	0.887	0.78951	0.82534	0.54857	0.076525	0.13563	0.19817
ENSG00000269686	AC011755.1	0.72404	0.87848	0.27159	0.047714	0.43788	0.55074	0.58894	0.4629	0.017455	0.78834	0.45316	0.049143	0.4595	0.77804	0.86417	0.43679
ENSG00000269693	CTD-2192J16.20	0.93961	0.16717	0.73218	0.27352	0.74792	0.00061497	0.71144	0.20121	0.44355	1.0916e-05	0.19011	0.99642	0.020446	0.79567	0.56195	0.089685
ENSG00000269699	ZIM2	0.24506	0.82116	0.20681	0.77163	0.37942	0.66357	0.64676	0.64085	0.17215	0.76333	0.12341	0.84429	0.45732	0.047148	0.14665	0.43312
ENSG00000269700	AC069547.2	0.53552	0.37504	0.26246	0.74168	0.38897	0.081728	0.16466	0.57839	0.29274	0.54423	0.86202	0.87858	0.27596	0.45067	0.21949	0.72387
ENSG00000269711	CTD-3214H19.16	0.50563	0.40817	0.54516	0.19807	0.4996	0.22012	0.80107	0.96386	0.5509	0.26616	0.0021895	0.064234	0.51795	0.92306	0.50231	0.78188
ENSG00000269738	AL162424.1	0.22913	0.062064	0.57033	0.62425	0.19315	0.4997	0.43912	0.057719	0.9946	0.35252	0.65721	0.069105	0.63353	0.71071	0.53604	0.78344
ENSG00000269741	KLK9	0.037962	0.093139	0.45087	0.19265	0.34078	0.84464	0.76433	0.70057	0.74709	0.2479	0.070252	0.23485	0.51761	0.17508	0.78847	0.94462
ENSG00000269755	CTD-3105H18.18	0.18604	0.66586	0.30323	0.761	0.84737	0.042722	0.063288	0.82792	0.097365	0.039641	0.74063	0.31927	0.0068176	0.14198	0.3656	0.61384
ENSG00000269766	AL356215.1	0.014611	0.35075	0.68688	0.0054729	0.014646	0.15265	0.9659	0.85424	0.43695	0.16045	0.22934	0.82271	0.12253	0.9574	0.98483	0.6614
ENSG00000269781	FLJ20306	0.87013	0.079945	0.59564	0.30802	0.66042	0.84929	0.86747	0.16121	0.73774	0.61676	0.99131	0.98417	0.8327	0.13532	0.62259	0.91975
ENSG00000269783	GOLGA7B	0.59492	0.90987	0.91317	0.36714	0.62065	0.108	0.94734	0.39682	0.7324	0.55309	0.99783	0.41789	0.82936	0.21905	0.4362	0.73499
ENSG00000269795	AC092782.1	0.74821	0.39176	0.029547	0.22709	0.56671	0.019215	0.036467	0.70903	0.0011094	0.11695	0.0080598	0.080559	0.18675	0.0040374	0.026382	0.00047453
ENSG00000269808	AC010327.2	0.53378	0.025111	0.49384	0.41821	0.60184	0.079451	0.55498	0.010897	0.6384	0.37508	0.10844	0.56571	0.34945	0.25987	0.65143	0.55285
ENSG00000269855	AC012313.1	0.20342	0.86175	0.85123	0.74504	0.98756	0.37259	0.0083844	0.6847	0.20794	0.8399	0.8105	0.24884	0.15262	0.89765	0.99068	0.36791
ENSG00000269858	EGLN2	0.52573	0.43006	0.87261	0.04522	0.57407	0.5173	0.49979	0.11846	0.022916	0.20298	0.012786	0.13566	0.42257	0.41021	0.16286	0.32045
ENSG00000269866	FKSG63	0.91003	0.033353	0.49553	0.48824	0.45539	0.80663	0.51521	0.021521	0.75076	0.0079382	0.57751	0.26752	0.090246	0.0076166	0.052354	0.29026
ENSG00000269871	AC040977.1	0.092824	0.23694	0.67588	0.36896	0.62601	0.79817	0.69604	0.052362	0.67305	0.001292	0.25925	0.95513	0.32706	0.096068	0.068918	0.31185
ENSG00000269881	ITFG3	0.80421	0.7402	0.48837	0.76706	0.033459	0.55125	0.92814	0.86353	0.40195	0.011998	0.041032	0.63691	0.47172	0.12749	0.96039	0.079919
ENSG00000269883	AC007375.1	0.3201	0.40487	0.93272	0.74148	0.011106	0.52254	0.30001	0.073822	0.33055	0.98385	0.26555	0.86145	0.92354	0.34653	0.97499	0.014604
ENSG00000269891	ARHGAP19-SLIT1	0.99649	0.11504	0.26588	0.30974	0.66006	0.29365	0.3502	0.59774	0.27335	0.2575	0.2964	0.63005	0.090605	0.039505	0.014879	0.05091
ENSG00000269920	RP11-690P14.4	0.17817	0.34487	0.54058	0.35211	0.76573	0.33977	0.86804	0.27491	0.12617	0.0096462	0.83222	0.0061526	0.051525	0.36209	0.048782	0.13391
ENSG00000269948	RP11-248J23.6	0.51506	0.36942	0.10078	0.060969	0.25185	0.37214	0.91808	0.86192	0.56673	0.02348	0.39912	0.017667	0.21862	0.016757	0.24023	0.0033208
ENSG00000269955	LUC7L2	0.38895	0.95373	0.20851	0.65167	0.91444	0.041099	0.55563	0.11508	0.23422	0.71594	0.83194	0.75574	0.42234	0.65867	0.045987	0.15014
ENSG00000269964	MEI4	0.12703	0.096322	0.34652	0.095151	0.64389	0.45685	0.98049	0.36881	0.2833	0.33944	0.48062	0.44008	0.98976	0.51519	0.72341	0.0042514
ENSG00000270011	ZNF559-ZNF177	0.26032	0.75011	0.1838	0.95012	0.25681	0.53042	0.072055	0.13715	0.91013	0.42492	0.63056	0.95333	0.222	0.15608	0.31916	0.50085
ENSG00000270024	C8orf44-SGK3	0.20517	0.47294	0.80265	0.032298	0.035053	0.018547	0.47618	0.72618	0.012025	0.0097612	0.70364	0.99757	0.70782	0.612	0.90765	0.55909
ENSG00000270033	RP11-51L5.7	0.69495	0.42209	0.76073	0.88152	0.91484	0.83614	0.6263	0.48252	0.24566	0.45279	0.18805	0.88789	0.18854	0.0063135	0.6307	0.84496
ENSG00000270099	RP11-248J23.7	0.14485	0.22983	0.1662	0.0079983	0.55689	0.94668	0.62564	0.65528	0.10931	0.36684	0.47708	0.10109	0.094682	0.52077	0.18351	0.035326
ENSG00000270106	TSNAX-DISC1	0.5369	0.88985	0.055383	0.96626	0.15109	0.13726	0.28733	0.51821	0.78447	0.56782	0.34519	0.0035263	0.92249	0.41712	0.10199	0.5155
ENSG00000270136	MINOS1-NBL1	0.72895	0.0053294	0.17623	0.21681	0.53514	0.20148	0.13814	0.1108	0.31841	0.27483	0.12356	0.28254	0.6717	0.52083	0.60215	1.8969e-05
ENSG00000270149	RP11-544M22.13	0.94942	0.20882	0.045743	0.5055	0.29394	0.64743	0.75376	2.7506e-05	0.55635	0.95538	0.44721	0.11362	0.35213	0.37517	0.49629	0.0053646
ENSG00000270181	BIVM-ERCC5	0.34926	0.42186	0.975	0.81188	0.89285	0.57506	0.51784	0.96966	0.082069	0.35109	0.072475	0.81112	0.61883	0.026911	0.87268	0.09849
ENSG00000270188	MTRNR2L11	0.3704	0.51941	0.18572	0.20951	0.48253	0.99767	0.69923	0.82183	0.43994	0.68041	0.55005	0.36791	0.034711	0.082695	0.53762	0.72721
ENSG00000270299	RP5-850E9.3	0.069278	0.3124	0.32802	0.74651	0.99863	0.80791	0.64673	0.64086	0.74398	0.83865	0.30842	0.59352	0.066354	0.037075	0.62456	0.35659
ENSG00000270316	C10orf32-ASMT	0.34801	0.40554	0.90106	0.40986	0.70537	0.0064796	0.0048672	0.40381	0.14063	0.57899	0.0010752	0.091177	0.80766	0.0010031	0.00012955	0.0013259
ENSG00000270386	UGT2A1	0.19714	0.69141	0.81195	0.62715	0.27082	0.96525	0.71752	0.94881	0.52077	0.32044	0.85776	0.27262	0.67359	0.40567	0.14712	0.017661
ENSG00000270394	MTRNR2L13	0.9247	0.35539	0.018877	0.93785	0.40107	0.50942	0.71094	0.6651	0.64278	0.85727	0.65491	0.77204	0.55394	0.34602	0.6404	0.64063
ENSG00000270466	SEPT1	0.74065	0.28584	0.49602	0.20873	0.0086452	0.99489	0.21319	0.62387	0.63528	0.01985	0.9214	0.23812	0.045851	0.466	0.031099	0.96211
ENSG00000270617	URGCP-MRPS24	0.73492	0.96211	0.6215	0.18413	0.57343	0.27709	0.31782	0.1534	0.49969	0.77925	0.35977	0.91659	0.54236	0.12449	0.14243	0.92184
ENSG00000270672	MTRNR2L6	0.58017	0.54423	0.84404	0.73503	0.10963	0.0068121	0.38317	0.6065	0.64162	0.64394	0.21286	0.91347	0.9469	0.20929	0.29739	0.10374
ENSG00000270757	HSPE1-MOB4	0.85774	0.00078144	0.32468	0.045991	0.62563	0.031277	0.54696	0.1409	0.030245	0.57601	0.17178	0.7249	0.33057	0.0010018	0.00080892	0.051341
ENSG00000270800	RPS10-NUDT3	0.25738	0.37353	0.91851	0.37518	0.92192	0.021835	0.8338	0.55576	0.18325	0.69522	0.96981	0.021303	0.21071	0.0010957	0.13429	0.72062
ENSG00000270898	ASB3	0.7747	0.12258	0.2472	0.24613	0.23684	0.74138	0.052818	0.45449	0.79538	0.27691	0.010262	0.17625	0.90421	0.053856	0.26672	0.36728
ENSG00000271043	MTRNR2L2	0.15112	0.5432	0.43446	0.98921	0.46346	0.96004	0.93094	0.66927	0.88015	0.16412	0.67724	0.42734	0.75435	0.67744	0.54482	0.10917
ENSG00000271092	TMEM56-RWDD3	0.32023	0.079123	0.61855	0.090863	0.3327	0.95159	0.43137	0.23108	0.95898	0.32118	0.92351	0.50145	0.16685	0.025772	0.92757	0.28598
ENSG00000271271	UGT2A2	0.17279	0.75162	0.8273	0.53698	0.28814	0.95223	0.7309	0.96829	0.55939	0.30407	0.89434	0.24884	0.7151	0.36844	0.11712	0.014626
ENSG00000271303	SRXN1	0.090441	0.66943	0.42799	0.3992	0.95539	0.61459	0.60279	0.45724	0.77156	0.8006	0.68544	0.32957	0.14189	0.12896	0.6935	0.23755
ENSG00000271605	MILR1	0.99806	0.72991	0.42686	0.60263	0.14097	0.042686	0.93375	0.28991	0.83148	0.66086	0.33286	0.40571	0.3986	0.5194	0.011254	0.37613
ENSG00000271698	GS1-393G12.13	0.85986	0.28537	0.68874	0.3695	0.63581	0.57811	0.094675	0.48462	0.20944	0.47632	0.89451	0.76455	0.09847	0.68285	0.43205	0.23355
ENSG00000271723	MROH7-TTC4	0.32954	0.11378	0.92356	0.30557	0.39203	0.3403	0.87808	0.94668	0.76443	0.41827	0.05962	0.47258	0.37605	0.27478	0.28645	0.4739
ENSG00000271741	RP11-244H3.4	0.087902	0.80292	0.1086	0.046317	0.78176	0.75821	0.08788	0.0034376	0.0090775	0.054074	0.21572	0.26381	0.072194	0.028213	0.054436	0.081067
ENSG00000271786	RP11-139J15.7	0.42627	0.68365	0.57564	0.50378	0.72923	0.0075774	0.80665	0.71074	0.76734	0.13324	0.61015	0.23628	0.3634	0.44419	0.89743	0.30614
ENSG00000271793	RP11-321N4.5	0.50093	0.32538	0.77806	0.36092	0.46591	0.24573	0.76661	0.087187	0.036701	0.30772	0.98794	0.015446	0.2262	0.83968	0.13995	0.044953
ENSG00000271810	RP11-426L16.10	0.23975	0.28569	0.57842	0.15172	0.38825	0.75944	0.25884	0.83055	0.61854	0.066771	0.42873	0.46712	0.069865	0.43786	0.025943	0.154
ENSG00000271949	RP11-302M6.4	0.38299	0.65463	0.46002	0.8622	0.48596	0.2045	0.72151	0.31881	0.66715	0.00021728	0.048945	0.43149	0.51225	0.47992	0.1143	0.014685
ENSG00000272047	GTF2H5	0.68712	0.2744	0.614	0.013762	0.6639	0.8264	0.98952	0.14128	0.38767	0.054041	0.1084	0.66286	0.043978	0.27818	0.81609	0.54541
ENSG00000272104	XXcos-LUCA11.5	0.72143	0.61048	0.93789	0.086227	0.3918	0.75762	0.15097	0.083556	0.19567	0.42141	0.31886	0.47671	0.98668	0.71268	0.24973	0.0025746
ENSG00000272162	RP11-637O19.3	0.37156	0.43318	0.94031	0.414	0.41325	0.071439	0.78187	0.60355	0.50304	0.82326	0.4603	0.31226	0.68098	0.14198	0.52716	0.67129
ENSG00000272195	RP11-156E8.1	0.80929	0.62662	0.025617	0.16023	0.86053	0.17744	0.81681	0.095766	0.54728	0.64958	0.83158	0.89315	0.99775	0.77056	0.73567	0.50866
ENSG00000272268	DKFZP761K2322	0.63254	0.67195	0.15111	0.62911	0.61966	0.91595	0.22855	0.63874	0.62999	0.16886	0.62844	0.67946	0.40062	0.81346	0.031873	0.18884
ENSG00000272297	RP11-215A19.2	0.39538	0.068528	0.66792	0.94029	0.24809	0.54508	4.3731e-05	0.13876	0.026562	0.39748	0.76186	0.47998	0.046824	0.69879	1.1465e-07	0.056513
ENSG00000272305	RP11-894J14.5	0.10093	0.043288	0.55588	0.49831	0.50205	0.15955	0.17225	0.068408	0.63434	0.53714	0.91236	0.051042	0.46091	0.82618	0.59368	0.31241
ENSG00000272325	NUDT3	0.24107	0.40383	0.95743	0.39591	0.93899	0.026051	0.80626	0.65798	0.14731	0.78193	0.97353	0.018101	0.26214	0.0014891	0.16601	0.70539
ENSG00000272333	KMT2B	0.85109	0.19558	0.23163	0.15753	0.34087	0.22711	0.035176	0.25149	0.66957	0.68489	0.92006	0.47456	0.1936	0.88561	0.55721	0.61521
ENSG00000272410	RP11-438J1.1	0.46317	0.084731	0.2958	0.62988	0.63478	0.2233	0.97641	0.17763	0.092817	0.14108	0.18986	0.49877	0.2664	4.9921e-05	0.2148	0.13067
ENSG00000272414	FAM47E-STBD1	0.17372	0.0068452	0.23679	0.019839	0.27971	0.92064	0.21851	0.36821	0.86807	0.001482	0.50019	0.75836	0.1013	0.14884	0.40442	0.91794
ENSG00000272442	RP11-444E17.6	0.058518	0.19274	0.37557	0.72729	0.68822	0.90634	0.81756	0.18506	0.14059	0.47521	0.18303	0.94824	0.67011	0.67404	0.079204	0.24849
ENSG00000272514	C6ORF165	0.11034	8.7019e-07	0.73248	0.29404	0.058785	0.098861	0.47034	0.64707	0.1467	0.1494	0.85324	0.29215	0.89579	0.65055	0.52471	0.77748
ENSG00000272573	MUSTN1	0.70517	0.010168	0.8676	0.062532	0.11509	0.29638	0.12929	0.62026	0.38533	0.18884	0.58133	0.0016744	0.91857	0.11278	0.37132	0.28242
ENSG00000272617	RP11-343C2.12	0.55923	0.65476	0.15007	0.89531	0.88188	0.043751	0.16174	0.61962	0.039471	0.37217	0.79456	0.92971	0.61474	0.50744	0.34994	0.28261
ENSG00000272636	DOC2B	0.46454	0.16498	0.2467	0.227	0.69542	0.56783	0.70386	0.30242	0.26349	0.34676	0.8349	0.58681	0.53815	0.89001	0.75855	0.97416
ENSG00000272647	GS1-259H13.10	0.2414	0.022645	0.69452	0.23467	0.11017	0.21356	0.70406	0.70762	0.33227	0.67422	0.36111	0.02332	0.0056121	0.68413	0.0077457	0.053386
ENSG00000272658	LTB4R2	0.30299	0.7593	0.16083	0.49554	0.91707	0.29877	0.5495	0.04654	0.33426	0.22794	0.86008	0.34856	0.33426	0.20858	0.38339	0.10509
ENSG00000272741	RP11-447L10.1	0.46155	0.35779	0.15409	0.73442	0.99065	0.1197	0.41824	0.43348	0.18664	0.33391	0.33325	0.85367	0.074026	0.72821	0.89661	0.081409
ENSG00000272762	RP11-155D18.14	0.28284	0.32231	0.17025	0.79305	0.75208	0.86395	0.47183	0.051836	0.93139	0.66944	0.51055	0.82859	0.60069	0.91306	0.15784	0.94507
ENSG00000272772	CTD-2410N18.5	0.62403	0.17679	0.29528	0.046822	0.42676	0.49681	0.92002	0.16945	0.73956	0.069692	0.94772	0.38046	0.18017	0.16919	0.57801	0.068177
ENSG00000272781	MDGA2	0.089207	0.92335	0.65403	0.93792	0.33864	0.029437	0.66911	0.49736	0.081458	0.20295	0.52442	0.020988	0.021384	0.033515	0.41299	0.068691
ENSG00000272790	AP002884.3	0.60475	0.044609	0.88441	0.75307	0.046555	0.78631	0.63428	0.98877	0.52296	0.21004	0.39529	0.94765	0.044168	0.0010494	0.36691	0.4568
ENSG00000272822	RP11-302B13.5	0.45671	0.029681	0.6662	0.54549	0.48377	0.54904	0.084595	0.5233	0.63917	0.63339	0.067027	0.074431	0.70161	0.70815	0.4113	0.18721
ENSG00000272869	CTC-487M23.8	0.14533	0.48537	0.16025	0.80359	0.40423	0.19766	0.19241	0.22946	0.62388	0.61525	0.86107	0.75845	0.8958	0.22059	0.14103	0.70522
ENSG00000272896	RP11-216L13.17	0.36941	0.72578	0.24385	0.72531	0.99518	0.5916	0.20163	0.25372	0.021776	0.84531	0.54152	0.23326	0.42589	0.20619	0.30159	0.44724
ENSG00000272897	RP1-309K20.6	0.32461	0.27732	0.4689	0.76365	0.63162	0.077954	0.30766	0.10441	0.15095	0.61333	0.18929	0.64535	0.98034	0.048937	0.00053125	0.4237
ENSG00000272916	RP11-574K11.31	0.25481	4.3708e-12	0.0040194	0.019622	0.39222	0.049537	0.89445	0.15401	0.034062	3.4496e-10	0.0068223	0.55687	0.00052583	0.49936	0.18449	0.00084933
ENSG00000272921	RP11-500M8.7	0.73688	0.81546	0.87509	0.62881	0.61252	0.88576	0.15968	0.90066	0.87271	0.036609	0.65171	0.697	0.26506	0.65076	0.25488	0.90015
ENSG00000272962	SLC5A3	0.80092	0.30853	0.037173	0.35795	0.11334	0.45312	0.39629	0.85445	0.2927	0.057375	0.474	0.41088	0.017569	0.05915	0.028085	0.11693
ENSG00000272968	RBAK-RBAKDN	0.68624	0.95739	0.41746	0.40378	0.99269	0.42899	0.86484	0.16823	0.0069678	0.061939	0.35707	0.69731	0.81658	0.012312	0.58172	0.61094
ENSG00000273003	RP11-399J13.3	0.0024684	0.56802	0.93964	0.66561	0.65137	0.23282	0.89506	0.70596	0.77662	0.45812	0.64182	0.57656	0.94558	0.33606	0.70927	0.25515
ENSG00000273025	CELF6	0.4708	0.50148	0.63743	0.79662	0.60761	0.41979	0.26804	0.63678	0.5956	0.72412	0.49598	0.080784	0.076341	0.79567	0.15681	0.1146
ENSG00000273045	C2ORF15	0.67215	0.55349	0.15599	0.066301	0.99885	0.86342	0.88293	0.38272	0.56843	0.89993	0.97207	0.39175	0.95709	0.83163	0.095727	0.20941
ENSG00000273047	RP4-583P15.14	0.80828	0.21495	0.53653	0.31648	0.89864	0.037242	0.020035	0.51793	0.38199	0.80663	0.48867	0.88225	0.51022	0.80028	0.62368	0.041613
ENSG00000273049	RP11-834C11.12	0.72338	0.17631	0.060584	0.21219	0.57312	0.043341	0.060117	0.55855	0.86552	1.3894e-05	0.15885	0.45544	6.9497e-05	0.00015286	0.79751	1.6459e-05
ENSG00000273079	GRIN2B	0.25715	0.97093	0.043582	0.50928	0.11814	0.28505	0.40127	0.033997	0.52905	0.43746	0.62224	0.27388	0.16486	0.35578	0.11471	0.079855
ENSG00000273088	RP11-201K10.3	0.20654	0.06587	0.73216	0.97766	0.63781	0.59337	0.61084	0.00035994	0.09394	0.41359	0.47494	0.90211	0.30941	0.80416	0.31763	0.0010153
ENSG00000273154	RP4-583P15.15	0.85824	0.26359	0.51494	0.22499	0.8111	0.041858	0.017747	0.48882	0.34678	0.79937	0.55438	0.78978	0.44774	0.7519	0.80704	0.027489
ENSG00000273155	MRPL30	0.73999	0.5705	0.22554	0.11114	0.99919	0.89545	0.68851	0.55881	0.54501	0.90435	0.88475	0.33377	0.97444	0.61492	0.070239	0.33351
ENSG00000273167	RP11-307N16.6	0.28675	0.98268	0.51049	0.50787	0.39253	0.98089	0.18599	0.93643	0.98863	0.48989	0.56435	0.44759	0.59151	0.42964	0.80164	0.096587
ENSG00000273170	ANKRD18A	0.17664	0.025632	0.42978	0.93717	0.20943	0.80915	0.70803	0.11552	0.93194	0.34871	0.74736	0.61568	0.45328	0.48249	0.8182	0.138
ENSG00000273171	CTB-96E2.2	0.11318	0.61961	0.26979	0.57405	0.5129	0.80424	0.46657	0.15284	0.21165	0.14924	0.082356	0.63974	0.24193	0.80189	0.17194	0.071816
ENSG00000273173	SNURF	0.53931	0.21518	0.32554	0.25019	0.25342	0.58875	0.10525	0.31917	0.65421	0.57048	0.79022	0.15801	0.3286	0.82119	0.5036	0.45782
ENSG00000273217	CTC-432M15.3	0.52275	0.013359	0.031113	0.79961	0.37961	0.043896	0.56883	0.01448	0.021662	0.086254	0.34552	0.34406	0.96217	0.00072706	0.034541	7.4441e-12
ENSG00000273259	RP11-986E7.7	0.80288	0.51769	0.032232	0.56448	0.25337	0.52627	0.69164	0.34118	0.1289	0.34744	0.14362	0.34092	0.41315	0.43351	0.046744	0.39612
ENSG00000273269	RP11-761B3.1	0.199	0.84191	0.15534	0.34679	0.080801	0.48534	0.59839	0.56594	0.23242	0.88625	0.43489	0.68025	0.011201	0.29619	0.93538	0.66858
ENSG00000273274	ZBTB8B	0.95048	0.037697	0.58428	0.56826	0.38883	0.67234	0.043295	0.22112	0.37564	0.0044618	0.55373	0.89682	0.45614	0.18419	0.20234	0.76481
ENSG00000273291	KRBOX1	0.73529	0.00088334	0.61124	0.11767	0.22198	0.025363	0.47822	0.55832	0.38527	0.068321	0.3117	0.38711	0.060235	0.11693	0.28338	0.10496
ENSG00000273294	RP11-1084J3.4	0.44484	0.66138	0.29604	0.003816	0.62249	0.49368	0.51545	0.22672	0.43825	0.67393	0.90701	0.91806	0.33597	0.3707	0.83324	0.23201
ENSG00000273303	RP11-944L7.5	0.79873	0.38763	0.040062	0.29715	0.022094	0.13636	0.064135	0.1188	0.55531	0.61879	0.42864	0.092012	0.71141	0.1998	0.34261	0.2981
ENSG00000273331	TM4SF19	0.49021	0.69351	0.17574	0.12359	0.59551	0.23591	0.47014	0.13359	0.072973	0.088161	0.1071	0.86172	0.10277	0.78985	0.75497	0.17228
ENSG00000273395	FLJ00388	0.44269	0.71624	0.27021	0.66177	0.54985	0.56568	0.24783	0.39858	0.9054	0.82463	0.36169	0.51993	0.88725	0.63607	0.15226	0.25352
ENSG00000273398	RP11-474G23.1	0.98631	0.66333	0.9568	0.5106	0.81261	0.58564	0.77372	1.5044e-14	0.15412	0.0041699	0.67724	0.096919	0.012519	0.16822	0.08351	3.7192e-14
ENSG00000273439	ZNF8	0.16355	0.21296	0.59573	0.66753	0.21808	0.55459	0.5855	0.3086	0.78928	0.50831	0.53559	0.99444	0.18145	0.49539	0.076398	0.92212
ENSG00000273452	AC005358.1	0.6675	0.14811	0.40267	0.66458	0.94368	0.10992	0.22669	0.60121	0.6361	0.4473	0.66853	0.80475	0.8525	0.029693	0.032099	0.58042

### Sheet: ST18. MAGMA tissue-type
Supplementary Table 18. MAGMA tissue type adjusted p-value results for UKB and FG CVD traits. Adjusted p-values for UKB are FDR corrected and for FinnGen they are Bonferroni corrected for the nr of significant results from UKB
FULL_NAME	AAA_UKB	AF_UKB	AS_UKB	CD_UKB	HF_UKB	IHD_UKB	VTE_UKB	VV_UKB	AAA_FG	AF_FG	AS_FG	CD_FG	HF_FG	IHD_FG	VTE_FG	VV_FG	Replicated
Artery_Coronary	0.99265	0.0157109	0.295323	0.0967395	0.372999	0.0107916	0.287502	0.0069966	0.29393	0.0001132	0.00031953	0.36774	0.055109	0.0019925	0.26646	2.2428e-05	AF+IHD+VV
Artery_Tibial	0.99265	0.00321438	0.651482	0.0913683	0.49157	0.0136632	0.287502	0.00558112	0.37385	1.0938e-05	0.00065051	0.63407	0.093517	0.093394	0.16055	6.0573e-05	AF+VV
Colon_Sigmoid	0.99265	0.0080275	0.295323	0.200898	0.49157	0.0460776	0.287502	0.0370486	0.39264	0.0063345	0.024034	0.61192	0.28758	0.0015562	0.74805	0.00043774	AF+IHD+VV
Esophagus_Muscularis	0.99265	0.0141492	0.101702	0.238905	0.372999	0.0136632	0.298441	0.00469222	0.33987	0.00013282	0.01034	0.39653	0.37944	0.09728	0.63714	0.00049403	AF+VV
Uterus	0.99265	0.0202215	0.301584	0.207833	0.49157	0.0136632	0.86376	0.00469222	0.025559	0.00011714	0.004549	0.63285	0.02432	0.00065682	0.63218	1.7226e-06	AF+IHD+VV
Artery_Aorta	0.99265	0.0325689	0.436814	0.0913683	0.49157	0.0136632	0.287502	0.0674934	0.46264	0.00081228	0.0022073	0.58199	0.13327	0.015644	0.48081	0.0024224	AF+IHD
Esophagus_Gastroesophageal_Junction	0.99265	0.0297151	0.101702	0.290929	0.372999	0.0136632	0.287502	0.00469222	0.33246	8.5904e-05	0.010224	0.31048	0.39063	0.063968	0.55129	0.0001102	AF+VV
Heart_Atrial_Appendage	0.99265	2.23626e-05	0.82082	0.238905	0.00553332	0.102071	0.287502	0.112482	0.54623	1.9958e-10	0.029182	0.061249	0.0036261	0.00064097	0.044765	0.046379	AF+HF

### Sheet: ST19. MAGMA cell-type
Supplementary Table 19. MAGMA cell type adjusted p-value results for UKB and FG CVD traits
VARIABLE	tissue	AAA_UKB	AF_UKB	AS_UKB	CD_UKB	HF_UKB	IHD_UKB	VTE_UKB	VV_UKB	AAA_FG	AF_FG	AS_FG	CD_FG	HF_FG	IHD_FG	VTE_FG	VV_FG	Replicated
Pericyte/SMC	Lung	0.762306	0.00144316	0.393714	0.638066	0.0943882	1.58735e-05	0.565406	0.022318	1	1.61768e-06	0.607292	1	1	0.00180106	0.185047	0.00284832	AF+IHD+VV
Fibroblasts	Liver	0.719658	0.00013986	0.725012	0.61194	0.109864	0.000182016	0.357459	6.4566e-05	0.916573	0.000119122	0.00410941	0.446867	0.0145956	0.207232	0.00140164	2.02234e-07	AF+IHD+VV
Pericyte/SMC_I	Esophagusmuscularis	0.762306	0.00205085	0.51939	0.638066	0.0174377	0.00235719	0.325422	0.0186654	1	0.0016571	1	0.0422004	0.682732	0.00502205	0.223707	0.32177	AF+IHD
Pericyte/SMC_I	Esophagusmucosa	0.762306	0.0235247	0.51939	0.61194	0.0708943	0.00152795	0.325422	0.0875083	1	0.00151621	0.613985	0.141096	1	0.0324139	0.728065	0.67114	AF+IHD
Mural_cell_unclassified	Heart	0.861798	0.0821032	0.561651	0.638066	0.00464076	0.000326352	0.485902	0.0019728	1	0.00240787	0.0088159	1	1	0.00480309	1	0.0112939	IHD+VV
Mural_cell_PC4_CMC-like	Heart	0.762306	0.00084369	0.68652	0.71137	0.073386	0.00179444	0.485902	0.0822074	1	0.0100464	1	1	1	0.0164901	0.126903	0.0273447	AF+IHD
Mesenchymal	Pituitary	0.762306	0.486953	0.831576	0.638066	0.335372	0.000310707	0.705847	0.0216156	0.0728479	0.137998	0.00268272	1	1	0.000145162	1	6.34432e-06	IHD+VV
Endothelial_cell_unclassified	Heart	0.762306	0.005457	0.981823	0.61194	0.0143127	0.000356025	0.54318	0.0186654	1	1.10227e-07	1	0.101451	0.718865	0.226801	0.425546	0.0107872	AF+VV
Cholangiocytes	Liver	0.762306	0.00013986	0.981823	0.638066	0.0337884	0.0087354	0.325422	0.022318	1	0.0017417	1	0.0720797	0.333224	0.988195	0.0264753	0.00402385	AF+VV
Endothelial_cells	Liver	0.762306	0.0170213	0.731057	0.638066	0.28188	0.00028386	0.565406	0.000210546	1	0.45586	0.00888375	1	1	0.0474139	0.00997694	7.90211e-06	IHD+VV

### Sheet: ST20. MAGMA Gene-set
Supplementary Table 20. MAGMA gene-set adjusted p-value results for UKB and FG CVD traits
VARIABLE	FUMA_AAA_UKB	FUMA_AF_UKB	FUMA_AS_UKB	FUMA_CD_UKB	FUMA_HF_UKB	FUMA_IHD_UKB	FUMA_VTE_UKB	FUMA_VV_UKB	FUMA_AAA_FG	FUMA_AF_FG	FUMA_AS_FG	FUMA_CD_FG	FUMA_HF_FG	FUMA_IHD_FG	FUMA_VTE_FG	FUMA_VV_FG	Replicated Pleiotropy
HP_ABNORMAL_CARDIOVASCULAR_SYSTEM_PHYSIOLOGY	0.673945	6.00963e-05	0.441	0.042184	0.641121	0.0217787	0.259842	0.503143	1	0.000236236	0.00138699	1	0.100905	0.0495814	0.215107	0.00311806	AF+IHD
HP_SUPRAVENTRICULAR_ARRHYTHMIA	0.673945	5.2854e-14	0.528383	0.101372	0.506747	0.006269	0.331222	0.38768	1	3.29362e-09	0.0435556	1	1	0.00917136	1	0.467852	AF+IHD
GOBP_EMBRYONIC_HEART_TUBE_LEFT_RIGHT_PATTERN_FORMATION	0.9588	7.75068e-05	0.880396	0.111486	0.26316	0.00848976	0.418491	0.943412	1	0.000216324	1	0.000750046	1	1	1	1	AF
HP_ABNORMAL_ATRIOVENTRICULAR_CONDUCTION	0.842713	8.3208e-12	0.591508	0.08778	0.557327	0.0477639	0.47515	0.621791	1	3.39988e-08	1	0.980254	0.0849398	0.0160897	1	0.44044	AF+IHD
HP_ATRIAL_ARRHYTHMIA	0.67912	1.1994e-10	0.496464	0.08778	0.470871	0.0267913	0.34	0.323788	1	4.16812e-08	0.38467	1	0.853248	0.0205396	1	0.642972	AF+IHD
REACTOME_PLASMA_LIPOPROTEIN_ASSEMBLY_REMODELING_AND_CLEARANCE	0.563954	0.0216717	0.528383	0.708897	0.557327	5.38354e-05	0.520862	0.804	0.00624536	1	0.12527	1	1	3.69556e-05	0.692736	1	IHD

### Sheet: ST21. Rare gene-set pleiotropic
Supplementary Table 21: The P-value of the replicated gene-sets in all UKB phenotypes based on ExWAS. UKB cells are coloured red if associations are significantly pleiotropic (FDR<5%, when assessing these 47 genesets). AOU cells are coloured red if the P-value in the AllofUs data is less than 0.05/32 (where 32 is the number of genesets with pleiotropic effects in the UKB)
VARIABLE	AAA_UKB	AF_UKB	AS_UKB	CD_UKB	HF_UKB	IHD_UKB	VTE_UKB	VV_UKB	AAA_AOU	AF_AOU	AS_AOU	CD_AOU	HF_AOU	IHD_AOU	VTE_AOU	VV_AOU	Replicated pleiotropy
HP_LEFT_ANTERIOR_FASCICULAR_BLOCK	0.574766	1.16458e-11	0.483505	3.53135e-07	0.00169267	0.0164041	0.99051	0.86666	1	6.31501e-09	0.932542	0.000919119	0.000284152	0.0350331	1	1	AF + HF + IHD + CD
HP_PREMATURE_ARTERIOSCLEROSIS	0.516557	0.00173808	2.84522e-07	0.220755	5.24927e-05	5.89568e-10	0.855832	0.696191	1	0.00984684	1	0.00943082	0.0216811	0.0002062	1	1	AF + HF + IHD
HP_ABNORMAL_CARDIAC_VENTRICULAR_FUNCTION	0.480779	1.80514e-06	0.0477256	0.000715302	0.000106925	2.23391e-06	0.855832	0.226403	1	0.00570307	1	0.390445	1.7311e-05	1	1	1	AF + HF
HP_ABNORMAL_MUSCLE_FIBER_MEROSIN_EXPRESSION	0.849474	0.000259712	0.862137	0.0064206	8.17377e-07	8.70832e-06	0.855832	0.86666	1	0.00574616	1	1	2.63215e-05	1	1	1	AF + HF
HP_ABNORMAL_RIGHT_VENTRICULAR_FUNCTION	0.458943	3.15399e-05	0.925451	0.0671075	0.000428939	0.00120329	0.855832	0.421794	1	0.00353059	1	1	0.0019131	1	1	1	AF + HF
HP_ATRIAL_ARRHYTHMIA	0.458943	1.34647e-12	0.925451	0.0297468	0.00616032	0.000714978	0.855832	0.499525	1	0.000908455	1	0.057815	0.0116247	1	1	1	AF + HF
HP_ATRIAL_FLUTTER	0.458943	1.16458e-11	0.571767	0.00260545	9.69401e-05	0.03322	0.950023	0.532	1	2.12982e-05	1	0.00643281	0.675273	0.0975074	1	1	AF + CD
HP_BUNDLE_BRANCH_BLOCK	0.516557	1.34647e-12	0.644541	0.0755349	0.00332525	0.00231435	0.855832	0.417114	1	0.00574926	0.991907	1	0.0271858	0.304901	1	1	AF + HF
HP_INTERSTITIAL_CARDIAC_FIBROSIS	0.574766	3.14848e-13	0.862137	6.06324e-07	5.18856e-06	0.00231435	0.93239	0.700335	1	6.46505e-05	1	0.206119	3.3728e-06	0.60233	1	1	AF + HF
HP_MYOCARDIAL_FIBROSIS	0.458943	3.65989e-12	0.862137	3.5579e-05	1.62965e-06	0.00231435	0.950023	0.568191	1	0.00042346	1	0.325128	2.30637e-06	1	1	1	AF + HF
HP_MYOFIBRILLAR_MYOPATHY	0.480779	0.00235649	0.483505	0.149531	8.17377e-07	0.00979173	0.93239	0.417114	1	0.00033139	1	1	1.6399e-08	1	1	1	AF + HF
HP_RIGHT_ATRIAL_ENLARGEMENT	0.458943	1.32835e-08	0.571767	0.0606206	0.00312318	0.00120329	0.907751	0.460852	1	0.000156389	1	1	8.98101e-05	0.162905	1	1	AF + HF
HP_SUPRAVENTRICULAR_TACHYCARDIA	0.86993	2.08996e-10	0.598802	0.0706958	0.00301317	0.00173724	0.93239	0.341589	1	4.98976e-05	1	0.0346394	0.0117834	1	1	1	AF + HF
HP_SYNCOPE	0.80183	1.85984e-09	0.925451	0.0755349	0.0280615	0.000355574	0.855832	0.491604	1	0.00361925	1	1	0.000115363	0.62434	1	1	AF + HF
BIOCARTA_AMI_PATHWAY	0.559097	0.0269084	0.862137	0.158251	0.576977	0.0540953	9.53361e-08	0.499525	1	1	1	1	1	1	5.08121e-05	1	-
BIOCARTA_EXTRINSIC_PATHWAY	0.516557	0.0821121	0.73882	0.368999	0.576977	0.00908104	1.59408e-12	0.460852	1	1	1	1	0.710365	1	4.495e-09	1	-
BIOCARTA_INTRINSIC_PATHWAY	0.458943	0.00368993	0.571767	0.0829896	0.259497	0.298528	4.21064e-11	0.743081	1	1	1	1	1	1	1.1921e-06	1	-
FERRARI_RESPONSE_TO_FENRETINIDE_DN	0.480779	0.381358	0.00643555	0.220755	0.206741	0.000508893	0.855832	0.226403	1	1	1	1	1	0.00295703	1	1	-
GOBP_SKELETAL_MYOFIBRIL_ASSEMBLY	0.650619	0.000206505	0.73882	0.0819471	0.163075	0.0113327	0.858739	0.26365	1	1.8564e-06	1	1	0.0449066	0.0718363	1	0.435643	-
GOMF_PROTEIN_LIPID_COMPLEX_BINDING	0.458943	0.724082	0.391473	0.84717	0.0893372	0.000508893	0.0655838	0.226403	1	1	1	1	1	0.0169582	1	1	-
HP_ABNORMAL_ATRIOVENTRICULAR_CONDUCTION	0.559097	8.1921e-10	0.862137	0.281312	0.0893372	0.00231435	0.855832	0.226403	1	0.00390755	1	1	0.0176582	1	1	1	-
HP_AORTIC_ATHEROSCLEROTIC_LESION	0.458943	0.00416992	1.88437e-07	0.0755349	6.9184e-05	6.34813e-07	0.855832	0.481069	1	0.441099	0.208029	0.0128923	0.137277	1.74921e-05	1	1	-
HP_ARTERIAL_THROMBOSIS	0.574766	0.0147003	0.862137	0.519041	0.13572	0.298528	8.85406e-05	0.63154	1	1	1	1	1	1	1.20432e-05	1	-
HP_CEREBRAL_VENOUS_THROMBOSIS	0.460811	0.48966	0.95818	0.196336	0.790885	0.547452	1.32957e-07	0.226403	1	1	1	1	1	1	7.56896e-13	1	-
HP_DECREASED_CERVICAL_SPINE_FLEXION_DUE_TO_CONTRACTURES_OF_POSTERIOR_CERVICAL_MUSCLES	0.570979	5.96358e-08	0.925451	0.210188	0.104714	0.151978	0.855832	0.811398	1	0.000567579	1	0.212415	1	1	1	0.163587	-
HP_DEEP_VENOUS_THROMBOSIS	0.480779	0.742947	0.862137	0.239909	0.158029	0.376297	7.18794e-08	0.226403	1	1	1	1	1	1	6.01679e-08	1	-
HP_HYPERCOAGULABILITY	0.458943	0.260417	0.862137	0.847119	0.595412	0.372392	1.53612e-06	0.421794	1	1	1	1	0.0510043	1	0.00079949	1	-
HP_PAROXYSMAL_ATRIAL_FIBRILLATION	0.480779	0.000206505	0.925451	0.508009	0.11182	0.298528	0.800103	0.811398	1	0.00225705	1	0.0021346	0.35929	1	1	1	-
HP_PERIPHERAL_OPACIFICATION_OF_THE_CORNEA	0.458943	0.599004	0.00643555	0.210188	0.158029	0.000263101	0.855832	0.226403	1	1	1	1	0.331142	0.00615443	1	1	-
HP_PRECOCIOUS_ATHEROSCLEROSIS	0.480779	0.18254	9.02647e-06	0.385635	3.18792e-05	1.36239e-11	0.569555	0.460852	1	1	1	0.0622325	0.0088102	0.114812	1	1	-
HP_PREMATURE_CORONARY_ARTERY_ATHEROSCLEROSIS	0.458943	0.0090285	0.0180305	0.0755349	9.69401e-05	3.51438e-06	0.80466	0.460852	1	0.567548	1	1	0.347541	0.000310899	1	1	-
HP_PULMONARY_EMBOLISM	0.570979	0.0092951	0.95818	0.86596	0.483593	0.0933533	2.00869e-05	0.355351	1	1	1	0.430931	1	1	1.21086e-06	1	-
HP_REDUCED_LEFT_VENTRICULAR_EJECTION_FRACTION	0.458943	8.99311e-08	0.483505	4.0232e-06	0.0280615	0.000263101	0.950023	0.226403	1	0.507346	1	0.333405	0.00120385	1	1	1	-
HP_RIGHT_BUNDLE_BRANCH_BLOCK	0.480779	8.1921e-10	0.483505	0.0819471	0.0597728	0.00495581	0.855832	0.417114	1	0.0073408	0.285578	1	0.0227825	0.405976	1	1	-
HP_RIGHT_VENTRICULAR_DILATATION	0.458943	3.30512e-08	0.483505	0.0201577	0.0597728	0.16124	0.950023	0.509328	1	0.00517731	1	1	0.559767	0.439797	1	1	-
HP_THROMBOPHLEBITIS	0.458943	0.218575	0.925451	0.610491	0.547213	0.418951	1.50696e-07	0.460852	1	1	1	1	1	1	1.26774e-09	1	-
HP_VENOUS_THROMBOSIS	0.458943	0.18254	0.925451	0.709266	0.0869842	0.185386	2.69636e-05	0.743081	1	1	1	1	1	1	0.000802032	1	-
KEGG_COMPLEMENT_AND_COAGULATION_CASCADES	0.458943	0.192915	0.925451	0.84717	0.345554	0.94419	3.19412e-07	0.417114	1	1	1	1	1	1	2.14036e-05	1	-
MODULE_131	0.516557	0.268213	0.571767	0.709266	0.83087	0.497629	2.52978e-07	0.772133	1	1	1	1	0.579421	1	0.0276607	1	-
REACTOME_CHYLOMICRON_CLEARANCE	0.458943	0.0301807	2.84522e-07	0.83206	0.00331381	2.69498e-05	0.533607	0.417114	1	1	1	1	1	0.000220751	1	1	-
REACTOME_COMMON_PATHWAY_OF_FIBRIN_CLOT_FORMATION	0.480779	0.144334	0.925451	0.519041	0.162166	0.706068	1.37992e-11	0.417114	1	1	1	1	0.892366	1	0.000203431	1	-
REACTOME_FORMATION_OF_FIBRIN_CLOT_CLOTTING_CASCADE	0.570979	0.0442205	0.925451	0.84717	0.345554	0.497629	1.21392e-12	0.499525	1	1	1	1	0.0231523	1	0.00965743	1	-
REACTOME_GAMMA_CARBOXYLATION_TRANSPORT_AND_AMINO_TERMINAL_CLEAVAGE_OF_PROTEINS	0.516557	0.722144	0.598802	0.709266	0.790885	0.222082	2.20024e-07	0.226403	1	1	1	1	1	1	1.92457e-07	1	-
REACTOME_INTRINSIC_PATHWAY_OF_FIBRIN_CLOT_FORMATION	0.480779	0.194319	0.925451	0.83206	0.482118	0.737722	1.21392e-12	0.674326	1	1	1	1	1	1	0.0122438	1	-
REACTOME_REMOVAL_OF_AMINOTERMINAL_PROPEPTIDES_FROM_GAMMA_CARBOXYLATED_PROTEINS	0.480779	0.630008	0.862137	0.519041	0.796006	0.0832672	1.34068e-06	0.226403	1	1	1	1	1	1	6.85937e-07	1	-
WP_COMPLEMENT_AND_COAGULATION_CASCADES	0.458943	0.171785	0.95818	0.849678	0.272296	0.862757	3.38034e-05	0.330923	1	1	1	1	1	1	1.0938e-06	1	-
WP_VITAMIN_K_METABOLISM_AND_ACTIVATION_OF_DEPENDENT_PROTEINS	0.458943	0.78248	0.483505	0.519041	0.651628	0.432212	1.50696e-07	0.226403	1	1	1	1	1	1	0.000975353	1	-

### Sheet: ST22. Rare cell pleiotropic
Supplementary Table 22: The adjusted P-value of the cell type results in UKB phenotypes based on ExWAS. No cell type showed replicated pleiotropic effects across CVD traits in UKB and AOU
VARIABLE	tissue	AAA_UKB	AF_UKB	AS_UKB	CD_UKB	HF_UKB	IHD_UKB	VTE_UKB	VV_UKB	AAA_AOU	AF_AOU	AS_AOU	CD_AOU	HF_AOU	IHD_AOU	VTE_AOU	VV_AOU	Replicated Pleiotropy
Pericyte/SMC	Lung	0.22629	7.7886e-05	0.14434	0.41528	0.025484	0.1143	0.78397	0.041916	0.080993	0.92921	0.69211	0.6547	0.22677	0.90716	0.12273	0.9733	-

### Sheet: ST23. Rare tissue pleiotropic
Supplementary Table 23: The adjusted P-value of the tissue type results in UKB (5% FDR adjusted) and All of Us (AOU; Bonferroni adjusted 0.05/1) based on ExWAS.
FULL_NAME	AAA_UKB	AF_UKB	AS_UKB	HF_UKB	IHD_UKB	CD_UKB	VTE_UKB	VV_UKB	AAA_AOU	AF_AOU	AS_AOU	HF_AOU	IHD_AOU	CD_AOU	VTE_AOU	VV_AOU	Replicated pleiotropy
Heart_Left_Ventricle	0.032099	6.7896e-06	0.46121	0.4369	0.0054431	0.00081851	0.30588	0.11308	0.034889	0.012508	0.078328	0.037359	0.64853	0.060235	0.46367	0.78103	AAA + AF

### Sheet: ST24. External traits
Supplementary Table 24. Overview and sources for all covariates tested using conditional analysis in gSEM
Covariate trait	Type/category	source name	link	PubMed/PMID	Tested in conditional analysis
Townsend deprivation index (social economic status)	Social status	Ben Neale lab	https://doi.org/10.5281/zenodo.8011558		Yes
Insomnia	Psychiatric disorder	Ben Neale lab	https://doi.org/10.5281/zenodo.8011558		Yes
Asthma	Inflammatory disease	Ben Neale lab	https://doi.org/10.5281/zenodo.8011558		Yes
Hormone replacement therapy	Female-specific event/disease	Ben Neale lab	https://doi.org/10.5281/zenodo.8011558		Yes
Excessive frequent and irregular menstruation	Female-specific event/disease	Atlas of genetic and phenotypic associations across 42 female reproductive health diagnoses	https://www.ebi.ac.uk/gwas/ GCST90454202–GCST90454243	40069456	Yes
Age started hormone replacement therapy	Female-specific event/disease	Ben Neale lab	https://doi.org/10.5281/zenodo.8011558		Yes
Age at menarche	Female-specific event/disease	Ben Neale lab	https://doi.org/10.5281/zenodo.8011558		No
Systolic blood pressure	Cardiovascular	Ben Neale lab	https://doi.org/10.5281/zenodo.8011558		No
Circulating metabolic markers (249)	Blood measurement	Pleiotropic and sex-specific genetic mechanisms of circulating metabolic markers	https://zenodo.org/search?q=metadata.creators.person_or_org.name%3A%22van%20der%20Meer%2C%20Dennis%22&l=list&p=1&s=10&sort=bestmatch	40436851	Yes
Aspartate aminotransferase-Alanine aminotransferase ratio	Blood measurement	Genetics of 35 blood and urine biomarkers in the UK Biobank	https://nih.figshare.com/articles/dataset/The_meta-analyzed_GWAS_summary_statistics_for_35_lab_biomarkers_described_in_Genetics_of_35_blood_and_urine_biomarkers_in_the_UK_Biobank_/12355382	33462484	Yes
White blood cell count	Blood cell measurement	Blood cell consortium	https://gwas.mrcieu.ac.uk	32888493	No
Neutrophil cell count	Blood cell measurement	Blood cell consortium	https://gwas.mrcieu.ac.uk	32888493	No
Monocyte cell count	Blood cell measurement	Blood cell consortium	https://gwas.mrcieu.ac.uk	32888493	No
Lymphocyte count	Blood cell measurement	Blood cell consortium	https://gwas.mrcieu.ac.uk	32888493	No
Smoking	Behavioral	GSCAN (GWAS & Sequencing Consortium of Alcohol and Nicotine use)	https://conservancy.umn.edu/items/91f6a003-6af2-4809-9785-53dc579dc788	36477530	Yes
Loneliness	Behavioral	Item-level analyses reveal genetic heterogeneity in neuroticism	https://cncr.nl/research/summary_statistics/	29500382	Yes
Alcohol drinking behaviour items (10)	Behavioral	Genetic Heterogeneity Across Dimensions of Alcohol Use Behaviors	https://psychiatryonline.org/doi/10.1176/appi.ajp.20231055?url_ver=Z39.88-2003&rfr_id=ori:rid:crossref.org&rfr_dat=cr_pub%20%200pubmed	39380376	Yes
Waist-hip ratio	Antropometric	Ben Neale lab	https://doi.org/10.5281/zenodo.8011558		Yes
Body-mass index	Antropometric	Ben Neale lab	https://doi.org/10.5281/zenodo.8011558		Yes
Birth weight	Antropometric	Ben Neale lab	https://doi.org/10.5281/zenodo.8011558		Yes
Height	Antropometric	Ben Neale lab	https://doi.org/10.5281/zenodo.8011558	40436851	Yes
Type 2 Diabetes	Disease	Mahajan et al. 2018	https://pubmed.ncbi.nlm.nih.gov/30297969/	30297969	Yes
Hypertension	Cardiovascular	Zhu et al. 2019	https://pubmed.ncbi.nlm.nih.gov/30940143/	30940143	No
Cardiovascular disorders (8)	Cardiovascular	This study

### Sheet: ST25. Genetic conditioning
Supplementary Table 25. Conditional genetic correlation results using gSEM of external risk factor traits between CVD pairs
External trait tested in genetic mediation	CVD pair	Direction	direct effect	direct se	direct p-value	mediator p-value	mediator-predictor p-value	indirect effect	indirect se	total effect	ratio	pair_source	corrected mediator p-value
Heart Failure	IHD~AF	A_on_B	-0.0881907	0.0953473	0.354996	2.3842e-07	5.27212e-20	0.381236	0.084721	0.293046	1.30095	UKB	7.20333e-07
Heart Failure	VV~AF	B_on_A	-0.0129788	0.0491369	0.791675	1.90331e-10	0.000663015	0.114193	0.0380339	0.101215	1.12823	UKB	1.53741e-09
Ichaemic heart disease	AS~HF	B_on_A	-0.00550837	0.120113	0.963422	5.32014e-15	3.42362e-08	0.283387	0.0628555	0.277878	1.01982	UKB	5.06556e-14
Conduction disorders	IHD~AF	B_on_A	0.0183941	0.12986	0.88736	0.0179069	3.94675e-16	0.274652	0.120814	0.293046	0.937231	UKB	0.0310095
Heart Failure	VTE~AF	A_on_B	0.022627	0.101531	0.823645	0.00608768	5.27212e-20	0.207244	0.0788693	0.229871	0.901566	UKB	0.00943591
Waist-hip ratio	VV~AF	B_on_A	0.0229669	0.046584	0.621998	0.00075193	4.89923e-09	0.0782477	0.0267959	0.101215	0.773087	UKB	0.00118726
Waist-hip ratio	VV~HF	A_on_B	0.0825372	0.0810351	0.308423	6.83172e-05	6.73358e-05	0.125636	0.0445998	0.208173	0.603517	UKB	0.00018632
Heart Failure	AF~CD	A_on_B	0.185143	0.172628	0.283497	0.00506802	0.000651831	0.277046	0.127968	0.46219	0.599421	UKB	0.0121089
Ichaemic heart disease	VTE~AF	B_on_A	0.138285	0.0652785	0.0341426	2.63261e-07	3.56652e-09	0.091586	0.0236054	0.229871	0.398424	UKB	1.16587e-06
Decreased drinking last 10 years	VTE~HF	B_on_A	0.26993	0.109924	0.0140648	0.00708695	3.05301e-08	0.122094	0.0504173	0.392024	0.311446	UKB	0.0141739
Personal history of alcoholism	VTE~AF	A_on_B	0.158739	0.057289	0.00559114	0.00118956	2.32669e-11	0.0711322	0.0243895	0.229871	0.309444	UKB	0.00223493
Hypertension	IHD~AF	B_on_A	0.2052	0.0481403	2.02109e-05	0.0001068	1.74091e-29	0.0878455	0.0239735	0.293046	0.299767	UKB	0.0001424
Personal history of alcoholism	VV~AF	A_on_B	0.0721938	0.0389246	0.0636379	0.0433777	2.32669e-11	0.0290208	0.0150081	0.101215	0.286726	UKB	0.0433777
Decreased drinking last 10 years	VTE~IHD	B_on_A	0.273689	0.0698522	8.92441e-05	0.000128231	3.05301e-08	0.10736	0.0340822	0.381049	0.281748	UKB	0.000311418
Personal history of alcoholism	IHD~AF	B_on_A	0.212117	0.0404758	1.60073e-07	2.58852e-05	1.58662e-18	0.0809289	0.0213297	0.293046	0.276165	UKB	5.74328e-05
Type 2 diabetes	AS~HF	A_on_B	0.203837	0.119964	0.0892921	0.0138832	7.2177e-11	0.0740418	0.0321687	0.277878	0.266454	UKB	0.018511
Any clinical code related to alcohol dependency	IHD~AF	B_on_A	0.216385	0.0514075	2.56265e-05	0.0264031	2.0788e-14	0.0766606	0.0359546	0.293046	0.261599	UKB	0.0437989
Body mass Index	VV~AF	A_on_B	0.0748631	0.0348908	0.0319018	1.46106e-08	3.46034e-15	0.0263515	0.00572994	0.101215	0.260353	UKB	4.87021e-08
Decreased drinking last 10 years	VTE~AF	B_on_A	0.170261	0.0641102	0.00791325	0.0245422	3.05301e-08	0.0596104	0.0286124	0.229871	0.259321	UKB	0.0338138
Percent fat in liver	VTE~AF	B_on_A	0.172225	0.0568911	0.00246762	4.93618e-05	4.91757e-05	0.0576456	0.0200842	0.229871	0.250774	UKB	0.000139111
Polyunsaturated_Fatty_Acids.LDSR	VV~AF	A_on_B	0.0766752	0.0385163	0.0465115	0.000315413	1.8944e-06	0.0245394	0.00854016	0.101215	0.24245	UKB	0.0005914
Linoleic_Acid	VV~AF	A_on_B	0.0778873	0.0390739	0.0462248	0.00460906	1.14744e-07	0.0233273	0.00933558	0.101215	0.230473	UKB	0.00555675
Body mass Index	VTE~HF	A_on_B	0.301828	0.103361	0.0034987	0.000147692	4.61123e-14	0.0901963	0.0266065	0.392024	0.230078	UKB	0.00051371
Any clinical code related to alcohol abuse	VTE~IHD	B_on_A	0.295667	0.0695311	2.11584e-05	0.00557311	9.41695e-05	0.0853819	0.0377735	0.381049	0.224071	UKB	0.00971721
Body mass Index	VV~HF	A_on_B	0.161993	0.0695098	0.0197791	0.00409346	4.61123e-14	0.0461798	0.0172115	0.208173	0.221834	UKB	0.00614018
Body mass Index	AS~HF	A_on_B	0.21772	0.115441	0.0592967	0.0392896	1.27205e-14	0.0601585	0.0302123	0.277878	0.216492	UKB	0.0480207
Hypertension	IHD~CD	A_on_B	0.477906	0.184736	0.0096826	0.0253522	0.00075615	0.131095	0.0703712	0.609	0.215262	UKB	0.0253522
Body mass Index	VTE~AF	B_on_A	0.18465	0.0583695	0.00155898	0.000176584	8.63628e-14	0.0452207	0.0134956	0.229871	0.196722	UKB	0.000421084
Omega_6_Fatty_Acids.LDSR	VV~AF	A_on_B	0.0818725	0.0383655	0.0328414	0.00178347	2.49298e-05	0.0193421	0.00770615	0.101215	0.1911	UKB	0.00254781
Excessive_frequent_and_irregular_menstruation	VV~HF	A_on_B	0.169008	0.0642189	0.00849489	0.0020967	0.000257798	0.0391656	0.0166423	0.208173	0.18814	UKB	0.0034945
Body mass Index	VTE~IHD	B_on_A	0.312776	0.0621372	4.81266e-07	1.97336e-10	7.55625e-13	0.068273	0.014346	0.381049	0.179171	UKB	1.11824e-09
Hypertension	IHD~HF	A_on_B	0.534137	0.110163	1.24333e-06	0.00148797	2.00691e-10	0.116153	0.0408669	0.65029	0.178617	UKB	0.00223195
Linoleic_Acid	VV~AF	A_on_B	0.0840228	0.0354933	0.0179189	0.0110342	2.78821e-06	0.0171918	0.00769507	0.101215	0.169855	UKB	0.0127318
Body mass Index	AAA~VTE	A_on_B	0.352987	0.14247	0.0132263	0.00599984	7.55625e-13	0.0708918	0.0276298	0.423879	0.167246	UKB	0.0102854
LDL_Cholesterol.LDSR	VV~AF	A_on_B	0.0843837	0.0383675	0.0278526	0.0130487	3.82664e-05	0.0168309	0.00791678	0.101215	0.166289	UKB	0.0144986
Personal history of alcoholism	VTE~IHD	A_on_B	0.317871	0.0627825	4.12618e-07	0.028192	1.58662e-18	0.0631784	0.0296731	0.381049	0.165801	UKB	0.0394782
Total_Lipids_in_Lipoprotein_Particles.LDSR	VV~AF	A_on_B	0.0845722	0.0375832	0.0244321	0.00240936	4.51557e-05	0.0166424	0.00683536	0.101215	0.164427	UKB	0.0031881
Linoleic_Acid	IHD~CD	B_on_A	0.510296	0.0893397	1.11748e-08	0.0202537	1.08752e-25	0.0987042	0.0435464	0.609	0.162076	UKB	0.0424697
Waist-hip ratio	VTE~IHD	A_on_B	0.324593	0.0605869	8.43932e-08	0.0010013	1.83307e-46	0.0564565	0.0176067	0.381049	0.148161	UKB	0.0020026
Decreased drinking last 10 years	IHD~AF	B_on_A	0.249937	0.0404872	6.69085e-10	0.0206093	2.26126e-16	0.0431086	0.0193475	0.293046	0.147105	UKB	0.0352592
Systolic blood pressure	AS~HF	A_on_B	0.238563	0.09995	0.0169947	0.0075063	2.30358e-05	0.0393155	0.0173928	0.277878	0.141485	UKB	0.0103212
Height	VV~AF	A_on_B	0.0870969	0.0397522	0.0284519	0.000744446	1.98895e-11	0.0141177	0.00468539	0.101215	0.139483	UKB	0.000744446
Type 2 diabetes	VTE~AF	B_on_A	0.197967	0.0609128	0.00115402	8.62437e-05	1.23344e-08	0.0319041	0.0098696	0.229871	0.138791	UKB	8.62437e-05
Type 2 diabetes	VTE~IHD	A_on_B	0.328778	0.0651423	4.48623e-07	0.0081308	8.03865e-41	0.0522708	0.020133	0.381049	0.137176	UKB	0.0081308
ALT ratio	AS~HF	A_on_B	0.239883	0.10157	0.0181893	0.0116943	1.09532e-08	0.0379955	0.0164714	0.277878	0.136734	UKB	0.0151338
Polyunsaturated_Fatty_Acids.LDSR	VTE~AF	B_on_A	0.19845	0.0628997	0.00160482	0.0122994	3.15347e-06	0.0314207	0.0142471	0.229871	0.136688	UKB	0.0181563
Waist-hip ratio	VTE~AF	B_on_A	0.200159	0.0553931	0.000302178	0.000734783	1.12426e-10	0.0297122	0.00993332	0.229871	0.129256	UKB	0.00146957
Waist-hip ratio	VV~AF	A_on_B	0.0881997	0.0345302	0.0106408	0.00244421	3.72946e-10	0.0130149	0.00477112	0.101215	0.128587	UKB	0.0031881
Asthma	VTE~AF	B_on_A	0.200424	0.056398	0.000379783	0.0380818	2.86849e-05	0.0294467	0.0158471	0.229871	0.128101	UKB	0.0481851
Linoleic_Acid	IHD~HF	B_on_A	0.569487	0.0669091	1.7192e-17	0.012033	1.08752e-25	0.0808031	0.0330886	0.65029	0.124257	UKB	0.0288791
Free_Cholesterol_in_HDL.LDSR	VTE~IHD	A_on_B	0.334392	0.0648336	2.50006e-07	0.0233608	1.32344e-22	0.046657	0.021122	0.381049	0.122444	UKB	0.0345333
Type 2 diabetes	IHD~CD	B_on_A	0.534984	0.098575	5.72534e-08	0.0103208	8.03865e-41	0.0740163	0.029383	0.609	0.121537	UKB	0.013761
Body mass Index	IHD~AF	B_on_A	0.25867	0.0372032	3.57872e-12	0.000356384	4.09536e-37	0.0343759	0.00999952	0.293046	0.117306	UKB	0.00072295
Body mass Index	AS~IHD	A_on_B	0.383357	0.0662353	7.13085e-09	0.000162042	4.60563e-30	0.0508309	0.0141959	0.434188	0.117071	UKB	0.000324085
Phospholipids_to_Total_Lipids_in_Large_HDL_percentage.LDSR	IHD~HF	B_on_A	0.574199	0.0681907	3.74928e-17	0.00353645	6.98762e-29	0.0760915	0.0269649	0.65029	0.117012	UKB	0.0134557
Type 2 diabetes	IHD~HF	B_on_A	0.575614	0.069347	1.03687e-16	0.000674056	8.03865e-41	0.0746764	0.0226623	0.65029	0.114836	UKB	0.00134811
Waist-hip ratio	VTE~HF	B_on_A	0.34818	0.0939398	0.000210213	0.00075768	1.17587e-10	0.0438442	0.0146901	0.392024	0.111841	UKB	0.00202048
Insomnia	VTE~AF	A_on_B	0.204414	0.0526093	0.000102113	0.0398231	6.09932e-06	0.0254565	0.0136031	0.229871	0.110743	UKB	0.0493807
Insomnia	IHD~AF	B_on_A	0.260917	0.0370644	1.92849e-12	0.00898894	1.73777e-10	0.0321283	0.0132883	0.293046	0.109636	UKB	0.0161573
Concentration_of_Very_Large_HDL_Particles.LDSR	IHD~HF	B_on_A	0.579654	0.0712104	3.95214e-16	0.0194759	1.14955e-27	0.0706365	0.0309211	0.65029	0.108623	UKB	0.0430957
Asthma	VTE~IHD	B_on_A	0.339776	0.0623197	4.9768e-08	0.00244082	2.86849e-05	0.0412734	0.0168167	0.381049	0.108315	UKB	0.00461043
Cholesteryl_Esters_in_Very_Large_HDL.LDSR	IHD~HF	B_on_A	0.581051	0.0703815	1.50957e-16	0.0176727	6.43986e-29	0.0692388	0.0298373	0.65029	0.106474	UKB	0.0399556
Cholesteryl_Esters_to_Total_Lipids_in_Large_HDL_percentage.LDSR	IHD~HF	B_on_A	0.581386	0.0670805	4.43656e-18	0.00627318	1.08266e-29	0.0689037	0.0259352	0.65029	0.105958	UKB	0.0197736
Cholesterol_in_Very_Large_HDL.LDSR	IHD~HF	B_on_A	0.583419	0.0698205	6.48914e-17	0.0178848	1.39824e-30	0.0668717	0.0288328	0.65029	0.102834	UKB	0.0401443
Docosahexaenoic_Acid.LDSR	VTE~HF	B_on_A	0.35189	0.102912	0.000627742	0.0109152	1.70985e-05	0.0401341	0.018323	0.392024	0.102377	UKB	0.0203073
Cholesterol_to_Total_Lipids_in_Large_HDL_percentage.LDSR	IHD~HF	B_on_A	0.583789	0.0666783	2.03546e-18	0.00520072	1.45568e-31	0.066501	0.0244692	0.65029	0.102264	UKB	0.0174476
Atrial Fibrillation	VTE~IHD	A_on_B	0.343155	0.061078	1.92838e-08	0.0276711	6.83008e-16	0.037894	0.0178381	0.381049	0.0994465	UKB	0.0394782
Waist-hip ratio	IHD~CD	B_on_A	0.550117	0.0802993	7.34234e-12	0.0122863	1.83307e-46	0.0588831	0.0238745	0.609	0.0966882	UKB	0.0307157
Triglycerides_to_Total_Lipids_in_Large_LDL_percentage.LDSR	IHD~HF	A_on_B	0.587639	0.0992837	3.24336e-09	0.00910283	3.65299e-09	0.0626514	0.0262643	0.65029	0.0963438	UKB	0.024723
Insomnia	VTE~IHD	A_on_B	0.344591	0.0577061	2.35111e-09	0.0201708	5.92663e-13	0.0364581	0.0164896	0.381049	0.0956781	UKB	0.0311731
Smoking	VTE~AF	B_on_A	0.208556	0.0536035	9.99526e-05	0.000109261	8.77054e-07	0.0213155	0.00701009	0.229871	0.092728	UKB	0.000270967
Free_Cholesterol_to_Total_Lipids_in_Medium_HDL_percentage.LDSR	IHD~HF	A_on_B	0.590386	0.0996984	3.18594e-09	0.0138937	2.43929e-09	0.0599041	0.0263405	0.65029	0.092119	UKB	0.0323495
Triglycerides_to_Total_Lipids_in_IDL_percentage.LDSR	IHD~HF	A_on_B	0.590439	0.0998643	3.37136e-09	0.0105728	1.08305e-09	0.0598517	0.0253865	0.65029	0.0920384	UKB	0.0271976
Free_Cholesterol_in_Very_Large_HDL.LDSR	IHD~HF	B_on_A	0.590892	0.0685561	6.74829e-18	0.0222745	1.01489e-28	0.0593987	0.026531	0.65029	0.0913418	UKB	0.0479627
Cholesteryl_Esters_to_Total_Lipids_in_Very_Small_VLDL_percentage.LDSR	IHD~HF	A_on_B	0.591399	0.0976288	1.38138e-09	0.00751432	1.08244e-09	0.0588909	0.0240551	0.65029	0.0905609	UKB	0.0219109
Phospholipids_to_Total_Lipids_in_Medium_HDL_percentage.LDSR	IHD~HF	B_on_A	0.592141	0.0650971	9.34901e-20	0.012319	3.36319e-25	0.0581492	0.0239	0.65029	0.0894204	UKB	0.0293399
Cholesterol_to_Total_Lipids_in_Very_Small_VLDL_percentage.LDSR	IHD~HF	B_on_A	0.593297	0.0653815	1.14309e-19	0.00978462	8.99833e-26	0.0569928	0.02272	0.65029	0.0876422	UKB	0.0258904
Waist-hip ratio	IHD~HF	A_on_B	0.594686	0.0910195	6.42021e-11	0.00204894	2.24384e-12	0.0556041	0.0196989	0.65029	0.0855067	UKB	0.00923743
Birth weight	VV~HF	A_on_B	0.19038	0.0602573	0.00158064	0.00333752	0.0023275	0.0177929	0.00842038	0.208173	0.0854717	UKB	0.00526977
Cholesterol_to_Total_Lipids_in_IDL_percentage.LDSR	IHD~HF	A_on_B	0.595097	0.097853	1.19034e-09	0.0141355	1.49149e-08	0.0551933	0.0245141	0.65029	0.0848749	UKB	0.0326687
Polyunsaturated_Fatty_Acids_to_Monounsaturated_Fatty_Acids_ratio.LDSR	IHD~HF	B_on_A	0.598152	0.0657256	8.97101e-20	0.0201804	8.32038e-23	0.0521384	0.0230628	0.65029	0.0801771	UKB	0.0443401
Smoking	VTE~IHD	A_on_B	0.35066	0.0567668	6.52465e-10	0.00374085	3.63597e-23	0.0303888	0.0109207	0.381049	0.0797504	UKB	0.00687507
Systolic blood pressure	IHD~AF	B_on_A	0.269888	0.0364038	1.22798e-13	0.0276668	1.09918e-31	0.0231579	0.0107011	0.293046	0.079025	UKB	0.0446441
Birth weight	VTE~VV	B_on_A	0.326108	0.0619378	1.40123e-07	0.0011373	0.000257949	0.0267292	0.0109987	0.352837	0.0757552	UKB	0.00246414
Asthma	IHD~AF	A_on_B	0.271199	0.0340133	1.54455e-15	0.0138547	5.25047e-05	0.0218466	0.0103915	0.293046	0.07455	UKB	0.0242884
Triglycerides_to_Total_Lipids_in_Very_Small_VLDL_percentage.LDSR	IHD~HF	A_on_B	0.60226	0.0976436	6.91863e-10	0.0143128	6.27796e-09	0.0480304	0.0212815	0.65029	0.0738599	UKB	0.0328352
Drinking frequency per month	VTE~IHD	A_on_B	0.353559	0.0565922	4.17118e-10	0.0292175	2.39992e-16	0.0274904	0.0130453	0.381049	0.072144	UKB	0.0397358
Free_Cholesterol_to_Total_Lipids_in_Medium_VLDL_percentage.LDSR	IHD~HF	B_on_A	0.606163	0.0634805	1.31208e-21	0.0225537	7.17553e-16	0.0441275	0.0201048	0.65029	0.0678582	UKB	0.048083
Systolic blood pressure	AS~IHD	A_on_B	0.405033	0.0647225	3.89986e-10	0.0276421	1.27311e-12	0.0291557	0.0138613	0.434188	0.0671498	UKB	0.0442273
Triglycerides_to_Total_Lipids_in_Medium_VLDL_percentage.LDSR	IHD~HF	A_on_B	0.606851	0.0975448	4.93174e-10	0.0241342	1.32836e-08	0.0434388	0.0207248	0.65029	0.0667991	UKB	0.0492149
Body mass Index	IHD~CD	A_on_B	0.568407	0.143695	7.63241e-05	0.0148754	9.00353e-05	0.0405929	0.0196283	0.609	0.066655	UKB	0.0343279
Smoking	IHD~AF	B_on_A	0.273606	0.035284	8.87731e-15	0.0031149	3.63597e-23	0.01944	0.00686223	0.293046	0.0663377	UKB	0.00574436
Cholesteryl_Esters_to_Total_Lipids_in_Medium_VLDL_percentage.LDSR	IHD~HF	B_on_A	0.607452	0.063431	1.00322e-21	0.0237438	3.45971e-18	0.0428385	0.0195747	0.65029	0.0658759	UKB	0.0492149
Systolic blood pressure	IHD~HF	B_on_A	0.608174	0.0599214	3.32969e-24	0.0116633	1.09918e-31	0.042116	0.0170811	0.65029	0.064765	UKB	0.0287407
Cholesterol_to_Total_Lipids_in_Medium_VLDL_percentage.LDSR	IHD~HF	B_on_A	0.608738	0.0631846	5.72996e-22	0.023647	2.71844e-17	0.0415525	0.019009	0.65029	0.0638983	UKB	0.0492149
Free_Cholesterol_in_LDL.LDSR	IHD~AF	B_on_A	0.274915	0.0371854	1.4347e-13	0.0276394	1.40564e-06	0.0181311	0.00904989	0.293046	0.0618714	UKB	0.0446441
Sphingomyelins.LDSR	IHD~AF	B_on_A	0.275475	0.0371667	1.24537e-13	0.0265261	1.91804e-08	0.0175709	0.00851534	0.293046	0.0599596	UKB	0.0437989
Birth weight	VTE~IHD	B_on_A	0.362721	0.0607944	2.42609e-09	0.0180687	0.000257949	0.0183281	0.00923331	0.381049	0.0480989	UKB	0.0285737

### Sheet: ST26. Phenotypic conditioning
Supplementary Table 26. Conditional phenotypic mediation results using counterfactual modelling of external risk factor traits significant from genetic analyses
CVD pair	mediator	direction	covset	N	direct effect	direct se	direct z	direct p-value	indirect effect	indirect se	indirect z	indirect p-value	proportion mediated	pm se	pm z	pm p-value	pm lower	pm upper
VTE~IHD	Any clinical code for alcohol abuse	A_on_B	age_only	460309	0.496341	0.0229743	21.6042	0	0.00529738	0.000786815	6.73269	1.66551e-11	0.0133939	0.00204648	6.54485	5.95566e-11	0.00938285	0.0174049
VTE~IHD	Any clinical code for alcohol abuse	B_on_A	age_only	460309	0.503377	0.0230403	21.8477	0	0.00638473	0.000878464	7.26806	3.64597e-13	0.0159364	0.0022369	7.12433	1.04583e-12	0.0115522	0.0203206
VTE~IHD	Atrial Fibrillation	A_on_B	age_only	460309	0.394351	0.0236203	16.6954	0	0.0688172	0.00376468	18.2797	0	0.179391	0.0121319	14.7867	0	0.155613	0.20317
VTE~IHD	Atrial Fibrillation	B_on_A	age_only	460309	0.411253	0.0236584	17.383	0	0.0890435	0.0041848	21.2778	0	0.216422	0.0115516	18.7353	0	0.193781	0.239062
IHD~AF	Any clinical code for alcohol dependency	A_on_B	age_only	460309	1.21808	0.0125194	97.2956	0	0.010598	0.000761115	13.9243	0	0.0149042	0.0010639	14.009	0	0.012819	0.0169894
IHD~AF	Any clinical code for alcohol dependency	B_on_A	age_only	460309	1.21883	0.0125133	97.4029	0	0.00937829	0.000752264	12.4667	0	0.0131995	0.00105443	12.5181	0	0.0111328	0.0152661
IHD~AF	Asthma	A_on_B	age_only	460116	1.21385	0.0125254	96.9114	0	0.0231471	0.00130611	17.7222	0	0.0322386	0.00179123	17.998	0	0.0287279	0.0357494
IHD~AF	Asthma	B_on_A	age_only	460116	1.21415	0.012518	96.9927	0	0.0199193	0.00127297	15.648	0	0.0278211	0.00175795	15.8259	0	0.0243756	0.0312667
VTE~AF	Asthma	A_on_B	age_only	460116	0.650215	0.0241123	26.9661	0	0.0219301	0.00173007	12.6759	0	0.0443234	0.00360098	12.3087	0	0.0372656	0.0513812
VTE~AF	Asthma	B_on_A	age_only	460116	0.660352	0.0241888	27.2999	0	0.0230745	0.00175996	13.1108	0	0.0460706	0.00359424	12.8179	0	0.039026	0.0531152
VTE~IHD	Asthma	A_on_B	age_only	460116	0.482907	0.0229824	21.0121	0	0.0266477	0.00195446	13.6343	0	0.0658652	0.00522483	12.6062	0	0.0556247	0.0761056
VTE~IHD	Asthma	B_on_A	age_only	460116	0.491455	0.0230603	21.3117	0	0.0290705	0.00201551	14.4234	0	0.0706077	0.00522106	13.5236	0	0.0603746	0.0808408
VTE~IHD	Birth_weight	A_on_B	age_only	260470	0.535255	0.0337432	15.8626	0	0.000901635	0.000911748	0.988908	0.322708	0.0021716	0.0021973	0.9883	0.323006	-0.00213504	0.00647823
VTE~IHD	Birth_weight	B_on_A	age_only	260470	0.54181	0.0338761	15.9939	0	0.00125192	0.00094183	1.32924	0.183768	0.00298577	0.00224533	1.32977	0.183594	-0.00141499	0.00738652
VTE~VV	Birth_weight	A_on_B	age_only	260470	0.493595	0.0446072	11.0654	0	-0.00187757	0.00119551	-1.57052	0.116293	-0.00483835	0.00310267	-1.55942	0.118898	-0.0109195	0.00124276
VTE~VV	Birth_weight	B_on_A	age_only	260470	0.493372	0.0446263	11.0556	0	-0.00159013	0.00119701	-1.32842	0.184039	-0.00409664	0.00310734	-1.31838	0.187378	-0.0101869	0.00199363
VV~HF	Birth_weight	A_on_B	age_only	260470	0.520332	0.0400404	12.9952	0	-0.00549563	0.00120169	-4.57325	4.80205e-06	-0.0136947	0.00313171	-4.37291	1.22599e-05	-0.0198327	-0.00755665
VV~HF	Birth_weight	B_on_A	age_only	260470	0.516956	0.0401183	12.8858	0	-0.00579429	0.00118125	-4.90524	9.33145e-07	-0.0145205	0.00310149	-4.68177	2.84411e-06	-0.0205993	-0.00844165
AAA~VTE	Body mass index	A_on_B	age_only	458579	0.464514	0.079234	5.86256	4.55791e-09	0.0657837	0.00686992	9.57561	0	0.154692	0.0232216	6.66154	2.70965e-11	0.109178	0.200206
AAA~VTE	Body mass index	B_on_A	age_only	458579	0.453579	0.079058	5.7373	9.61992e-09	0.0436942	0.00588329	7.42683	1.11244e-13	0.109117	0.0189524	5.7574	8.54188e-09	0.0719706	0.146263
AS~HF	Body mass index	A_on_B	age_only	458579	1.88079	0.0311313	60.4149	0	0.13804	0.00597863	23.0889	0	0.148683	0.00603997	24.6165	0	0.136845	0.160521
AS~HF	Body mass index	B_on_A	age_only	458579	1.8944	0.0309904	61.1286	0	0.177884	0.0063248	28.1248	0	0.186432	0.00596273	31.2662	0	0.174745	0.198119
AS~IHD	Body mass index	A_on_B	age_only	458579	2.00192	0.0289143	69.2363	0	0.0914542	0.00400405	22.8404	0	0.0996851	0.00418414	23.8245	0	0.0914844	0.107886
AS~IHD	Body mass index	B_on_A	age_only	458579	1.99937	0.0288913	69.203	0	0.130119	0.00455984	28.5359	0	0.138473	0.00449807	30.785	0	0.129657	0.147289
IHD~AF	Body mass index	A_on_B	age_only	458579	1.15334	0.0126654	91.0621	0	0.0849528	0.00208632	40.7191	0	0.114691	0.00269779	42.5129	0	0.109403	0.119978
IHD~AF	Body mass index	B_on_A	age_only	458579	1.15614	0.012646	91.4237	0	0.080286	0.00206138	38.9477	0	0.108723	0.00269534	40.3373	0	0.10344	0.114006
IHD~CD	Body mass index	A_on_B	age_only	458579	1.48692	0.0166401	89.3579	0	0.0732002	0.00257853	28.3883	0	0.0893608	0.00300335	29.7537	0	0.0834744	0.0952473
IHD~CD	Body mass index	B_on_A	age_only	458579	1.49028	0.0165619	89.9825	0	0.054455	0.00246104	22.1268	0	0.0673744	0.00297065	22.68	0	0.0615521	0.0731968
VTE~AF	Body mass index	A_on_B	age_only	458579	0.570477	0.0244047	23.3757	0	0.0829181	0.00274772	30.177	0	0.165874	0.00681374	24.344	0	0.152519	0.179228
VTE~AF	Body mass index	B_on_A	age_only	458579	0.583039	0.0244534	23.8428	0	0.101268	0.0031847	31.7983	0	0.194344	0.00720917	26.9579	0	0.180214	0.208474
VTE~HF	Body mass index	A_on_B	age_only	458579	0.910522	0.0288482	31.5625	0	0.126761	0.00419189	30.2395	0	0.184415	0.00638348	28.8895	0	0.171904	0.196927
VTE~HF	Body mass index	B_on_A	age_only	458579	0.932002	0.0289054	32.2432	0	0.146109	0.00447006	32.6862	0	0.206039	0.00628559	32.7795	0	0.193719	0.218358
VTE~IHD	Body mass index	A_on_B	age_only	458579	0.405687	0.0232243	17.4682	0	0.0892182	0.00278287	32.0598	0	0.218648	0.0101641	21.5117	0	0.198727	0.238569
VTE~IHD	Body mass index	B_on_A	age_only	458579	0.410148	0.023315	17.5916	0	0.108302	0.00324222	33.4035	0	0.253717	0.010705	23.7008	0	0.232736	0.274699
VV~AF	Body mass index	A_on_B	age_only	458579	0.338432	0.0211586	15.995	0	0.0389199	0.00198082	19.6484	0	0.121442	0.00824364	14.7316	0	0.105285	0.137599
VV~AF	Body mass index	B_on_A	age_only	458579	0.330167	0.0212827	15.5134	0	0.0466086	0.00219444	21.2394	0	0.145061	0.00908013	15.9757	0	0.127265	0.162858
VV~HF	Body mass index	A_on_B	age_only	458579	0.431799	0.0279247	15.463	0	0.0613807	0.00310514	19.7675	0	0.152921	0.0100448	15.2238	0	0.133233	0.172608
VV~HF	Body mass index	B_on_A	age_only	458579	0.41809	0.0281172	14.8696	0	0.0676638	0.00314567	21.5102	0	0.170039	0.0103021	16.5052	0	0.149847	0.190231
IHD~AF	Conduction disorder	A_on_B	age_only	460309	1.07319	0.0129359	82.9624	0	0.154009	0.00434734	35.426	0	0.201921	0.00512666	39.3864	0	0.191873	0.211969
IHD~AF	Conduction disorder	B_on_A	age_only	460309	1.07723	0.0129235	83.3544	0	0.139523	0.00407163	34.2672	0	0.185032	0.00494607	37.4099	0	0.175338	0.194726
IHD~HF	Cholesterol_in_Very_Large_HDL	A_on_B	age_statin	188435	2.16301	0.0242038	89.3664	0	0.0129784	0.00208423	6.22693	4.75661e-10	0.0145454	0.00231715	6.27725	3.44605e-10	0.0100038	0.0190869
IHD~HF	Cholesterol_in_Very_Large_HDL	B_on_A	age_statin	188435	2.16159	0.0242516	89.1318	0	0.00404597	0.00172181	2.34983	0.0187817	0.00456082	0.00193713	2.35442	0.0185517	0.00076411	0.00835753
IHD~HF	Cholesterol_to_Total_Lipids_in_IDL_percentage	A_on_B	age_statin	188435	2.13205	0.0242454	87.9361	0	0.0498095	0.00265232	18.7796	0	0.054769	0.00283441	19.3229	0	0.0492137	0.0603244
IHD~HF	Cholesterol_to_Total_Lipids_in_IDL_percentage	B_on_A	age_statin	188435	2.13178	0.0242753	87.817	0	0.0377013	0.0026187	14.3969	0	0.0417712	0.00284519	14.6814	0	0.0361947	0.0473477
IHD~HF	Cholesterol_to_Total_Lipids_in_Large_HDL_percentage	A_on_B	age_statin	188435	2.15373	0.0241799	89.0711	0	0.0204204	0.00175514	11.6346	0	0.0228065	0.00193668	11.7761	0	0.0190107	0.0266023
IHD~HF	Cholesterol_to_Total_Lipids_in_Large_HDL_percentage	B_on_A	age_statin	188435	2.15261	0.0242282	88.8474	0	0.0131662	0.00176255	7.47002	8.01581e-14	0.0147739	0.00196486	7.51907	5.50671e-14	0.0109229	0.018625
IHD~HF	Cholesterol_to_Total_Lipids_in_Medium_VLDL_percentage	A_on_B	age_statin	188435	2.15639	0.02419	89.1439	0	0.0178896	0.00176186	10.1538	0	0.0200049	0.0019492	10.2631	0	0.0161845	0.0238253
IHD~HF	Cholesterol_to_Total_Lipids_in_Medium_VLDL_percentage	B_on_A	age_statin	188435	2.15548	0.0242272	88.9694	0	0.0105126	0.00173474	6.06006	1.36074e-09	0.0118116	0.00193889	6.09192	1.11562e-09	0.00801141	0.0156117
IHD~HF	Cholesterol_to_Total_Lipids_in_Very_Small_VLDL_percentage	A_on_B	age_statin	188435	2.14283	0.024204	88.5318	0	0.0353167	0.0023213	15.2142	0	0.0391321	0.00251945	15.532	0	0.0341941	0.0440702
IHD~HF	Cholesterol_to_Total_Lipids_in_Very_Small_VLDL_percentage	B_on_A	age_statin	188435	2.14173	0.0242461	88.333	0	0.0248934	0.0023164	10.7466	0	0.0277673	0.00255132	10.8835	0	0.0227667	0.0327678
HF~AF	Cholesteryl_Esters_in_Very_Large_HDL	A_on_B	age_statin	188435	2.22246	0.0234085	94.9425	0	-0.000821963	0.00102143	-0.804716	0.420984	-0.000922308	0.00114671	-0.804306	0.42122	-0.00316982	0.00132521
HF~AF	Cholesteryl_Esters_in_Very_Large_HDL	B_on_A	age_statin	188435	2.22034	0.0234221	94.7969	0	-0.00141571	0.000727175	-1.94686	0.0515515	-0.00158953	0.000817025	-1.94551	0.0517131	-0.00319087	1.18054e-05
IHD~HF	Cholesteryl_Esters_in_Very_Large_HDL	A_on_B	age_statin	188435	2.16085	0.0242125	89.2454	0	0.0167704	0.00227382	7.37541	1.63869e-13	0.0187558	0.00251677	7.45231	9.17044e-14	0.013823	0.0236885
IHD~HF	Cholesteryl_Esters_in_Very_Large_HDL	B_on_A	age_statin	188435	2.15934	0.0242572	89.0185	0	0.0061707	0.00189771	3.25166	0.00114733	0.00694865	0.00213055	3.26144	0.00110849	0.00277285	0.0111244
IHD~HF	Cholesteryl_Esters_to_Total_Lipids_in_Large_HDL_percentage	A_on_B	age_statin	188435	2.15215	0.0241829	88.9949	0	0.0218848	0.0018237	12.0002	0	0.0244245	0.0020092	12.1563	0	0.0204866	0.0283625
IHD~HF	Cholesteryl_Esters_to_Total_Lipids_in_Large_HDL_percentage	B_on_A	age_statin	188435	2.15089	0.0242257	88.7856	0	0.0148559	0.00181019	8.20678	2.22045e-16	0.0166559	0.00201454	8.26785	2.22045e-16	0.0127075	0.0206043
IHD~HF	Cholesteryl_Esters_to_Total_Lipids_in_Medium_VLDL_percentage	A_on_B	age_statin	188435	2.15582	0.0241896	89.122	0	0.0183994	0.00179977	10.2231	0	0.0205698	0.00199003	10.3364	0	0.0166694	0.0244702
IHD~HF	Cholesteryl_Esters_to_Total_Lipids_in_Medium_VLDL_percentage	B_on_A	age_statin	188435	2.15474	0.0242265	88.9416	0	0.0111443	0.00175443	6.35209	2.12414e-10	0.0125176	0.0019597	6.38749	1.68633e-10	0.00867662	0.0163585
IHD~HF	Cholesteryl_Esters_to_Total_Lipids_in_Very_Small_VLDL_percentage	A_on_B	age_statin	188435	2.13978	0.0242122	88.3759	0	0.0398294	0.00247068	16.1208	0	0.0440252	0.00266798	16.5013	0	0.0387961	0.0492544
IHD~HF	Cholesteryl_Esters_to_Total_Lipids_in_Very_Small_VLDL_percentage	B_on_A	age_statin	188435	2.13844	0.0242527	88.1736	0	0.028307	0.00245509	11.5299	0	0.0315208	0.00269468	11.6974	0	0.0262394	0.0368023
IHD~HF	Concentration_of_Very_Large_HDL_Particles	A_on_B	age_statin	188435	2.16398	0.0242075	89.3932	0	0.0123672	0.00200813	6.15856	7.34086e-10	0.013864	0.00223397	6.20599	5.43537e-10	0.00948548	0.0182425
IHD~HF	Concentration_of_Very_Large_HDL_Particles	B_on_A	age_statin	188435	2.16288	0.0242513	89.1863	0	0.0029653	0.00168647	1.75829	0.0786984	0.00334435	0.00189932	1.76081	0.0782705	-0.000378257	0.00706695
IHD~AF	Decreased drinking over last 10 years	A_on_B	age_only	361500	1.20091	0.0140763	85.3148	0	0.0193173	0.00115235	16.7635	0	0.0271437	0.00160038	16.9608	0	0.024007	0.0302804
IHD~AF	Decreased drinking over last 10 years	B_on_A	age_only	361500	1.20278	0.0140668	85.5045	0	0.0144238	0.00118666	12.155	0	0.020343	0.00166277	12.2344	0	0.017084	0.023602
VTE~AF	Decreased drinking over last 10 years	A_on_B	age_only	361500	0.622571	0.0275434	22.6033	0	0.0140226	0.00141528	9.908	0	0.0295699	0.00308831	9.57477	0	0.0235169	0.0356229
VTE~AF	Decreased drinking over last 10 years	B_on_A	age_only	361500	0.633169	0.0276232	22.9216	0	0.0136882	0.00133065	10.2868	0	0.0285421	0.00285854	9.98486	0	0.0229395	0.0341448
VTE~HF	Decreased drinking over last 10 years	A_on_B	age_only	361500	0.999283	0.0325121	30.7357	0	0.0220909	0.00222857	9.91255	0	0.0341438	0.00345268	9.88909	0	0.0273767	0.040911
VTE~HF	Decreased drinking over last 10 years	B_on_A	age_only	361500	1.01346	0.032587	31.1001	0	0.0233061	0.00213007	10.9415	0	0.0356935	0.00325205	10.9757	0	0.0293196	0.0420674
VTE~IHD	Decreased drinking over last 10 years	A_on_B	age_only	361500	0.461922	0.0262103	17.6237	0	0.0198609	0.0018768	10.5823	0	0.0514359	0.00525947	9.77968	0	0.0411275	0.0617443
VTE~IHD	Decreased drinking over last 10 years	B_on_A	age_only	361500	0.470038	0.0262886	17.8799	0	0.0210526	0.00179805	11.7086	0	0.0536863	0.00493045	10.8887	0	0.0440228	0.0633498
VTE~HF	Docosahexaenoic_Acid	A_on_B	age_statin	188286	0.950677	0.0396214	23.994	0	0.0436413	0.00403066	10.8273	0	0.0677794	0.00627162	10.8073	0	0.0554873	0.0800716
VTE~HF	Docosahexaenoic_Acid	B_on_A	age_statin	188286	0.977631	0.0396977	24.6269	0	0.0465194	0.00398435	11.6755	0	0.0709222	0.00601631	11.7883	0	0.0591305	0.082714
VTE~IHD	drinking frequency per month	A_on_B	age_only	428908	0.452629	0.024589	18.4078	0	0.0186735	0.00155883	11.9791	0	0.0492274	0.00451813	10.8955	0	0.040372	0.0580827
VTE~IHD	drinking frequency per month	B_on_A	age_only	428908	0.460929	0.0246681	18.6852	0	0.02049	0.00158156	12.9556	0	0.05308	0.0044704	11.8736	0	0.0443181	0.0618418
VV~HF	EFImenstruation	A_on_B	age_only	460116	0.499417	0.0275416	18.1332	0	-7.63736e-05	0.00210078	-0.0363548	0.970999	-0.000194308	0.0053456	-0.0363491	0.971004	-0.0106715	0.0102829
VV~HF	EFImenstruation	B_on_A	age_only	460116	0.501859	0.0275964	18.1856	0	0.000434005	0.00194086	0.223615	0.823057	0.0010989	0.0049113	0.22375	0.822952	-0.00852707	0.0107249
VTE~IHD	Free_Cholesterol_in_HDL	A_on_B	age_statin	188435	0.455256	0.0332859	13.6771	0	0.0218577	0.00294126	7.43141	1.0747e-13	0.056982	0.0081684	6.97591	3.03912e-12	0.0409722	0.0729918
VTE~IHD	Free_Cholesterol_in_HDL	B_on_A	age_statin	188435	0.479953	0.0332494	14.4349	0	0.0278361	0.00327994	8.48678	0	0.0689451	0.00842758	8.18089	2.22045e-16	0.0524274	0.0854629
IHD~AF	Free_Cholesterol_in_LDL	A_on_B	age_statin	188435	1.12568	0.0183511	61.3412	0	0.0197076	0.00158778	12.412	0	0.0286182	0.00228349	12.5326	0	0.0241426	0.0330937
IHD~AF	Free_Cholesterol_in_LDL	B_on_A	age_statin	188435	1.11934	0.0183536	60.9876	0	0.0178688	0.00150182	11.8981	0	0.0260716	0.00217494	11.9873	0	0.0218088	0.0303344
IHD~HF	Free_Cholesterol_in_Very_Large_HDL	A_on_B	age_statin	188435	2.16872	0.0241768	89.7026	0	0.00189768	0.00131344	1.44481	0.148511	0.00214007	0.00147945	1.44653	0.148028	-0.000759596	0.00503974
IHD~HF	Free_Cholesterol_in_Very_Large_HDL	B_on_A	age_statin	188435	2.16779	0.0242314	89.462	0	-0.00116189	0.00103534	-1.12223	0.261766	-0.00131298	0.0011706	-1.12163	0.26202	-0.00360731	0.000981355
IHD~HF	Free_Cholesterol_to_Total_Lipids_in_Medium_HDL_percentage	A_on_B	age_statin	188435	2.14057	0.0242675	88.207	0	0.0475814	0.00279921	16.9981	0	0.0523351	0.00299293	17.4862	0	0.0464691	0.0582012
IHD~HF	Free_Cholesterol_to_Total_Lipids_in_Medium_HDL_percentage	B_on_A	age_statin	188435	2.13959	0.0242991	88.0522	0	0.0286547	0.00274987	10.4204	0	0.0318963	0.00301626	10.5748	0	0.0259845	0.037808
IHD~HF	Free_Cholesterol_to_Total_Lipids_in_Medium_VLDL_percentage	A_on_B	age_statin	188435	2.15871	0.0241886	89.2449	0	0.0151203	0.00158968	9.51153	0	0.0169325	0.0017642	9.59784	0	0.0134747	0.0203903
IHD~HF	Free_Cholesterol_to_Total_Lipids_in_Medium_VLDL_percentage	B_on_A	age_statin	188435	2.15827	0.0242253	89.0917	0	0.0080031	0.0016132	4.96102	7.01256e-07	0.00900293	0.00180748	4.98092	6.32831e-07	0.00546032	0.0125455
IHD~AF	Height	A_on_B	age_only	458867	1.27218	0.0126473	100.589	0	-0.0370646	0.00139975	-26.4796	0	-0.0532433	0.00207645	-25.6415	0	-0.0573131	-0.0491735
IHD~AF	Height	B_on_A	age_only	458867	1.27204	0.0126478	100.574	0	-0.0361418	0.0014226	-25.4056	0	-0.0518769	0.00211079	-24.577	0	-0.056014	-0.0477398
VV~AF	Height	A_on_B	age_only	458867	0.338891	0.0211041	16.058	0	0.0419967	0.00177567	23.6512	0	0.129843	0.00785169	16.5369	0	0.114454	0.145232
VV~AF	Height	B_on_A	age_only	458867	0.342128	0.0211682	16.1623	0	0.042261	0.00177238	23.8442	0	0.129665	0.00770835	16.8214	0	0.114557	0.144773
AF~CD	Heart Failure	A_on_B	age_only	460309	1.02773	0.0192161	53.4825	0	0.607515	0.0118735	51.1655	0	0.56552	0.00718774	78.6785	0	0.551433	0.579608
AF~CD	Heart Failure	B_on_A	age_only	460309	1.03172	0.0191893	53.7653	0	0.420571	0.0100792	41.7268	0	0.448229	0.0084708	52.9146	0	0.431627	0.464831
IHD~AF	Heart Failure	A_on_B	age_only	460309	0.772885	0.0139781	55.2927	0	0.57896	0.0106557	54.3335	0	0.592953	0.00703858	84.2433	0	0.579158	0.606748
IHD~AF	Heart Failure	B_on_A	age_only	460309	0.783676	0.0139587	56.1424	0	0.558059	0.0103363	53.9903	0	0.579037	0.00709049	81.6638	0	0.565139	0.592934
VTE~AF	Heart Failure	A_on_B	age_only	460309	0.426398	0.0264703	16.1085	0	0.160997	0.00818076	19.68	0	0.334751	0.0194279	17.2304	0	0.296673	0.372829
VTE~AF	Heart Failure	B_on_A	age_only	460309	0.455804	0.0263692	17.2855	0	0.269122	0.0104	25.8771	0	0.457587	0.0159176	28.7472	0	0.426389	0.488785
VV~AF	Heart Failure	A_on_B	age_only	460309	0.292994	0.0224298	13.0627	0	0.0570538	0.00529602	10.773	0	0.187769	0.0203653	9.22004	0	0.147854	0.227685
VV~AF	Heart Failure	B_on_A	age_only	460309	0.295168	0.0225419	13.0942	0	0.106206	0.0069756	15.2253	0	0.30478	0.0202668	15.0384	0	0.265058	0.344502
IHD~AF	Hypertension	A_on_B	age_only	459903	0.99691	0.0128831	77.3812	0	0.329335	0.00382636	86.0699	0	0.382011	0.00374764	101.934	0	0.374666	0.389356
IHD~AF	Hypertension	B_on_A	age_only	459903	0.994985	0.0128609	77.365	0	0.293895	0.00415469	70.7382	0	0.351516	0.0043974	79.9372	0	0.342897	0.360135
IHD~CD	Hypertension	A_on_B	age_only	459903	1.33716	0.0169736	78.7792	0	0.329812	0.004985	66.1609	0	0.346335	0.00426485	81.207	0	0.337976	0.354694
IHD~CD	Hypertension	B_on_A	age_only	459903	1.33601	0.0168987	79.0603	0	0.258651	0.00588179	43.9749	0	0.285949	0.00569433	50.2164	0	0.274788	0.297109
IHD~HF	Hypertension	A_on_B	age_only	459903	2.05111	0.0171777	119.405	0	0.42955	0.00471442	91.1141	0	0.381091	0.00325794	116.973	0	0.374705	0.387476
IHD~HF	Hypertension	B_on_A	age_only	459903	2.04887	0.0171881	119.203	0	0.348823	0.00604301	57.7235	0	0.323937	0.00464742	69.7026	0	0.314828	0.333046
AS~HF	Ischaemic heart disease	A_on_B	age_only	460309	1.24785	0.0327431	38.1103	0	0.800045	0.0174562	45.8317	0	0.632257	0.00886192	71.3453	0	0.614887	0.649626
AS~HF	Ischaemic heart disease	B_on_A	age_only	460309	1.25366	0.032913	38.0902	0	0.947692	0.0157987	59.9853	0	0.688556	0.00637417	108.023	0	0.676063	0.701049
VTE~AF	Ischaemic heart disease	A_on_B	age_only	460309	0.580509	0.0247526	23.4524	0	0.0524228	0.00368835	14.2131	0	0.108904	0.00823923	13.2178	0	0.0927555	0.125053
VTE~AF	Ischaemic heart disease	B_on_A	age_only	460309	0.60481	0.0247946	24.3928	0	0.0754389	0.00413143	18.2598	0	0.147239	0.00808397	18.2137	0	0.131394	0.163083
IHD~AF	insomnia	A_on_B	age_only	458926	1.2188	0.0125503	97.1132	0	0.013406	0.000981138	13.6637	0	0.0187993	0.00136309	13.7917	0	0.0161277	0.0214709
IHD~AF	insomnia	B_on_A	age_only	458926	1.21911	0.0125427	97.1965	0	0.0107984	0.000966321	11.1747	0	0.0151768	0.00135084	11.235	0	0.0125292	0.0178244
VTE~AF	insomnia	A_on_B	age_only	458926	0.660324	0.0241701	27.3199	0	0.00782563	0.000979657	7.98813	1.33227e-15	0.0159951	0.00203011	7.87892	3.33067e-15	0.0120161	0.019974
VTE~AF	insomnia	B_on_A	age_only	458926	0.670602	0.0242382	27.6671	0	0.00881478	0.00104686	8.42019	0	0.0177982	0.00213448	8.33841	0	0.0136147	0.0219817
VTE~IHD	insomnia	A_on_B	age_only	458926	0.492815	0.0230459	21.3841	0	0.0128761	0.00149142	8.63345	0	0.0322327	0.00386355	8.34277	0	0.0246603	0.0398051
VTE~IHD	insomnia	B_on_A	age_only	458926	0.501864	0.0231109	21.7155	0	0.0145154	0.00155411	9.34	0	0.0357296	0.00391487	9.12663	0	0.0280566	0.0434026
VV~AF	LDL_Cholesterol	A_on_B	age_statin	188435	0.355022	0.030052	11.8136	0	0.0182842	0.00207547	8.80965	0	0.0581552	0.00755477	7.69781	1.37668e-14	0.0433481	0.0729623
VV~AF	LDL_Cholesterol	B_on_A	age_statin	188435	0.366693	0.0300894	12.1868	0	0.0154366	0.00176793	8.73144	0	0.0482316	0.0061736	7.81256	5.55112e-15	0.0361316	0.0603317
IHD~CD	Linoleic_Acid	A_on_B	age_only	258141	1.51322	0.0220028	68.7738	0	0.0684818	0.00334489	20.4736	0	0.0833228	0.00389189	21.4093	0	0.0756948	0.0909507
IHD~CD	Linoleic_Acid	B_on_A	age_only	258141	1.51921	0.0219732	69.1393	0	0.0312508	0.00349982	8.92924	0	0.0390524	0.00430881	9.0634	0	0.0306073	0.0474976
IHD~CD	Linoleic_Acid	A_on_B	age_statin	188286	1.42689	0.0243235	58.6631	0	0.014932	0.00157804	9.46234	0	0.0194119	0.00203365	9.54532	0	0.015426	0.0233977
IHD~CD	Linoleic_Acid	B_on_A	age_statin	188286	1.42556	0.0242758	58.7236	0	0.00969099	0.0016863	5.74691	9.0889e-09	0.0126573	0.00219248	5.77306	7.78467e-09	0.00836014	0.0169545
IHD~HF	Linoleic_Acid	A_on_B	age_only	258141	2.29322	0.0222496	103.068	0	0.0938395	0.00363055	25.8472	0	0.0986357	0.00361359	27.2958	0	0.0915532	0.105718
IHD~HF	Linoleic_Acid	B_on_A	age_only	258141	2.2942	0.0222934	102.909	0	0.0521119	0.00370089	14.0809	0	0.0561524	0.00388188	14.4653	0	0.0485441	0.0637607
IHD~HF	Linoleic_Acid	A_on_B	age_statin	188286	2.15529	0.0242133	89.0126	0	0.018454	0.00183	10.0841	0	0.0206316	0.00202494	10.1887	0	0.0166628	0.0246004
IHD~HF	Linoleic_Acid	B_on_A	age_statin	188286	2.15403	0.0242679	88.7605	0	0.0167982	0.00184756	9.09212	0	0.018803	0.00204933	9.17522	0	0.0147864	0.0228196
VV~AF	Linoleic_Acid	A_on_B	age_statin	188286	0.354867	0.0300534	11.8079	0	0.0197904	0.00207862	9.52092	0	0.0627118	0.0076746	8.17134	2.22045e-16	0.0476698	0.0777537
VV~AF	Linoleic_Acid	B_on_A	age_statin	188286	0.367147	0.0300874	12.2027	0	0.0172005	0.00182957	9.40141	0	0.0534413	0.00645077	8.2845	2.22045e-16	0.0407981	0.0660846
VV~AF	Linoleic_Acid	A_on_B	age_statin	188286	0.354867	0.0300534	11.8079	0	0.0197904	0.00207862	9.52092	0	0.0627118	0.0076746	8.17134	2.22045e-16	0.0476698	0.0777537
VV~AF	Linoleic_Acid	B_on_A	age_statin	188286	0.367147	0.0300874	12.2027	0	0.0172005	0.00182957	9.40141	0	0.0534413	0.00645077	8.2845	2.22045e-16	0.0407981	0.0660846
VV~AF	Omega_6_Fatty_Acids	A_on_B	age_statin	188286	0.354177	0.030057	11.7835	0	0.0205598	0.00209685	9.80511	0	0.0651135	0.00779863	8.34934	0	0.0498284	0.0803985
VV~AF	Omega_6_Fatty_Acids	B_on_A	age_statin	188286	0.366862	0.0300884	12.1928	0	0.0170623	0.0017923	9.51976	0	0.0530636	0.00635618	8.34836	0	0.0406058	0.0655215
IHD~AF	Personal history of alcoholism	A_on_B	age_only	460116	1.08032	0.012886	83.8372	0	0.182433	0.00366836	49.7315	0	0.232539	0.00416128	55.8815	0	0.224383	0.240694
IHD~AF	Personal history of alcoholism	B_on_A	age_only	460116	1.08291	0.0128555	84.2369	0	0.147573	0.00353158	41.7866	0	0.193827	0.00431879	44.8799	0	0.185363	0.202292
VTE~AF	Personal history of alcoholism	A_on_B	age_only	460116	0.53448	0.0245037	21.8122	0	0.112423	0.00417626	26.9196	0	0.223234	0.0097337	22.9341	0	0.204156	0.242311
VTE~AF	Personal history of alcoholism	B_on_A	age_only	460116	0.559559	0.0245579	22.7853	0	0.124225	0.00426117	29.1528	0	0.235857	0.008973	26.2852	0	0.21827	0.253444
VTE~IHD	Personal history of alcoholism	A_on_B	age_only	460116	0.330572	0.0236336	13.9873	0	0.154067	0.00539407	28.5623	0	0.37176	0.0181621	20.469	0	0.336163	0.407357
VTE~IHD	Personal history of alcoholism	B_on_A	age_only	460116	0.352457	0.0237065	14.8676	0	0.174861	0.00548781	31.8635	0	0.391461	0.0158135	24.7548	0	0.360467	0.422455
VV~AF	Personal history of alcoholism	A_on_B	age_only	460116	0.336076	0.0212089	15.846	0	0.0371156	0.00265419	13.9838	0	0.11698	0.00993192	11.7782	0	0.0975135	0.136446
VV~AF	Personal history of alcoholism	B_on_A	age_only	460116	0.339215	0.0213143	15.9149	0	0.0428423	0.00271588	15.7747	0	0.132068	0.00960983	13.7431	0	0.113234	0.150903
HF~AF	Phospholipids_to_Total_Lipids_in_Large_HDL_percentage	A_on_B	age_statin	188435	2.22254	0.0234216	94.8927	0	0.00388191	0.00114613	3.38696	0.000706716	0.00434306	0.00127917	3.39523	0.000685707	0.00183594	0.00685018
HF~AF	Phospholipids_to_Total_Lipids_in_Large_HDL_percentage	B_on_A	age_statin	188435	2.21855	0.0234347	94.6695	0	9.74814e-05	0.00119385	0.0816532	0.934922	0.000109371	0.0013394	0.0816572	0.934919	-0.0025158	0.00273454
IHD~HF	Phospholipids_to_Total_Lipids_in_Large_HDL_percentage	A_on_B	age_statin	188435	2.15418	0.024179	89.093	0	0.0191727	0.00167119	11.4725	0	0.0214285	0.00184703	11.6016	0	0.0178084	0.0250486
IHD~HF	Phospholipids_to_Total_Lipids_in_Large_HDL_percentage	B_on_A	age_statin	188435	2.15314	0.0242239	88.8849	0	0.0131587	0.00170276	7.72787	1.08802e-14	0.0147646	0.00189794	7.77925	7.32747e-15	0.0110447	0.0184845
IHD~HF	Phospholipids_to_Total_Lipids_in_Medium_HDL_percentage	A_on_B	age_statin	188435	2.13754	0.0242346	88.202	0	0.0436411	0.00261689	16.6767	0	0.0481377	0.00281353	17.1093	0	0.0426232	0.0536521
IHD~HF	Phospholipids_to_Total_Lipids_in_Medium_HDL_percentage	B_on_A	age_statin	188435	2.13616	0.0242584	88.0586	0	0.031624	0.00255037	12.3997	0	0.0351516	0.00278895	12.6039	0	0.0296854	0.0406178
VTE~AF	Polyunsaturated_Fatty_Acids	A_on_B	age_statin	188286	0.565	0.0346586	16.3019	0	0.00784806	0.0026167	2.99922	0.00270676	0.0179263	0.00600168	2.98687	0.00281846	0.00616318	0.0296893
VTE~AF	Polyunsaturated_Fatty_Acids	B_on_A	age_statin	188286	0.580914	0.0347148	16.7339	0	0.00975557	0.00216245	4.51135	6.44161e-06	0.021765	0.00483592	4.50069	6.77324e-06	0.0122868	0.0312432
VV~AF	Polyunsaturated_Fatty_Acids	A_on_B	age_statin	188286	0.34973	0.03007	11.6305	0	0.0252706	0.00227333	11.1161	0	0.0797987	0.00875094	9.11887	0	0.0626471	0.0969502
VV~AF	Polyunsaturated_Fatty_Acids	B_on_A	age_statin	188286	0.363545	0.0300967	12.0792	0	0.020694	0.00194154	10.6586	0	0.0641987	0.00708013	9.06745	0	0.0503219	0.0780755
IHD~HF	Polyunsaturated_Fatty_Acids_to_Monounsaturated_Fatty_Acids_ratio	A_on_B	age_statin	188285	2.14137	0.0241901	88.5227	0	0.0307253	0.00222583	13.804	0	0.034149	0.00243041	14.0507	0	0.0293855	0.0389125
IHD~HF	Polyunsaturated_Fatty_Acids_to_Monounsaturated_Fatty_Acids_ratio	B_on_A	age_statin	188285	2.13975	0.0241901	88.4557	0	0.0268401	0.0021504	12.4814	0	0.0299098	0.00236259	12.6597	0	0.0252792	0.0345404
AS~HF	Systolic blood pressure	A_on_B	age_only	429829	2.01477	0.0314622	64.0378	0	0.00149946	0.0011532	1.30026	0.193513	0.00172849	0.00132806	1.30151	0.193084	-0.000874466	0.00433144
AS~HF	Systolic blood pressure	B_on_A	age_only	429829	2.01756	0.0314821	64.0861	0	0.00214912	0.00113632	1.89129	0.0585853	0.00247526	0.00130739	1.89329	0.0583194	-8.71692e-05	0.00503769
AS~IHD	Systolic blood pressure	A_on_B	age_only	429829	2.08883	0.0295906	70.5911	0	-0.000422196	0.00075855	-0.556582	0.577813	-0.000481996	0.00086623	-0.55643	0.577917	-0.00217978	0.00121578
AS~IHD	Systolic blood pressure	B_on_A	age_only	429829	2.08727	0.0296301	70.4444	0	0.00105258	0.000721035	1.45982	0.144339	0.0012008	0.000822164	1.46054	0.144143	-0.000410612	0.00281221
IHD~AF	Systolic blood pressure	A_on_B	age_only	429829	1.23649	0.0129094	95.7821	0	-7.44801e-05	9.95285e-05	-0.748329	0.454261	-0.000104968	0.00014028	-0.748276	0.454294	-0.000379912	0.000169976
IHD~AF	Systolic blood pressure	B_on_A	age_only	429829	1.23725	0.0129048	95.875	0	-4.31234e-05	7.88505e-05	-0.546901	0.584447	-6.0755e-05	0.000111094	-0.546879	0.584462	-0.000278495	0.000156985
IHD~HF	Systolic blood pressure	A_on_B	age_only	429829	2.32825	0.0172836	134.709	0	0.000147105	0.000123744	1.18878	0.234526	0.000162976	0.000137084	1.18888	0.234488	-0.000105704	0.000431656
IHD~HF	Systolic blood pressure	B_on_A	age_only	429829	2.32763	0.0172832	134.676	0	-9.61182e-05	0.00017383	-0.552945	0.580301	-0.000106512	0.000192637	-0.552912	0.580323	-0.000484074	0.000271051
IHD~AF	Smoking	A_on_B	age_only	394966	19.2901	32.4268	0.594883	0.551922	0.0473323	0.00229808	20.5964	0	0.0462296	0.00219184	21.0917	0	0.0419336	0.0505255
IHD~AF	Smoking	B_on_A	age_only	394966	20.1264	49.1857	0.409193	0.682398	0.00392809	0.00245736	1.5985	0.109932	0.00392039	0.00244773	1.60164	0.109234	-0.000877069	0.00871784
VTE~AF	Smoking	A_on_B	age_only	394966	2.25293	0.0442684	50.8924	0	0.0341898	0.0045241	7.55725	4.10783e-14	0.0374114	0.00486366	7.69202	1.44329e-14	0.0278788	0.046944
VTE~AF	Smoking	B_on_A	age_only	394966	2.28664	0.0442967	51.6211	0	0.0410831	0.00414526	9.91087	0	0.0445999	0.00439519	10.1474	0	0.0359855	0.0532143
VTE~IHD	Smoking	A_on_B	age_only	394966	19.5755	82.1942	0.238162	0.811756	0.00845671	0.00480326	1.76062	0.0783029	0.00842105	0.00476281	1.76808	0.0770467	-0.000913884	0.017756
VTE~IHD	Smoking	B_on_A	age_only	394966	17.28	26.2743	0.657675	0.510747	0.0492361	0.00445776	11.045	0	0.0480437	0.0042436	11.3214	0	0.0397264	0.056361
IHD~AF	Sphingomyelins	A_on_B	age_statin	188283	1.12766	0.0183653	61.4014	0	0.0197071	0.00153024	12.8785	0	0.0285911	0.00219474	13.0271	0	0.0242895	0.0328927
IHD~AF	Sphingomyelins	B_on_A	age_statin	188283	1.12308	0.0183597	61.171	0	0.0122776	0.00151713	8.09263	6.66134e-16	0.0179795	0.00221077	8.13266	4.44089e-16	0.0136464	0.0223125
AS~HF	Type 2 Diabetes	A_on_B	age_only	459903	1.87443	0.03123	60.0201	0	0.121364	0.0070039	17.328	0	0.132264	0.00719525	18.3821	0	0.118161	0.146366
AS~HF	Type 2 Diabetes	B_on_A	age_only	459903	1.88585	0.0313013	60.2482	0	0.184639	0.00802267	23.0147	0	0.192929	0.00747473	25.8108	0	0.178279	0.207579
IHD~CD	Type 2 Diabetes	A_on_B	age_only	459903	1.45635	0.0168028	86.6732	0	0.122673	0.00401456	30.5571	0	0.145432	0.00437528	33.2395	0	0.136857	0.154008
IHD~CD	Type 2 Diabetes	B_on_A	age_only	459903	1.45883	0.0167166	87.2683	0	0.0714533	0.00327215	21.8368	0	0.0880127	0.00390211	22.5552	0	0.0803647	0.0956607
IHD~HF	Type 2 Diabetes	A_on_B	age_only	459903	2.19011	0.0170251	128.64	0	0.182412	0.00473366	38.5351	0	0.183889	0.00428379	42.9267	0	0.175493	0.192285
IHD~HF	Type 2 Diabetes	B_on_A	age_only	459903	2.19388	0.0170289	128.833	0	0.125624	0.00405089	31.0114	0	0.130927	0.00394555	33.1834	0	0.123193	0.13866
VTE~AF	Type 2 Diabetes	A_on_B	age_only	459903	0.615983	0.024293	25.3564	0	0.0363639	0.00235266	15.4565	0	0.0745248	0.00514523	14.4843	0	0.0644404	0.0846093
VTE~AF	Type 2 Diabetes	B_on_A	age_only	459903	0.63348	0.0243428	26.0233	0	0.0433487	0.00253742	17.0838	0	0.0862644	0.00521817	16.5315	0	0.076037	0.0964918
VTE~IHD	Type 2 Diabetes	A_on_B	age_only	459903	0.426458	0.0234435	18.1909	0	0.0609529	0.00388226	15.7004	0	0.153278	0.0111451	13.753	0	0.131434	0.175122
VTE~IHD	Type 2 Diabetes	B_on_A	age_only	459903	0.443733	0.0234742	18.903	0	0.0799765	0.00432289	18.5007	0	0.188535	0.0107859	17.4797	0	0.167395	0.209675
VV~AF	Total_Lipids_in_Lipoprotein_Particles	A_on_B	age_statin	188435	0.354927	0.0300502	11.8111	0	0.0185515	0.00198855	9.32916	0	0.0589752	0.00733606	8.03908	8.88178e-16	0.0445968	0.0733537
VV~AF	Total_Lipids_in_Lipoprotein_Particles	B_on_A	age_statin	188435	0.367427	0.0300809	12.2146	0	0.0143354	0.00161597	8.87109	0	0.0448511	0.00569429	7.8765	3.33067e-15	0.0336905	0.0560117
IHD~HF	Triglycerides_to_Total_Lipids_in_IDL_percentage	A_on_B	age_statin	188435	2.13565	0.0242213	88.1727	0	0.0433323	0.00243989	17.7599	0	0.0478177	0.00262664	18.2049	0	0.0426696	0.0529659
IHD~HF	Triglycerides_to_Total_Lipids_in_IDL_percentage	B_on_A	age_statin	188435	2.13549	0.0242535	88.0488	0	0.0325558	0.00238584	13.6454	0	0.0361694	0.00260662	13.8759	0	0.0310605	0.0412782
IHD~HF	Triglycerides_to_Total_Lipids_in_Large_LDL_percentage	A_on_B	age_statin	188435	2.13559	0.0242179	88.1824	0	0.0399337	0.00235718	16.9413	0	0.0441613	0.00254964	17.3206	0	0.0391641	0.0491585
IHD~HF	Triglycerides_to_Total_Lipids_in_Large_LDL_percentage	B_on_A	age_statin	188435	2.1401	0.0242296	88.3256	0	0.0292543	0.0020491	14.2766	0	0.0325493	0.00224492	14.4991	0	0.0281494	0.0369493
IHD~HF	Triglycerides_to_Total_Lipids_in_Medium_VLDL_percentage	A_on_B	age_statin	188435	2.15699	0.0241914	89.1634	0	0.0173904	0.00172116	10.1039	0	0.0194513	0.00190522	10.2095	0	0.0157171	0.0231854
IHD~HF	Triglycerides_to_Total_Lipids_in_Medium_VLDL_percentage	B_on_A	age_statin	188435	2.15621	0.0242278	88.9973	0	0.00992096	0.00171314	5.79111	6.99229e-09	0.0111499	0.00191583	5.81989	5.88874e-09	0.00739496	0.0149049
IHD~HF	Triglycerides_to_Total_Lipids_in_Very_Small_VLDL_percentage	A_on_B	age_statin	188435	2.15117	0.0241834	88.9525	0	0.0234067	0.00191863	12.1997	0	0.0261015	0.00211019	12.3693	0	0.0219656	0.0302373
IHD~HF	Triglycerides_to_Total_Lipids_in_Very_Small_VLDL_percentage	B_on_A	age_statin	188435	2.15029	0.02423	88.7447	0	0.0156262	0.00191749	8.14927	4.44089e-16	0.0175124	0.0021322	8.21334	2.22045e-16	0.0133334	0.0216915
VV~AF	Venous thromboembolism	A_on_B	age_only	460309	0.367626	0.021003	17.5035	0	0.0130339	0.00126424	10.3097	0	0.0409026	0.0043427	9.4187	0	0.0323911	0.0494142
VV~AF	Venous thromboembolism	B_on_A	age_only	460309	0.367942	0.0210826	17.4524	0	0.0142821	0.00131407	10.8686	0	0.044641	0.00446646	9.99473	0	0.0358869	0.0533951
VV~HF	Venous thromboembolism	A_on_B	age_only	460309	0.472893	0.0276509	17.1022	0	0.0242044	0.00231209	10.4686	0	0.0610505	0.00631812	9.66276	0	0.0486672	0.0734338
VV~HF	Venous thromboembolism	B_on_A	age_only	460309	0.474453	0.0277305	17.1094	0	0.0271259	0.00238976	11.3509	0	0.0678487	0.00638374	10.6283	0	0.0553367	0.0803606
IHD~CD	Waist hip ratio	A_on_B	age_only	458923	1.50031	0.0166261	90.2383	0	0.0682826	0.00257041	26.5648	0	0.0833735	0.0030005	27.7865	0	0.0774926	0.0892543
IHD~CD	Waist hip ratio	B_on_A	age_only	458923	1.50234	0.0165423	90.8178	0	0.0464089	0.00255588	18.1577	0	0.0575864	0.00310141	18.5678	0	0.0515077	0.063665
IHD~HF	Waist hip ratio	A_on_B	age_only	458923	2.24367	0.0169098	132.685	0	0.112252	0.00290721	38.6117	0	0.117302	0.00284902	41.1729	0	0.111718	0.122886
IHD~HF	Waist hip ratio	B_on_A	age_only	458923	2.24362	0.0168797	132.918	0	0.0931856	0.0028755	32.4067	0	0.0984936	0.00289082	34.0711	0	0.0928277	0.10416
VTE~AF	Waist hip ratio	A_on_B	age_only	458923	0.626494	0.0242304	25.8557	0	0.0409854	0.0019732	20.771	0	0.0824576	0.00436574	18.8874	0	0.0739009	0.0910143
VTE~AF	Waist hip ratio	B_on_A	age_only	458923	0.637024	0.0242963	26.2189	0	0.044053	0.00206103	21.3742	0	0.0872531	0.00443952	19.6537	0	0.0785518	0.0959544
VTE~HF	Waist hip ratio	A_on_B	age_only	458923	0.96361	0.028638	33.6479	0	0.0857646	0.00381675	22.4706	0	0.126476	0.00568301	22.2552	0	0.115338	0.137615
VTE~HF	Waist hip ratio	B_on_A	age_only	458923	0.982343	0.0287267	34.1961	0	0.0944971	0.00383865	24.6173	0	0.13676	0.00545783	25.0575	0	0.126062	0.147457
VTE~IHD	Waist hip ratio	A_on_B	age_only	458923	0.4338	0.0231712	18.7215	0	0.0724638	0.00299508	24.1943	0	0.175958	0.0092425	19.038	0	0.157843	0.194073
VTE~IHD	Waist hip ratio	B_on_A	age_only	458923	0.441435	0.0232789	18.9629	0	0.0795987	0.00307682	25.8705	0	0.188412	0.00895295	21.0447	0	0.170865	0.20596
VV~AF	Waist hip ratio	A_on_B	age_only	458923	0.37765	0.0210436	17.9461	0	0.00449933	0.00121788	3.69438	0.000220424	0.0141345	0.00386849	3.65376	0.000258431	0.00655242	0.0217166
VV~AF	Waist hip ratio	B_on_A	age_only	458923	0.374616	0.0211307	17.7285	0	0.0055267	0.00123752	4.46594	7.97177e-06	0.0174283	0.00392757	4.43742	9.10435e-06	0.00973039	0.0251262

### Sheet: ST27. LAVA conditioning
Supplementary Table 27. Conditional local genetic correlation results using LAVA of external risk factor traits between CVD pairs with significant local rgs
phen1	phen2	loci	mediator trait	univ p-value	rg with phen1	rg1 p	rg with phen2	rg2 p	direct effect	direct p	indirect effect	indirect p
AAA	IHD	2318	PUFA	7.97016e-77	0.581298	1.25493e-05	0.498958	2.86985e-10	0.26267	0.1911	0.450237	0.0152317
AAA	IHD	2318	Omega 6	3.63034e-75	0.579393	9.08965e-06	0.537094	9.78407e-11	0.247539	0.241179	0.446442	0.022897
AAA	IHD	2318	Omega 3	8.78989e-22	0.539276	0.000623735	0.261807	0.00905913	0.371604	0.0321483	0.441988	0.0118917
AS	IHD	1084	SHBG	3.40505e-29	-0.626474	5.5307e-09	-0.4623	2.09238e-09	0.870683	2.43624e-07	-0.223956	0.041218
AS	IHD	1084	haemoglobin concentration	7.67223e-13	-0.651881	5.29117e-07	-0.449458	7.01173e-06	0.853679	0.000364721	-0.268188	0.0340298
AS	IHD	1084	Total cholesterol	5.57999e-18	-0.032203	0.782275	-0.383372	2.03699e-05	1.1276	6.32377e-13	0.400088	0.000494991
AS	IHD	1084	Omega 3	1.1804e-28	-0.62019	8.03304e-09	-0.807959	1.42031e-24	1.36269	0.00416538	0.48081	0.0415693
AS	IHD	1084	LDL	1.51102e-14	0.00338997	0.977916	-0.359263	0.000173584	1.11999	1.25087e-09	0.405762	0.000599827
AS	IHD	1084	HDL	1.44511e-16	0.605217	6.67131e-07	0.410132	8.25701e-06	0.872813	2.09894e-05	0.247249	0.0332654
AS	IHD	1084	Apolipoprotein B	2.11206e-25	-0.386269	0.00039727	-0.673043	1.9299e-16	1.30571	2.19596e-05	0.492534	0.0030024
AS	IHD	2079	IGF-1	1.02475e-12	0.946957	4.88758e-07	0.499214	0.000114319	0.0142097	0.955454	0.939864	0.00388405
AS	IHD	1084	Height	8.63569e-43	-0.339833	0.00050301	-0.169455	0.0126988	0.943731	7.61869e-24	-0.179913	0.045133
HF	IHD	1398	Urate	3.64424e-24	0.0865761	0.514684	-0.221725	0.0051497	0.89698	3.12579e-12	0.285459	0.0329094
HF	IHD	2233	Apolipoprotein A	1.1355e-47	0.0896759	0.477763	-0.387215	0.000496004	0.665409	0.00369362	0.347332	0.0448791
IHD	VTE	1479	Bilirubin	7.28284e-36	0.319936	0.0278348	-0.323097	1.33742e-05	0.711591	3.01365e-06	0.549849	0.000606562
IHD	VTE	1479	direct Bilirubin	3.68377e-50	0.178655	0.193815	-0.264087	0.00011688	0.624683	1.05009e-05	0.343625	0.0186671
IHD	VTE	1479	Alanine aminotransferase	2.44923e-84	-0.307175	0.0175333	0.160884	0.00794194	0.598856	9.14136e-06	-0.403521	0.00228208
IHD	VTE	1479	Basophil	2.1523e-33	0.486461	0.000961596	0.189138	0.0120079	0.458323	0.00101372	0.399774	0.00796762
IHD	VTE	1479	Red blood cell	0	0.339103	0.00291713	0.185199	6.71052e-05	0.487867	0.000262172	0.248751	0.0359252
VTE	VV	1479	VLDL-Cholesterol	7.84167e-11	0.668978	8.00224e-11	0.351382	0.0247221	0.571345	0.012384	0.468218	0.0286494
VTE	VV	1479	Total cholesterol	2.25696e-15	0.704221	4.78326e-14	0.451923	0.00182372	0.524796	0.0223147	0.467053	0.0386875
VTE	VV	1479	LDL	2.84411e-19	0.636853	3.31837e-13	0.350734	0.0115039	0.584391	0.00252838	0.431887	0.0188848
VTE	VV	1479	Apolipoprotein B	9.7854e-17	0.648457	1.19625e-12	0.368402	0.00964121	0.575017	0.00565888	0.436619	0.0258833
VTE	VV	1479	Albumin	7.48458e-69	-0.182147	0.00401339	0.249082	0.0260982	0.832914	1.40723e-05	-0.389612	0.00587376
VTE	VV	1479	Red blood cell	0	0.185199	6.25999e-05	-0.235833	0.0138029	0.825454	1.74933e-05	0.379868	0.00260915

### Sheet: ST28. Popcorn EUR-EAS
Supplementary Table 28. Between-ancestry analysis of similarity in genetic liability of the same trait in EUR and EAS ancestry using Popcorn
Measurement	Val (obs)	SE	Z	P (Z)	Traits and ancestry
h1^2	0.0696499	0.00751531	9.26774	0	IHD EUR
h2^2	0.0264681	0.00350104	7.56006	4.03011e-14	IHD EAS
pgi	0.851724	0.0946053	1.56731	0.117043	IHD EUR-EAS
h1^2	0.127327	0.0657657	1.93607	0.0528596	AAA EUR
h2^2	0.0915665	0.0373041	2.4546	0.0141042	AAA EAS
pgi	1.26891	0.551017	-0.488027	0.625531	AAA EUR-EAS
h1^2	0.0988275	0.0185221	5.33564	9.52076e-08	AF EUR
h2^2	0.0570095	0.0125296	4.54999	5.36491e-06	AF EAS
pgi	1.18892	0.126159	-1.49749	0.134265	AF EUR-EAS
h1^2	0.069784	0.0133518	5.22656	1.72688e-07	HF EUR
h2^2	0.0240251	0.00606713	3.95988	7.49886e-05	HF EAS
pgi	0.945593	0.211167	0.257648	0.796679	HF EUR-EAS

### Sheet: ST29. LDSC EAS
Supplementary Table 29. LDSC genetic correlation between CVDs from EAS ancestry
trait1	trait2	snph2 trait 1	snph2 se1	snph2 Z1	snph2 p1	SNPh2 trait2	snph2 se2	snph2 z2	snph2 p2	rg	rg_se	rg_Z	rg_p
AAA	AF	0.1055	0.0249	4.23695	2.26579e-05	0.1593	0.0208	7.65865	1.86517e-14	-0.009	0.0988	-0.0910931	0.927419
AAA	HF	0.1055	0.0249	4.23695	2.26579e-05	0.041	0.0067	6.1194	9.39266e-10	0.3652	0.1307	2.79419	0.00520307
AAA	IHD	0.1055	0.0249	4.23695	2.26579e-05	0.0726	0.0066	11	0	0.2206	0.0809	2.72682	0.00639473
AF	HF	0.1593	0.0208	7.65865	1.86517e-14	0.041	0.0067	6.1194	9.39266e-10	0.3561	0.086	4.1407	3.46251e-05
AF	IHD	0.1593	0.0208	7.65865	1.86517e-14	0.0726	0.0066	11	0	0.125	0.0604	2.06954	0.0384958
HF	IHD	0.041	0.0067	6.1194	9.39266e-10	0.0726	0.0066	11	0	0.4413	0.0676	6.52811	6.66063e-11

### Sheet: ST30. EAS genetic mediation 
Supplementary Table 30. Genetic mediation using gSEM on external risk factors between CVD pairs based on EAS ancestry
CVD pair	mediator	type	direct	direct_se	direct_pvap	mediator p-value	mediator-predictor p-value	indirect	indirect_se	total	ratio	mediator p-value corrected
AAA~HF	smoking	B_on_A	0.292603	0.161217	0.0695305	0.0459386	0.00283305	0.0725787	0.0437416	0.365181	0.198747	0.0459386
AAA~IHD	smoking	B_on_A	0.167045	0.107461	0.120071	0.0156907	0.00283305	0.0535315	0.0285038	0.220576	0.242689	0.0156907
AF~HF	T2D	B_on_A	0.406074	0.0827451	9.2232e-07	1.96046e-07	0.000856071	0.0499793	0.0178043	0.356095	0.140354	3.92093e-07
IHD~HF	T2D	A_on_B	0.407812	0.083207	9.52666e-07	0.00855394	0.000145656	0.0334556	0.0154749	0.441268	0.0758171	0.0175793

### Sheet: ST31. Evidence Summary
Supplementary Table 31: The evidence across mutiple analyses for the relationship between CVDs. A) the evidence B) the counts of evidence
	AAA-AF	AAA-AS	AAA-CD	AAA-HF	AAA-IHD	AAA-VTE	AAA-VV	AF-AS	AF-CD	AF-HF	AF-IHD	AF-VTE	AF-VV	AS-CD	AS-HF	AS-IHD	AS-VTE	AS-VV	CD-HF	CD-IHD	CD-VTE	CD-VV	HF-IHD	HF-VTE	HF-VV	IHD-VTE	IHD-VV	VTE-VV
global genetic correlation	-	-	-	-	0.5079 (0.1137)	0.4227 (0.1532)	0.2316 (0.1053)	-	0.4613 (0.0972)	0.5512 (0.0569)	0.2935 (0.0346)	0.2293 (0.0563)	0.0985 (0.0388)	-	0.2790 (0.0958)	0.4327 (0.0679)	-	-	0.6277 (0.1301)	0.6069 (0.103)	0.3379 (0.1299)	-	0.6578 (0.0594)	0.3919 (0.0928)	0.2088 (0.0651)	0.3818 (0.0531)	0.1486 (0.0433)	0.3509 (0.0545)
gSEM factor	-	-	-	-	-	F2	F2	-	F1	F1	-	-	-	-	-	F3	-	-	F1	-	-	-	-	-	-	-	-	F2
local genetic correlation (locus #)	-	-	-	1398	1398,1722,2318	-	-	1084	1965	1037,113,1271,919	1084,1087,2043,2072,698	-	2098,2168	-	-	1084,2079	-	-	1743,970	1613,970	-	-	1398,1852,2233,970	-	-	1479	-	1479,771
Colocalisation (locus #)	-	49,56,70	-	-	1,49,53,56,70,76,89	-	-	-	11	17,52	-	-	-	-	-	49,56,70	-	-	-	-	-	-	-	-	-	91	108,116,94	116,94
FLAMES genes	-	LPA,SLC22A3	-	CDKN2B-AS1	CDKN2B-AS1,CELSR2,LPA/SLC22A3,LDLR,ZNF259	-	-	-	AKAP6,TTN	CPEB4,PITX2	QKI,TLE3	-	IGF1R	-	-	CELSR2,LPA/SLC22A3	-	-	-	-	-	-	-	-	-	NME7/F5	-	-
Rare Variant Genes	-	-	-	-	-	-	-	-	LMNA	TTN, LMNA, PKD1	TTN, PKD1	PKD1	-	SMAD6	LDLR	LDLR	-	-	TTN, LMNA	-	-	-	LDLR, TTN, PKD1	PKD1	-	PKD1	-	-
Gene-sets	-	-	-	-	-	-	-	-	-	-	HP_ABNORMAL_CARDIOVASCULAR_SYSTEM_PHYSIOLOGY,HP_SUPRAVENTRICULAR_ARRHYTHMIA,HP_ABNORMAL_ATRIOVENTRICULAR_CONDUCTION,HP_ATRIAL_ARRHYTHMIA	-	-	-	-	-	-	-	-	-	-	-	-	-	-	-	-	-
Cell-type	-	-	-	-	-	-	-	-	-	-	Pericyte/SMC,MuralCell,Fibroblasts	-	Pericyte/SMC,Fibroblasts,Endothelial,Cholangiocytes	-	-	-	-	-	-	-	-	-	-	-	-	-	Pericyte/SMC,MuralCell,Mesenchymal,Fibroblasts,Endothelial	-
Tissue	-	-	-	-	-	-	-	-	-	Heart_Atrial_Appendage	Artery_Coronary,Colon_Sigmoid,Uterus,Artery_Aorta	-	Artery_Coronary,Artery_Tibial,Colon_Sigmoid,Esophagus_Muscularis,UterusEsophagus_Gastroesophageal_Junction	-	-	-	-	-	-	-	-	-	-	-	-	-	Artery_Coronary,Colon_Sigmoid,Uterus	-
Rare variant genesets	-	-	-	-	-	-	-	-	HP_LEFT_ANTERIOR_FASCICULAR_BLOCK	HP_LEFT_ANTERIOR_FASCICULAR_BLOCK, HP_PREMATURE_ARTERIOSCLEROSIS, HP_ABNORMAL_CARDIAC_VENTRICULAR_FUNCTION, HP_ABNORMAL_MUSCLE_FIBER_MEROSIN_EXPRESSION, HP_ABNORMAL_RIGHT_VENTRICULAR_FUNCTION, HP_ATRIAL_ARRHYTHMIA, HP_ATRIAL_FLUTTER, HP_BUNDLE_BRANCH_BLOCK, HP_INTERSTITIAL_CARDIAC_FIBROSIS, HP_MYOCARDIAL_FIBROSIS, HP_MYOFIBRILLAR_MYOPATHY, HP_RIGHT_ATRIAL_ENLARGEMENT, HP_SUPRAVENTRICULAR_TACHYCARDIA, HP_SYNCOPE	HP_LEFT_ANTERIOR_FASCICULAR_BLOCK, HP_PREMATURE_ARTERIOSCLEROSIS	-	-	-	-	-	-	-	HP_LEFT_ANTERIOR_FASCICULAR_BLOCK	HP_LEFT_ANTERIOR_FASCICULAR_BLOCK	-	-	HP_LEFT_ANTERIOR_FASCICULAR_BLOCK, HP_PREMATURE_ARTERIOSCLEROSIS	-	-	-	-	-
Rare variant tissues	Heart_Left_Ventricle	-	-	-	-	-	-	-	-	-	-	-	-	-	-	-	-	-	-	-	-	-	-	-	-	-	-	-
Rare variant cell type	-	-	-	-	-	-	-	-	-	-	-	-	-	-	-	-	-	-	-	-	-	-	-	-	-	-	-	-
genetic mediation risk factors						BMI			HF		HF,CD,hypertension,personal history of alcoholism,any clinical alcohol use diagnosis,decreased alcohol consumption,BMI,insomnia,asthma	BMI,T2D,WHR,Asthma,insomnia,smoking,HF,IHD,personal histroy of alcoholism, decreased alcohol consumption	HF,VTE,personal histroy of alcoholism,BMI,height,WHR		IHD,BMI,T2D	BMI				hypertension,T2D,BMI,WHR			WHR,T2D,hypertension	decreased alcohol consumption,WHR,BMI	VTE,BMI	alcohol abuse,decreasedalcohol consumption,BMI,personal histroy of alcoholism,WHR,T2D,Asthma,AF,insomnia,drinking frequency
genetic mediation blood metabloites											2	1	4							1			20	1		1
	AAA	AF	AS	CD	HF	IHD	VTE	VV
local genetic correlation (locus #)
113	0	1	0	0	1	0	0	0	AF,HF
698	0	1	0	0	0	1	0	0	AF,IHD
771	0	0	0	0	0	0	1	1	VTE,VV
919	0	1	0	0	1	0	0	0	AF,HF
970	0	0	0	1	1	1	0	0	CD,HF,IHD
1037	0	1	0	0	1	0	0	0	AF,HF
1084	0	1	1	0	0	1	0	0	AF,AS,IHD
1087	0	1	0	0	0	1	0	0	AF,IHD
1271	0	1	0	0	1	0	0	0	AF,HF
1398	1	0	0	0	1	1	0	0	AAA,HF,IHD
1479	0	0	0	0	0	1	1	1	IHD,VTE,VV
1613	0	0	0	1	0	1	0	0	CD,IHD
1722	1	0	0	0	0	1	0	0	AAA,IHD
1743	0	0	0	1	1	0	0	0	CD,HF
1852	0	0	0	0	1	1	0	0	HF,IHD
1965	0	1	0	1	0	0	0	0	AF,CD
2043	0	1	0	0	0	1	0	0	AF,IHD
2072	0	1	0	0	0	1	0	0	AF,IHD
2079	0	0	1	0	0	1	0	0	AS,IHD
2098	0	1	0	0	0	0	0	1	AF,VV
2168	0	1	0	0	0	0	0	1	AF,VV
2233	0	0	0	0	1	1	0	0	HF,IHD
2318	1	0	0	0	0	1	0	0	AAA,IHD
FLAMES genes
CELSR2	1	0	1	0	0	1	0	0	IHD,AS,AAA
NME7/F5	0	0	0	0	0	1	1	0	VTE,IHD
TTN	0	1	0	1	0	0	0	0	CD,AF
PITX2	0	1	0	0	1	0	0	0	AF,HF
CPEB4	0	1	0	0	1	0	0	0	AF,HF
LPA/SLC22A3	1	0	1	0	0	1	0	0	IHD,AS,AAA
QKI	0	1	0	0	0	1	0	0	IHD,AF
CDKN2B-AS1	1	0	0	0	0	1	0	0	IHD,AAA
ZNF259	1	0	0	0	0	1	0	0	IHD,AAA
AKAP6	0	1	0	1	0	0	0	0	CD,AF
TLE3	0	1	0	0	0	1	0	0	IHD,AF
IGF1R	0	0	0	0	0	0	0	1	AF,VV
LDLR	1	0	0	0	0	1	0	0	IHD,AAA
Rare Variant Genes
PKD1	0	1	0	0	1	1	1	0	AF, HF, IHD, VTE
LDLR	0	0	1	0	1	1	0	0	AS, HF, IHD
LMNA	0	1	0	1	1	0	0	0	AF, CD, HF
TTN	0	1	0	0	1	1	0	0	AF, HF, IHD
SMAD6	0	0	1	1	0	0	0	0	AS, CD
Gene-sets
HP_ABNORMAL_CARDIOVASCULAR_SYSTEM_PHYSIOLOGY	0	1	0	0	0	1	0	0	AF,IHD
HP_SUPRAVENTRICULAR_ARRHYTHMIA	0	1	0	0	0	1	0	0	AF,IHD
HP_ABNORMAL_ATRIOVENTRICULAR_CONDUCTION	0	1	0	0	0	1	0	0	AF,IHD
HP_ATRIAL_ARRHYTHMIA	0	1	0	0	0	1	0	0	AF,IHD
Rare variant genesets
HP_LEFT_ANTERIOR_FASCICULAR_BLOCK	0	1	0	1	1	1	0	0	AF, HF, IHD, CD
HP_PREMATURE_ARTERIOSCLEROSIS	0	1	0	0	1	1	0	0	AF, HF, IHD
HP_ABNORMAL_CARDIAC_VENTRICULAR_FUNCTION	0	1	0	0	1	0	0	0	AF, HF
HP_ABNORMAL_MUSCLE_FIBER_MEROSIN_EXPRESSION	0	1	0	0	1	0	0	0	AF, HF
HP_ABNORMAL_RIGHT_VENTRICULAR_FUNCTION	0	1	0	0	1	0	0	0	AF, HF
HP_ATRIAL_ARRHYTHMIA	0	1	0	0	1	0	0	0	AF, HF
HP_ATRIAL_FLUTTER	0	1	0	0	1	0	0	0	AF, HF
HP_BUNDLE_BRANCH_BLOCK	0	1	0	0	1	0	0	0	AF, HF
HP_INTERSTITIAL_CARDIAC_FIBROSIS	0	1	0	0	1	0	0	0	AF, HF
HP_MYOCARDIAL_FIBROSIS	0	1	0	0	1	0	0	0	AF, HF
HP_MYOFIBRILLAR_MYOPATHY	0	1	0	0	1	0	0	0	AF, HF
HP_RIGHT_ATRIAL_ENLARGEMENT	0	1	0	0	1	0	0	0	AF, HF
HP_SUPRAVENTRICULAR_TACHYCARDIA	0	1	0	0	1	0	0	0	AF, HF
HP_SYNCOPE	0	1	0	0	1	0	0	0	AF, HF
Tissue
Artery_Aorta	0	1	0	0	0	1	0	0	AF,IHD
Artery_Coronary	0	1	0	0	0	1	0	1	AF,IHD,VV
Artery_Tibial	0	1	0	0	0	0	0	1	AF,VV
Colon_Sigmoid	0	1	0	0	0	1	0	1	AF,IHD,VV
Esophagus_Muscularis	0	1	0	0	0	0	0	1	AF,VV
Heart_Atrial_Appendage	0	1	0	0	1	0	0	0	AF,HF
Uterus	0	1	0	0	0	1	0	1	AF,IHD,VV
UterusEsophagus_Gastroesophageal_Junction	0	1	0	0	0	0	0	1	AF,VV
Heart_Left_Ventricle (rare variant)	1	1	0	0	0	0	0	0	AAA, AF
Cell type
Cholangiocytes	0	1	0	0	0	0	0	1	AF,VV
Endothelial	0	1	0	0	0	1	0	1	AF,IHD,VV
Fibroblasts	0	1	0	0	0	1	0	1	AF,IHD,VV
Mesenchymal	0	0	0	0	0	1	0	1	IHD,VV
MuralCell	0	1	0	0	0	1	0	1	AF,IHD,VV
Pericyte/SMC	0	1	0	0	0	1	0	1	AF,IHD,VV
gSEM factor
electromechanical heart diseases	0	1	0	1	1	0	0	0	AF,CD,HF
vascular integrity diseases	1	0	0	0	0	0	1	1	AAA,VTE,VV
obstructive heart diseases	0	0	1	0	0	1	0	0	AS,IHD
